# Atlas of glomerular disease-specific genetic effects on blood transcriptome

**DOI:** 10.64898/2026.06.22.26356281

**Authors:** Lili Liu, Chen Wang, Oleksandr Kravets, Damian Fermin, Felix Eichinger, Francesca Zanoni, Atlas Khan, Jun Y. Zhang, Yan Ouyang, Qin Li, Patrick Hamilton, Philip A. Kalra, Rajkumar Chinnadurai, Kimberly Reidy, Jeffrey Kopp, Krzysztof Mucha, Cathy Smith, Abigail R. Smith, Michelle Mcnulty, Sean Eddy, Viji Nair, Margaret E. Helmuth, Tetyana L. Vasylyeva, William E. Smoyer, Celine Berthier, Rulan Parekh, Scott E. Wenderfer, Elizabeth Onugha, Tess Martin, Ksenia Sokolova, Rachel S.G. Sealfon, Chandra L. Theesfeld, Afshin Parsa, Rasheed Gbadegesin, Matthew Sampson, Simone Sanna-Cherchi, Olga G. Troyanskaya, Dirk S. Paul, Slave Petrovski, David Goldstein, Laura Heyns Mariani, Ali Gharavi, Columbia Genomics Consortium, NEPTUNE Consortium, CureGN Consortium, Matthias Kretzler, Krzysztof Kiryluk

**Author notes:** **Co-corresponding Authors:** Matthias Kretzler, M.D., Warner-Lambert/Parke-Davis Professor, Internal Medicine-Nephrology, Professor, Computational Medicine & Bioinformatics, University of Michigan, 1301 Catherine St, Med Sci 1, B-Wing, 3rd Floor, Room 3B3090, Ann Arbor, MI, 48109-5624, Krzysztof Kiryluk, M.D., M.S., Jay Meltzer Professor of Nephrology & Hypertension, Chief, Division of Nephrology, Columbia University, William Black Medical Research Building, 650 West 168th Street, 8th Floor, BB8-801F, New York, NY 10032. equal contributions (Lili Liu, Chen Wang).

## Abstract

IgA nephropathy (IgAN), IgA vasculitis (IgAV), focal segmental glomerulosclerosis (FSGS), membranous nephropathy (MN), and minimal change disease (MCD) account for the majority of idiopathic glomerulonephropathies (GN). These disorders involve immune system dysregulation and have a complex genetic architecture. Currently, there are no adequately powered blood transcriptomic datasets coupled to genetic data from patients with GN that can delineate disease-context specific genetic effects on the blood immune cell transcriptome. We performed whole genome sequencing coupled with bulk blood transcriptome sequencing on 1,822 participants from the CureGN study, a prospective cohort of participants with a kidney biopsy diagnosis of primary GN. We generated disease-context specific transcriptome-wide maps of gene expression QTL (eQTL), splicing QTL (sQTL), and double strand RNA-editing QTL (edQTL) for FSGS (N=447), IgAN (N=403), IgAV (N=123), MCD (N=408), and MN (N=441), as well as cross-disease maps for all 1,822 participants. Our QTL mapping identified 16,068 eGenes, 4,644 sGenes and 4,611 edQTLs with an FDR<0.05 in at least one GN type. Approximately 5-10% of the QTL signals were unique to a specific GN type, while ∼90% were shared between at least two conditions. Colocalization analysis demonstrated that ∼80% of shared eGenes between traits also shared the same causal variants, whereas ∼2% had distinct causal variants, suggesting context-specific regulatory effects. Cross-phenotype QTL mapping uncovered 6,466 eGenes, 2,705 sGenes and 5,321 edQTLs not previously detected in GTEx. Age, eGFR, and proteinuria-interaction QTL analyses identified hundreds of loci modified by age or disease severity. Lastly, integrative analyses with GWAS nominated new candidate genes for each of the five GN types under study. In summary, we generated comprehensive maps of GN-context-specific genetic effects on the blood transcriptome, providing a powerful new resource for integrative gene discovery studies of primary GN.

## Supplementary Tables for "Atlas of glomerular disease-specific genetic effects on blood transcriptome" (part 1 of 3)

### Sheet: TableS1_PRS_Correlations
Table S1. PRS clinical correlations across glomerulonephritis subtypes in the CureGN cohort. Estimates are in units of standard deviations of the PRS. Effect estimates for binary outcomes are ORs (95% CI) from logistic regression, effect estimates for continuous and ordinal-count outcomes are regression coefficients β (Wald 95% CI). All models are adjusted for sex, age, first 5 ancestry PCs.
Clinical parameter	Effect measure	IgAN PRS (IgAN cases; N = 439)		IgAN PRS (IgAN+IgAV cases; N = 567)		MN 6-SNP GRS (MN cases; N=485)		SSNS PRS (MCD cases; N = 445)
		OR / β (95% CI)	P-value	OR / β (95% CI)	P-value	OR / β (95% CI)	P-value	OR / β (95% CI)	P-value
Age at diagnosis (at biopsy)	β	0.72 (-0.83, 2.27)	0.36	1.35 (-0.08, 2.78)	0.06	-0.51 (-1.80, 0.78)	0.45	-4.48 (-6.11, -2.85)	3.57e-07
Infections at disease onset	OR	0.77 (0.60, 0.99)	0.047	0.89 (0.71, 1.10)	0.28	1.07 (0.71, 1.62)	0.74	1.11 (0.89, 1.37)	0.37
eGFR at biopsy ᵃ	β	0.01 (-0.03, 0.05)	0.53	0.02 (-0.02, 0.06)	0.38	0.02 (-0.02, 0.06)	0.2	0.02 (-0.02, 0.06)	0.21
uPCR at biopsy ᵃ	β	-0.04 (-0.10, 0.02)	0.28	-0.05 (-0.11, 0.01)	0.15	0.04 (-0.02, 0.10)	0.21	-0.04 (-0.12, 0.04)	0.28
Hematuria at biopsy	β	-0.01 (-0.07, 0.05)	0.76	-0.01 (-0.38, 0.36)	0.94	0.05 (-0.01, 0.11)	0.12	-0.08 (-0.18, 0.02)	0.16
Frequent relapsing	OR	0.85 (0.55, 1.31)	0.48	0.80 (0.58, 1.12)	0.21	0.76 (0.49, 1.16)	0.2	1.28 (1.08, 1.53)	0.005
Infrequent relapsing	OR	1.03 (0.77, 1.38)	0.86	1.13 (0.87, 1.45)	0.38	1.27 (0.99, 1.64)	0.07	0.95 (0.72, 1.25)	0.71
Steroid resistant	OR	0.84 (0.56, 1.27)	0.42	0.86 (0.59, 1.25)	0.44	0.89 (0.62, 1.26)	0.6	0.77 (0.61, 0.98)	0.02
Multidrug resistant (MDR)	OR	1.55 (0.88, 2.74)	0.14	1.34 (0.82, 2.18)	0.25	1.84 (1.35, 2.52)	0.000234	1.16 (0.68, 1.97)	0.59
PLA2R positivityᵇ	OR	—		—		1.88 (1.32, 2.67)	0.000535	—
C3 intensiti on IF (0–3) ᵇ ᶜ	β	0 (-0.08, 0.08)	0.99	—		0.12 (0.04, 0.20)	0.007	—
IgA intensity on IF (0–3) ᵇ ᶜ	β	0.02 (-0.06, 0.10)	0.53	—		—		—
MESTC – M ᵇ	OR	1.07 (0.88, 1.30)	0.31	—		—		—
MESTC – E ᵇ	OR	1.01 (0.81, 1.25)	0.93	—		—		—
MESTC – S ᵇ	OR	0.95 (0.81, 1.11)	0.55	—		—		—
MESTC – T ᵇ ᶜ	β	-0.03 (-0.23, 0.17)	0.79	—		—		—
MESTC – C ᵇ ᶜ	β	0.09 (-0.11, 0.29)	0.37	—		—		—
Lifetime risk of ESKD ᵈ	HR	0.96 (0.79, 1.18)	0.7	0.96 (0.80, 1.17)	0.7	1.00 (0.79, 1.26)	0.98	0.93 (0.77, 1.30)	0.67
Time from biopsy to ESKD or 40% eGFR decline ᵉ	HR	0.95 (0.79, 1.16)	0.63	0.95 (0.80, 1.14)	0.6	1.03 (0.87, 1.23)	0.71	0.74 (0.53, 1.03)	0.07
Effect measure: OR = odds ratio from logistic regression (binary outcomes); β = regression coefficient from linear regression (continuous outcomes) or Poisson regression (ordinal-count outcomes); HR = hazards ratios from Cox proportional hazards models.
ᵃ Log-transformed (β is on the log scale). ᵇ Kidney-biopsy feature. ᶜ Poisson regression (IF IgA and C3 intensity, MESTC-T and MESTC-C). ᵈ Lifetime risk of ESKD (ESRD): Cox model with age as the time scale, adjusted for sex, first 5 PCs and APOL1 risk genotype. Events/total — IgAN 92/439; IgAN+IgAV 103/567; MN 56/484; MCD 29/445. ᵉ Time from biopsy to ESKD or 40% eGFR decline (composite): Cox model adjusted for sex, age at biopsy, first 5 PCs, APOL1 risk genotype, and eGFR and uPCR at biopsy. Events/total — IgAN 98/328; IgAN+IgAV 113/436; MN 81/330; MCD 34/315.
Abbreviations: eGFR: estimated glomerular filtration rate; uPCR: urinary protein to creatinine ratio; PLA2R: phospholipase A2 receptor; IF: immunofluorescence;

### Sheet: TableS2_eQTL_CFadj_FSGS
Table S2. Summary Statistics for the expression QTL mapping in FSGS with cell fraction adjustments.
phenotype_id	num_var	beta_shape1	beta_shape2	true_df	pval_true_df	variant_id	tss_distance	ma_samples	ma_count	maf	ref_factor	pval_nominal	slope	slope_se	pval_perm	pval_beta	qval	pval_nominal_threshold
ENSG00000174652.17	8303	1.03806	1208.65	335.449	2.65734e-179	19-9417109-GC-G	-18469	299	385	0.428731	1	9.43132e-201	-0.972508	0.0155559	9.999e-05	6.61078e-183	3.42879e-179	0.000112157
ENSG00000258289.8	7345	1.02781	731.404	324.272	2.05833e-177	14-64920204-C-T	5843	195	234	0.260579	1	2.03872e-205	0.884681	0.013716	9.999e-05	2.17937e-179	5.65183e-176	0.000180507
ENSG00000013573.16	10481	1.04829	1101.77	327.874	1.0434e-172	12-31070496-G-A	-3352	320	439	0.487778	1	8.73267e-198	1.16736	0.0190489	9.999e-05	7.82952e-178	1.35364e-174	0.000126264
ENSG00000197728.9	6121	1.04123	686.573	333.342	9.39078e-173	12-56042145-C-G	292	317	439	0.487778	1	1.26921e-194	1.09349	0.0182284	9.999e-05	6.69605e-177	8.68255e-174	0.000199031
ENSG00000006282.20	6589	1.02562	1203.19	337.011	3.33766e-170	17-50547162-A-C	856	289	383	0.426503	1	1.11615e-189	-1.13689	0.0195982	9.999e-05	2.16403e-171	2.24482e-168	0.00010911
ENSG00000164308.16	7900	1.05056	642.815	324.143	9.70034e-166	5-96916885-T-C	40946	285	347	0.386414	1	5.86836e-192	1.1809	0.020044	9.999e-05	3.83914e-171	3.31872e-168	0.000217638
ENSG00000226752.9	5777	1.02961	780.583	332.209	5.68716e-168	9-120843433-CGAAGGCGTGAGTAATA-C	18605	321	447	0.496667	1	7.2195e-190	1.13757	0.0195848	9.999e-05	5.96856e-170	4.42242e-167	0.000169924
ENSG00000140400.16	4978	1.03308	524.071	327.826	1.01162e-165	15-75444946-T-C	76792	250	305	0.338889	1	8.41848e-190	1.05705	0.0182068	9.999e-05	2.23634e-168	1.44989e-165	0.000255363
ENSG00000117115.12	7042	1.01756	1209.33	342.526	2.79826e-163	1-17098582-G-A	-20853	286	357	0.396667	1	4.69489e-179	-0.701366	0.0130043	9.999e-05	5.31872e-163	3.06516e-160	0.000106287
ENSG00000084072.16	7127	1.04571	850.101	330.387	9.90837e-158	1-39739151-C-T	46969	239	295	0.327778	1	2.99116e-179	1.05619	0.0195567	9.999e-05	7.49046e-162	3.68417e-159	0.000162581
ENSG00000244879.6	7324	1.04057	500.241	318.651	3.03772e-158	15-50356142-T-C	733	253	304	0.33853	1	2.16996e-186	1.04331	0.0183931	9.999e-05	7.81348e-162	3.68417e-159	0.000272698
ENSG00000113504.20	9524	1.04785	1411.1	331.199	4.2749e-157	5-1104823-C-T	-7212	333	446	0.495556	1	4.28489e-178	1.07582	0.0200801	9.999e-05	2.74888e-161	1.18813e-158	9.84806e-05
ENSG00000203875.10	8224	1.04515	530.679	323.997	1.74273e-152	6-85678170-G-T	-566	320	433	0.482183	1	1.15907e-176	0.955484	0.018012	9.999e-05	1.69087e-156	6.74615e-154	0.00026006
ENSG00000125637.15	6800	1.04886	684.582	323.379	1.72425e-144	2-113185893-A-G	28568	327	429	0.477728	1	1.06109e-167	-0.771024	0.0154747	9.999e-05	1.50546e-148	5.57737e-146	0.00020349
ENSG00000071894.16	5306	1.04771	721.42	326.042	1.7287e-139	8-144396341-G-A	-13008	301	402	0.446667	1	1.40349e-160	0.794441	0.0167713	9.999e-05	4.01004e-143	1.38658e-140	0.000192545
ENSG00000145214.13	7505	1.04788	903.179	329.987	1.5075e-138	4-973551-C-G	-13344	271	332	0.36942	1	1.30774e-157	0.821406	0.0177136	9.999e-05	4.65646e-142	1.50947e-139	0.000153865
ENSG00000214078.12	4937	1.0225	427.255	325.192	4.92101e-141	20-35633233-G-T	-31526	93	100	0.111359	1	8.82325e-163	-1.12051	0.0232863	9.999e-05	1.66277e-141	5.07307e-139	0.000304735
ENSG00000172322.13	8855	1.0524	890.727	325.313	2.20191e-136	12-9965254-T-C	-6161	210	248	0.275556	1	2.4006e-157	1.1801	0.0254972	9.999e-05	2.12838e-140	6.1329e-138	0.000157796
ENSG00000178952.10	4766	1.04323	712.308	334.993	5.72303e-137	16-28846324-A-G	-84	299	379	0.422049	1	1.64828e-153	0.624896	0.013881	9.999e-05	6.84593e-140	1.86882e-137	0.000192818
ENSG00000198952.8	5548	1.04409	738.474	330.9	5.10148e-131	1-156297689-T-G	14864	336	436	0.485523	1	1.2633e-148	-0.884696	0.0203652	9.999e-05	8.9e-134	2.30807e-131	0.000186391
ENSG00000132740.8	7256	1.01003	1072.29	335.1	8.39102e-135	11-68914301-A-AG	10459	192	222	0.246667	1	4.96511e-151	1.21704	0.0275265	9.999e-05	4.34251e-133	1.07253e-130	0.000117497
ENSG00000183172.8	7030	1.04564	554.922	314.532	8.61461e-129	22-42080766-A-T	1075	275	336	0.373333	1	1.33413e-153	-0.895519	0.0198792	9.999e-05	8.92427e-132	2.10396e-129	0.000249009
ENSG00000204792.2	6907	1.04557	910.234	328.316	3.21519e-128	2-74958729-G-T	40581	265	334	0.371111	1	1.41996e-146	1.21162	0.0283149	9.999e-05	6.06939e-131	1.36869e-128	0.000151788
ENSG00000273295.1	8207	1.03792	1309	339.802	3.22475e-127	22-23924767-A-C	17699	309	415	0.462054	1	1.42037e-140	-1.11516	0.0272495	9.999e-05	8.70935e-129	1.88219e-126	0.000103522
ENSG00000117226.11	6479	1.04879	660.509	328.893	2.74581e-125	1-89006209-C-T	-16685	176	203	0.225556	1	5.71566e-143	-0.891953	0.0214088	9.999e-05	2.038e-128	4.22818e-126	0.000210872
ENSG00000197930.12	8059	1.04972	836.613	326.972	4.36711e-124	14-52697146-G-C	1246	187	208	0.232143	1	2.03938e-142	-0.962839	0.0232056	9.999e-05	3.67511e-127	7.33137e-125	0.000166877
ENSG00000127946.16	4863	1.04415	563.85	326.962	5.5157e-123	7-75618011-C-T	-120951	333	448	0.497778	1	3.72904e-141	0.938749	0.0228393	9.999e-05	1.61309e-125	3.09873e-123	0.000244146
ENSG00000026297.15	9632	1.04298	1365.3	328.946	8.39008e-123	6-166970262-C-T	13078	294	386	0.428889	1	4.17135e-140	-0.656317	0.0160938	9.999e-05	8.6804e-125	1.60794e-122	0.00010054
ENSG00000197766.7	8060	1.03534	2259.15	343.526	2.88034e-123	19-859368-G-T	-275	172	198	0.22	1	9.5605e-135	1.11353	0.0284348	9.999e-05	3.93457e-124	7.037e-122	5.95899e-05
ENSG00000100109.16	9422	1.03293	1796.19	334.319	2.52955e-122	22-26508575-G-A	-3930	104	123	0.136667	1	2.40765e-137	-0.833329	0.0208639	9.999e-05	5.67193e-123	9.80614e-121	7.44864e-05
ENSG00000149591.16	8853	1.02394	1455.3	337.52	3.03156e-122	11-117198345-A-G	-976	279	346	0.385045	1	5.67625e-136	-1.07601	0.0272216	9.999e-05	6.403e-122	1.0713e-119	8.98153e-05
ENSG00000167528.12	7320	1.05088	775.264	328.976	1.16531e-118	12-48274446-T-C	-76968	216	268	0.297991	1	2.32978e-135	-1.02691	0.0261007	9.999e-05	1.23895e-121	2.00813e-119	0.000180604
ENSG00000137106.17	7381	1.02441	1100.22	336.392	6.50686e-121	9-37422659-C-T	-7	235	286	0.318486	1	6.20866e-135	0.870131	0.0221877	9.999e-05	9.7929e-121	1.53917e-118	0.000118945
ENSG00000139044.10	6159	1.06488	822.829	323.352	1.39246e-115	12-553672-T-C	93308	221	259	0.288419	1	4.19451e-134	1.24951	0.0320637	9.999e-05	6.08295e-120	9.27947e-118	0.000176165
ENSG00000090382.6	8369	1.04438	1020.47	331.341	1.60603e-117	12-69338325-T-C	-10016	257	333	0.37	1	4.10509e-133	-0.873012	0.0225728	9.999e-05	1.43146e-119	2.12129e-117	0.000134989
ENSG00000071246.10	8352	1.05063	1154.79	329.667	1.28349e-116	14-76724855-C-T	-37334	248	307	0.341111	1	9.45632e-133	1.03679	0.0268819	9.999e-05	2.81248e-119	4.05205e-117	0.000121177
ENSG00000198715.11	5619	1.05611	738.561	330.589	4.39951e-115	1-156276682-G-C	-19007	335	435	0.48441	1	1.22112e-130	-0.940437	0.0247829	9.999e-05	1.76146e-118	2.46922e-116	0.000192064
ENSG00000124357.12	8361	1.0695	1019.3	322.559	3.44178e-113	2-71072084-G-T	7740	120	135	0.15	1	1.22095e-131	-0.686169	0.0179435	9.999e-05	8.3967e-118	1.14608e-115	0.000143827
ENSG00000131634.13	9134	1.01703	1581.56	339.114	1.00787e-118	16-1533633-T-C	4945	166	195	0.217149	1	1.94674e-131	0.711833	0.0186436	9.999e-05	1.75568e-117	2.3349e-115	8.11588e-05
ENSG00000163993.6	10925	1.04143	2488.87	339.592	9.46578e-116	4-6695946-T-C	2877	237	303	0.336667	1	5.79206e-128	-0.818786	0.0220293	9.999e-05	5.49286e-117	7.1224e-115	5.4937e-05
ENSG00000214087.8	8556	1.0504	1252.54	332.284	6.39447e-114	17-81682485-G-A	-1439	136	149	0.16704	1	1.14546e-128	-1.26156	0.033757	9.999e-05	2.2133e-116	2.79992e-114	0.000111657
ENSG00000275491.1	9011	1.03542	1522.26	336.491	2.64291e-115	20-3812241-G-A	3884	274	356	0.395556	1	1.25501e-128	1.06157	0.0284143	9.999e-05	4.48679e-116	5.54084e-114	8.84531e-05
ENSG00000187164.19	7238	1.06523	1255.86	335.204	5.61392e-111	10-116952944-T-C	-173642	225	277	0.307778	1	2.9205e-124	0.716091	0.0198334	9.999e-05	7.0226e-115	8.47067e-113	0.000115526
ENSG00000166847.9	7664	1.03206	1318.97	339.508	1.24162e-113	16-23646655-C-T	5263	135	147	0.163333	1	1.19369e-125	1.273	0.0348748	9.999e-05	4.88375e-114	5.75691e-112	0.000101206
ENSG00000183092.16	7633	1.05018	1649.63	342.232	2.7931e-111	14-100548081-G-C	-39332	283	377	0.418889	1	4.43039e-122	1.08548	0.0305878	9.999e-05	1.85411e-113	2.13703e-111	8.47339e-05
ENSG00000104361.9	6072	1.06962	803.571	331.2	2.18217e-108	8-98293311-A-T	-1082	116	127	0.141111	1	8.41007e-123	-1.43208	0.0401241	9.999e-05	8.65453e-113	9.75829e-111	0.000182486
ENSG00000111450.13	10517	1.05144	1869.19	335.096	1.5875e-110	12-130812693-A-G	-26573	319	436	0.485523	1	8.55833e-124	0.783003	0.0217667	9.999e-05	9.61412e-113	1.06096e-110	7.50178e-05
ENSG00000280670.2	5564	1.05088	480.749	321.67	2.71744e-108	1-45480561-T-A	-19491	202	232	0.257778	1	2.82981e-126	1.3022	0.0355005	9.999e-05	5.88897e-111	6.36336e-109	0.000291224
ENSG00000173801.16	7046	1.03583	716.569	328.775	7.22726e-110	17-41788254-G-A	1323	96	100	0.111359	1	2.18783e-125	1.56561	0.04298	9.999e-05	7.92563e-111	8.3893e-109	0.000188093
ENSG00000141698.16	6929	1.05048	687.611	327.295	3.60391e-108	17-41836970-G-A	707	207	235	0.261111	1	5.39223e-124	1.04675	0.0290525	9.999e-05	1.27158e-110	1.31905e-108	0.000203419
ENSG00000064687.12	8806	1.03824	2516.23	345.502	6.15173e-110	19-1038290-A-C	-1811	101	111	0.123333	1	1.76171e-119	-1.01942	0.0293285	9.999e-05	1.3705e-110	1.39379e-108	5.38997e-05
ENSG00000166435.15	6309	1.04342	740.001	328.751	1.72012e-108	11-74948744-G-C	-456	182	218	0.242222	1	8.04124e-124	1.2954	0.0360032	9.999e-05	3.47963e-110	3.47071e-108	0.000185694
ENSG00000161016.17	3760	1.05149	497.815	325.548	9.37908e-107	8-144792397-C-T	-190	293	385	0.427778	1	5.13744e-123	-0.346245	0.00968469	9.999e-05	2.18358e-109	2.13689e-107	0.000281671
ENSG00000256660.5	8969	1.05758	918.033	326.712	5.10446e-106	12-9966148-G-C	-44479	211	248	0.276169	1	9.75455e-122	1.10797	0.0313067	9.999e-05	5.85335e-109	5.6221e-107	0.000155087
ENSG00000242498.7	8186	1.05974	1206.05	332.256	1.69067e-105	15-89911525-G-C	-1431	232	315	0.35	1	3.78853e-119	-0.950853	0.0274291	9.999e-05	1.6722e-108	1.57693e-106	0.000118684
ENSG00000108405.3	9368	1.0525	1513.92	332.728	4.2222e-106	17-3917404-A-G	904	222	265	0.294444	1	1.15862e-119	-0.715666	0.0205596	9.999e-05	2.69183e-108	2.49315e-106	9.28678e-05
ENSG00000176393.10	7005	1.04446	1162.23	331.744	1.15667e-106	1-201980760-C-T	-1612	300	407	0.453229	1	1.19445e-120	-0.590406	0.0168278	9.999e-05	3.52168e-108	3.20452e-106	0.000118547
ENSG00000145730.20	7457	1.02974	554.305	324.531	1.07255e-107	5-102782303-C-T	28322	247	304	0.337778	1	1.73745e-124	1.11191	0.0307417	9.999e-05	4.6676e-108	4.17401e-106	0.000239362
ENSG00000177697.17	7477	1.0419	1019.42	331.098	1.71848e-106	11-832982-AGCT-A	98	210	255	0.283333	1	1.09859e-120	-0.845124	0.0240807	9.999e-05	8.51148e-108	7.48241e-106	0.00013428
ENSG00000179344.16	22323	1.0778	718.615	309.578	9.84011e-103	6-32667271-G-A	-1112	259	315	0.35078	1	2.19361e-124	1.13173	0.0313144	9.999e-05	1.31948e-107	1.14062e-105	0.000208128
ENSG00000149577.15	8874	1.01175	1517.04	340.445	1.28037e-106	11-117191245-T-C	12512	193	224	0.249443	1	1.45485e-117	-0.90789	0.0265263	9.999e-05	1.2e-104	1.02033e-102	8.34344e-05
ENSG00000232629.8	22525	1.06411	653.796	303.687	3.58055e-101	6-32652761-G-C	-110773	270	333	0.371076	1	7.869e-125	-1.14671	0.031618	9.999e-05	1.25177e-104	1.04718e-102	0.000221289
ENSG00000168961.16	4541	1.05128	469.337	322.568	1.38585e-101	17-27630988-A-G	1190	230	284	0.316258	1	4.13186e-118	-0.570581	0.0165975	9.999e-05	5.86173e-104	4.82584e-102	0.000298606
ENSG00000196743.8	8042	1.02012	1151.8	337.349	3.47522e-104	5-151239432-C-T	27282	136	149	0.165924	1	6.50026e-116	1.22693	0.0363307	9.999e-05	3.78918e-103	3.07081e-101	0.00011235
ENSG00000131401.11	8346	1.04306	1670.22	338.873	3.99082e-102	19-50344768-G-A	7	205	246	0.273333	1	4.0898e-113	-0.893859	0.0270812	9.999e-05	3.87588e-103	3.09275e-101	8.22017e-05
ENSG00000282651.2	7639	1.02024	733.615	328.299	1.41255e-103	14-106570339-C-T	461875	251	246	0.274376	1	2.31895e-118	1.56127	0.0453238	9.999e-05	9.7335e-103	7.64916e-101	0.000176441
ENSG00000131238.16	7118	1.05181	862.021	330.641	3.13142e-100	1-40093432-A-AAGAG	-4271	158	185	0.205556	1	9.8884e-114	-0.999567	0.0301308	9.999e-05	2.61861e-102	2.02714e-100	0.000162809
ENSG00000241945.7	8521	1.05353	1241.38	326.967	1.67497e-99	21-44118631-TG-T	11341	236	304	0.337778	1	3.75616e-114	1.19636	0.0359388	9.999e-05	1.53534e-101	1.17107e-99	0.000113544
ENSG00000188056.11	8376	1.01017	1524.95	345.131	1.13831e-103	6-41227956-T-C	-368	211	245	0.272222	1	8.84575e-113	1.26128	0.0383187	9.999e-05	1.67198e-101	1.25681e-99	8.26522e-05
ENSG00000116688.16	7679	1.0302	1143.36	333.213	3.047e-101	1-11986032-G-A	5851	272	357	0.39755	1	5.21554e-114	-0.792194	0.0238254	9.999e-05	3.9178e-101	2.9029e-99	0.000116192
ENSG00000135953.10	6551	1.05221	612.225	328.622	4.6434e-98	2-102733348-A-G	-3540	192	215	0.239421	1	6.18543e-112	1.11037	0.0339699	9.999e-05	3.21844e-100	2.35112e-98	0.000229454
ENSG00000008516.16	6912	1.03039	1150.42	335.508	9.98546e-100	16-3055806-G-A	9125	34	34	0.0377778	1	1.52374e-111	1.27561	0.0391519	9.999e-05	1.37577e-99	9.91065e-98	0.000115535
ENSG00000270127.2	10720	1.04581	1672.24	329.961	1.97232e-98	15-100574435-T-C	24282	309	402	0.446667	1	6.52288e-112	-0.98014	0.0299914	9.999e-05	1.51845e-99	1.07886e-97	8.26755e-05
ENSG00000234389.1	6687	1.04822	655.536	325.613	1.48945e-97	2-102440033-A-G	1320	317	420	0.466667	1	2.28034e-112	0.884542	0.0269643	9.999e-05	2.80065e-99	1.96298e-97	0.000212167
ENSG00000184106.8	8374	1.02347	1450.56	340.764	4.52789e-100	6-41227956-T-C	10009	211	245	0.272222	1	3.1348e-110	0.987598	0.0306445	9.999e-05	3.59548e-99	2.48648e-97	8.99975e-05
ENSG00000072401.14	7744	1.05579	699.737	327.34	8.6453e-97	10-58384313-TA-T	49338	332	430	0.477778	1	6.58343e-111	0.452818	0.0139716	9.999e-05	3.72215e-99	2.54021e-97	0.000202557
ENSG00000145390.11	7893	1.05775	573.882	323.023	3.61325e-96	4-119192945-C-G	-19700	76	82	0.0911111	1	1.21161e-111	0.986878	0.0302649	9.999e-05	8.97915e-99	6.04829e-97	0.000248177
ENSG00000167207.11	6588	1.04111	1242.07	338.915	6.32471e-98	16-50689163-C-T	-4440	255	321	0.356667	1	1.92476e-108	0.951679	0.0299751	9.999e-05	1.04466e-98	6.94657e-97	0.00010999
ENSG00000100079.6	7482	1.04722	1348.38	334.557	4.38634e-97	22-37574801-G-A	-7815	327	433	0.482103	1	6.9292e-109	-0.9222	0.0289387	9.999e-05	2.29553e-98	1.50711e-96	0.000102896
ENSG00000187010.19	6597	1.03059	819.895	327.791	2.39259e-98	1-25235176-G-A	-37217	204	248	0.275556	1	1.51927e-112	-1.0683	0.0325185	9.999e-05	2.45239e-98	1.58997e-96	0.000162191
ENSG00000187624.8	6515	1.04892	1276.83	333.269	7.84448e-97	17-410351-G-T	24	239	306	0.34	1	5.14828e-109	1.13858	0.03569	9.999e-05	2.76825e-98	1.77259e-96	0.000109126
ENSG00000164346.9	7419	1.05675	953.29	331.306	9.8201e-96	5-74772422-G-GT	3491	140	149	0.166295	1	2.09905e-108	0.626138	0.0197278	9.999e-05	5.47204e-98	3.46118e-96	0.000149043
ENSG00000160781.15	5391	1.04298	705.38	329.771	1.74026e-96	1-156276682-G-C	28565	335	435	0.48441	1	9.31091e-110	-0.936428	0.0291716	9.999e-05	1.2236e-97	7.64627e-96	0.000194587
ENSG00000196756.11	6372	1.04727	847.021	331.275	1.10425e-95	20-38421231-C-T	-14122	165	195	0.216667	1	2.34387e-108	0.990446	0.0312186	9.999e-05	4.09176e-97	2.5265e-95	0.000163815
ENSG00000120451.10	8647	1.04292	1519.92	333.851	2.9555e-96	11-130909726-C-T	-6783	130	138	0.154018	1	3.52689e-108	1.21831	0.0384582	9.999e-05	4.7948e-97	2.92577e-95	9.02984e-05
ENSG00000106565.17	8393	1.02911	1656.6	343.301	2.65923e-97	7-150780504-T-G	-20856	213	254	0.282222	1	2.13635e-106	1.17251	0.0375737	9.999e-05	8.32745e-97	5.02229e-95	7.99702e-05
ENSG00000005020.12	7316	1.03988	770.131	324.632	1.16755e-95	7-26912520-T-C	-82719	305	392	0.435556	1	1.65117e-110	-0.55271	0.0171105	9.999e-05	1.88507e-96	1.12382e-94	0.000176832
ENSG00000131797.12	3794	1.05172	364.189	318.953	3.38168e-94	16-31691916-T-TA	-8674	296	380	0.423163	1	1.01259e-110	0.614407	0.0189869	9.999e-05	2.39339e-96	1.41065e-94	0.000385213
ENSG00000004534.14	3813	1.05031	186.582	308.563	5.68436e-94	3-50026991-G-A	86984	333	445	0.495536	1	4.10018e-114	0.667503	0.0200581	9.999e-05	2.74678e-96	1.60075e-94	0.000749075
ENSG00000059122.16	6799	1.02426	1056.2	331.603	6.54178e-97	16-2936322-T-C	24385	318	409	0.455457	1	1.21216e-109	-0.852139	0.0265712	9.999e-05	3.75477e-96	2.16386e-94	0.000123854
ENSG00000007129.17	5904	1.0459	855.365	333.473	3.97567e-94	19-41586462-A-T	36944	208	250	0.277778	1	6.71011e-106	-1.04065	0.0334891	9.999e-05	2.34718e-95	1.33781e-93	0.000161658
ENSG00000220267.1	7620	1.04173	818.888	329.683	2.03378e-94	6-88445240-T-G	168251	239	298	0.331111	1	1.98645e-107	1.10291	0.0350361	9.999e-05	2.66172e-95	1.5006e-93	0.000167089
ENSG00000270231.3	2427	1.04757	349.737	325.588	2.14141e-93	1-120415822-G-A	-20531	292	366	0.407159	1	1.41368e-107	0.833085	0.0264317	9.999e-05	3.78838e-95	2.11281e-93	0.000396977
ENSG00000198468.7	7667	1.01294	983.005	337.768	8.70659e-97	1-212857192-C-T	-896	283	371	0.41314	1	1.54873e-107	1.11131	0.0352709	9.999e-05	5.31289e-95	2.93151e-93	0.000129168
ENSG00000160221.16	8534	1.01691	1328.19	333.872	4.60648e-96	21-44140449-C-G	6844	229	291	0.324053	1	5.90275e-108	1.15245	0.0364477	9.999e-05	1.67688e-94	9.15519e-93	9.66086e-05
ENSG00000251381.7	8776	1.02182	1091.54	323.283	2.08689e-95	11-12989456-C-A	-92	179	207	0.23	1	1.14108e-110	1.20529	0.0372631	9.999e-05	2.25664e-94	1.21921e-92	0.000119083
ENSG00000272221.1	19381	1.08702	516.386	294.096	1.92991e-89	6-31388180-A-G	-7315	217	245	0.272829	1	7.57925e-114	-1.2173	0.0366593	9.999e-05	3.14283e-94	1.6805e-92	0.000296057
ENSG00000153113.23	7309	1.04564	682.539	323.922	6.39916e-93	5-96660029-G-T	134762	203	247	0.274444	1	1.43943e-107	0.611314	0.0193968	9.999e-05	3.57461e-94	1.89187e-92	0.000202454
ENSG00000134202.10	6744	1.03469	1108.12	334.866	5.86895e-94	1-109740350-G-T	-688	246	300	0.334076	1	2.81608e-105	-1.05381	0.0340929	9.999e-05	4.76832e-94	2.49815e-92	0.000121279
ENSG00000168765.16	6717	1.01821	1163.52	338.585	2.99392e-95	1-109656105-C-G	24	281	363	0.403333	1	1.41612e-105	-0.941295	0.0303755	9.999e-05	7.47447e-94	3.85544e-92	0.000110659
ENSG00000155393.12	6490	1.01653	1106.39	336.978	2.23539e-95	16-50045479-T-C	-20462	267	343	0.381111	1	3.27087e-106	-0.791219	0.0253948	9.999e-05	7.5077e-94	3.85544e-92	0.000115861
ENSG00000196526.10	11284	1.01551	2209.3	338.345	1.9241e-95	4-7937281-T-A	64968	201	234	0.260579	1	7.31471e-106	1.18953	0.0382924	9.999e-05	1.61769e-93	8.22591e-92	5.78658e-05
ENSG00000002933.7	8393	1.02343	1605	342.223	2.49896e-94	7-150780504-T-G	-20030	213	254	0.282222	1	1.8466e-103	1.16481	0.0382749	9.999e-05	3.02766e-93	1.52461e-91	8.13288e-05
ENSG00000124587.13	6703	1.01752	1309.37	344.536	5.73894e-94	6-42975041-A-G	-4179	260	328	0.364444	1	2.20202e-102	0.815806	0.0270568	9.999e-05	1.96698e-92	9.80968e-91	9.81557e-05
ENSG00000137267.5	9419	1.03115	1709.65	342.833	1.51446e-92	6-3162144-C-A	4618	293	393	0.436667	1	2.52337e-101	0.857576	0.0287046	9.999e-05	4.4485e-92	2.19742e-90	7.7897e-05
ENSG00000282639.1	7719	1.04645	725.603	325.126	7.89842e-91	14-106570339-C-T	481766	251	246	0.274376	1	9.28927e-105	1.42189	0.0462051	9.999e-05	4.97413e-92	2.43388e-90	0.000190832
ENSG00000172728.15	7242	1.06829	522.679	318.519	9.45244e-89	8-33473169-A-C	-216	310	400	0.445434	1	1.92768e-104	0.992965	0.0323546	9.999e-05	7.1661e-92	3.47366e-90	0.000279626
ENSG00000051620.10	8158	1.04275	1173.67	331.632	5.79197e-91	6-138400748-G-A	-2813	125	147	0.163333	1	6.83643e-103	-0.719263	0.0237505	9.999e-05	1.25161e-91	6.01083e-90	0.000116887
ENSG00000041802.10	9968	1.03449	1936.12	340.644	3.53273e-91	3-194648850-C-A	-23627	108	118	0.131111	1	1.87169e-100	1.0207	0.0344246	9.999e-05	6.63666e-91	3.15799e-89	6.93808e-05
ENSG00000278745.1	8396	1.03207	1390.27	338.28	4.9015e-91	6-41227956-T-C	-24740	211	245	0.272222	1	5.50877e-101	1.21532	0.040799	9.999e-05	1.07654e-90	5.07607e-89	9.60192e-05
ENSG00000172543.7	4671	1.06327	428.598	315.987	7.5014e-88	11-65882513-T-C	2704	191	228	0.253333	1	3.40954e-104	-0.709642	0.0231719	9.999e-05	1.41039e-90	6.59028e-89	0.000336833
ENSG00000245954.6	6522	1.04184	822.54	333.064	7.96651e-90	4-152101223-G-A	469	177	206	0.228889	1	3.58611e-101	-1.08902	0.0364998	9.999e-05	1.59425e-90	7.38288e-89	0.000166392
ENSG00000142794.18	8280	1.05495	977.513	326.833	1.18045e-88	1-21440112-TGCAGGC-T	-16	295	397	0.441111	1	1.01577e-101	-1.03029	0.0343673	9.999e-05	2.42135e-90	1.11139e-88	0.000144704
ENSG00000214425.7	6995	1.03202	488.635	324.723	3.23989e-90	17-45927888-T-A	377553	127	143	0.163242	1	3.54638e-104	-1.29266	0.0422155	9.999e-05	2.5968e-90	1.18147e-88	0.000273128
ENSG00000064666.14	8751	1.03549	2459.86	345.248	1.44597e-90	19-1038290-A-C	11709	101	111	0.123333	1	1.79534e-98	-0.538238	0.0184715	9.999e-05	2.99411e-90	1.35038e-88	5.4749e-05
ENSG00000236682.1	7995	1.05821	912.262	330.225	3.39501e-88	2-127388886-T-A	-244	164	190	0.211111	1	3.59371e-100	1.27244	0.0430212	9.999e-05	3.63466e-90	1.62515e-88	0.00015631
ENSG00000237945.7	6948	1.01628	1296.19	340.169	1.98352e-91	21-33931656-T-C	14643	254	314	0.34933	1	7.20232e-101	-0.661675	0.0222354	9.999e-05	9.57815e-90	4.24604e-88	9.88297e-05
ENSG00000236397.3	7084	1.0477	756.481	322.035	1.70579e-88	2-113600861-CA-C	-400	205	243	0.270601	1	5.07021e-103	1.16787	0.0385205	9.999e-05	1.12898e-89	4.96239e-88	0.000183617
ENSG00000239335.4	6763	1.04228	989.464	336.726	7.23337e-89	12-66118271-A-G	-12498	313	445	0.494444	1	5.06841e-99	0.973457	0.0332462	9.999e-05	1.76414e-89	7.6891e-88	0.00013848
ENSG00000211935.3	8008	1.04661	757.751	324.759	8.16879e-88	14-106002729-A-G	-2845	293	383	0.425556	1	2.19368e-101	-0.859652	0.0287589	9.999e-05	7.20833e-89	3.1156e-87	0.000182809
ENSG00000171860.4	8712	1.04924	1125.65	326.995	9.47615e-88	12-8058041-A-G	-8430	284	351	0.39	1	1.2482e-100	-0.748039	0.02519	9.999e-05	7.65106e-89	3.27963e-87	0.000123883
ENSG00000186470.13	7498	1.07587	398.501	303.412	5.12121e-85	6-26374046-C-G	8887	73	83	0.0926339	1	6.31697e-105	-1.46287	0.0474686	9.999e-05	1.25173e-88	5.32156e-87	0.00037353
ENSG00000148110.15	7428	1.04991	606.197	322.4	4.42702e-87	9-94354422-G-A	-20129	99	112	0.124444	1	2.94031e-101	0.991098	0.0331929	9.999e-05	1.77191e-88	7.41154e-87	0.000230405
ENSG00000101307.15	9131	1.03977	2040.1	342.92	2.00586e-88	20-1616609-TG-T	-3452	142	162	0.18	1	8.84132e-97	0.632523	0.0220354	9.999e-05	1.77173e-88	7.41154e-87	6.67392e-05
ENSG00000123219.12	7025	1.04824	625.059	325.575	3.21951e-87	5-65562860-G-C	-311	299	379	0.422049	1	1.89937e-100	0.741055	0.0249946	9.999e-05	1.80626e-88	7.49478e-87	0.000222523
ENSG00000135968.20	7054	1.02959	705.6	332.475	1.3392e-88	2-108551177-G-A	102616	280	353	0.392857	1	5.81105e-100	-0.455348	0.0154235	9.999e-05	2.84165e-88	1.16974e-86	0.000187974
ENSG00000168385.17	8223	1.05271	967.726	323.41	9.82041e-87	2-241316356-G-GCCCGACAAACACTTAGAGCTTGTGTGGCCATCTTGTCTTT	1256	62	66	0.0733333	1	1.51799e-100	1.23192	0.0415155	9.999e-05	3.90446e-88	1.59458e-86	0.000145353
ENSG00000266714.6	7487	1.0556	1003.71	327.781	1.82083e-86	17-75589275-G-A	1217	82	88	0.0977778	1	6.39059e-99	1.06245	0.0363177	9.999e-05	4.47957e-88	1.81516e-86	0.000141153
ENSG00000101639.18	8196	1.04439	1208.54	338.258	2.51801e-87	18-12991394-T-C	32	256	323	0.358889	1	7.22514e-97	0.650903	0.022658	9.999e-05	5.86087e-88	2.35646e-86	0.000113984
ENSG00000140092.14	8372	1.04891	1212.77	331.325	7.71465e-87	14-91873506-G-A	-74481	254	318	0.353333	1	2.63821e-98	-0.822674	0.0282746	9.999e-05	7.96356e-88	3.17726e-86	0.000114888
ENSG00000259235.1	6111	1.00886	629.101	317.651	9.00839e-90	15-48305317-C-A	114256	119	125	0.138889	1	6.25662e-106	1.44926	0.0466267	9.999e-05	9.7117e-88	3.84514e-86	0.00019964
ENSG00000159720.11	4329	1.03514	267.019	316.602	3.81787e-87	16-67442669-A-G	-38568	123	158	0.175556	1	3.72232e-103	-0.365389	0.0120379	9.999e-05	1.12207e-87	4.40894e-86	0.000503774
ENSG00000279278.1	7966	1.03634	1031.44	332.816	1.72102e-87	22-22297558-C-CG	32957	302	404	0.449438	1	1.31072e-98	0.786881	0.026972	9.999e-05	1.58219e-87	6.17014e-86	0.000130847
ENSG00000107796.13	7495	1.04353	928.599	333.061	1.61743e-86	10-88992261-A-C	1302	296	391	0.435412	1	1.93654e-97	0.796119	0.0275725	9.999e-05	3.65653e-87	1.41532e-85	0.000148022
ENSG00000130177.14	4438	1.06592	548.945	325.156	1.63773e-84	13-114247303-C-T	12416	238	281	0.3125	1	1.90781e-97	0.644194	0.0223095	9.999e-05	3.96776e-87	1.5244e-85	0.000264715
ENSG00000170448.11	6240	1.03871	510.19	319.004	1.76613e-86	4-47915457-A-G	1316	247	306	0.34	1	1.31208e-101	1.009	0.0336896	9.999e-05	5.40789e-87	2.06242e-85	0.000266115
ENSG00000197355.10	6624	1.04547	1126.52	331.805	3.38696e-86	9-137073450-GCTCTGACCACTTC-G	-4051	199	236	0.262806	1	1.94466e-97	-0.966332	0.0334681	9.999e-05	6.68885e-87	2.53232e-85	0.000122618
ENSG00000139192.11	7401	1.02974	1244.88	333.909	2.05132e-87	12-6458621-T-C	6902	198	228	0.253333	1	3.31453e-98	0.688542	0.0236853	9.999e-05	8.22918e-87	3.0929e-85	0.00010659
ENSG00000135778.11	9103	1.03826	1458.76	337.772	9.21576e-87	1-232951136-T-C	531	191	220	0.244444	1	2.23397e-96	1.02632	0.0358829	9.999e-05	8.91707e-87	3.32733e-85	9.29767e-05
ENSG00000156261.12	7706	1.05652	655.004	320.944	1.63431e-84	21-29073627-G-A	-170	142	151	0.167778	1	1.05799e-98	0.807775	0.0276655	9.999e-05	2.77116e-86	1.02665e-84	0.000216782
ENSG00000152672.7	8247	1.02785	1174.55	337.482	6.84068e-87	2-70827968-G-C	7368	279	363	0.403333	1	1.32935e-96	0.971572	0.0339004	9.999e-05	3.8539e-86	1.41765e-84	0.000112419
ENSG00000157978.11	6464	1.02998	830.043	330.466	3.33476e-86	1-25563141-T-C	19561	327	434	0.483296	1	7.82729e-98	-0.406251	0.014021	9.999e-05	9.1455e-86	3.34047e-84	0.000159956
ENSG00000274256.1	8390	1.02058	1329.13	336.868	6.17637e-87	6-41227956-T-C	-22895	211	245	0.272222	1	7.96768e-97	1.19101	0.0414751	9.999e-05	1.58685e-85	5.75555e-84	9.74784e-05
ENSG00000126602.10	8127	1.06224	1032.03	320.313	5.34535e-83	16-3678516-C-T	-39081	233	278	0.308889	1	4.08476e-97	-0.697731	0.0242346	9.999e-05	6.26196e-85	2.25547e-83	0.000139552
ENSG00000218537.1	8194	1.04377	1158.17	332.912	7.15574e-84	22-23924767-A-C	25837	309	415	0.462054	1	1.70688e-94	-1.04221	0.0370593	9.999e-05	2.54222e-84	9.09356e-83	0.000118755
ENSG00000100034.13	7721	1.064	1161.32	333.399	2.8619e-82	22-21949149-G-C	8492	107	113	0.125556	1	1.49239e-92	-0.59136	0.0214017	9.999e-05	3.06947e-84	1.09043e-82	0.000124553
ENSG00000112139.14	7820	1.04892	1026.73	327.566	3.12693e-83	6-37704146-T-G	4840	291	359	0.398889	1	2.84638e-95	1.18407	0.0418099	9.999e-05	4.0599e-84	1.43247e-82	0.000135706
ENSG00000019169.10	7377	1.05804	889.422	327.124	1.9871e-82	2-118959874-G-C	17708	255	322	0.358575	1	1.7828e-94	-0.8213	0.0292092	9.999e-05	4.63108e-84	1.62296e-82	0.000160255
ENSG00000142089.15	4895	1.03989	756.07	335.162	1.19569e-83	11-308363-G-C	-12977	208	266	0.295556	1	1.27205e-93	-0.750677	0.0269045	9.999e-05	5.69566e-84	1.98265e-82	0.000180125
ENSG00000225690.1	8392	1.03438	1323.79	334.991	3.82106e-84	6-41228296-T-C	-19073	211	244	0.271715	1	3.17434e-94	1.23191	0.0439118	9.999e-05	8.65205e-84	2.97188e-82	0.000101442
ENSG00000154330.12	3886	1.04807	423.95	318.043	1.3372e-82	9-68560649-T-A	221386	206	251	0.278889	1	2.52069e-97	1.06991	0.0370925	9.999e-05	8.61047e-84	2.97188e-82	0.000327915
ENSG00000116299.16	6057	1.02389	865.168	332.513	1.31037e-84	1-109164258-A-G	50400	318	398	0.44308	1	1.93801e-95	-0.853933	0.0301075	9.999e-05	1.30651e-83	4.45819e-82	0.000151053
ENSG00000160948.13	5198	1.07097	645.931	318.963	6.5731e-81	8-144428520-G-C	-43	38	42	0.0466667	1	4.68518e-95	0.749162	0.0265047	9.999e-05	1.32829e-83	4.50287e-82	0.000227758
ENSG00000188321.13	8464	1.03561	1227.81	336.544	1.14108e-83	19-9324196-C-T	424	70	76	0.0846325	1	2.87701e-93	-1.14736	0.0412541	9.999e-05	1.97584e-83	6.65458e-82	0.000109719
ENSG00000120645.11	4369	1.0258	764.942	334.058	8.75686e-84	12-139036-C-G	72271	274	344	0.382222	1	4.45443e-94	1.03455	0.0369257	9.999e-05	5.65797e-83	1.89329e-81	0.000171694
ENSG00000166436.15	8482	1.06388	984.458	325.12	9.87945e-81	11-8682426-G-GC	10560	217	259	0.287778	1	4.37916e-93	1.00029	0.0360261	9.999e-05	1.13799e-82	3.78357e-81	0.000146885
ENSG00000160223.16	8563	1.04498	1135.27	324.98	3.93191e-82	21-44224547-T-TACA	-16419	208	255	0.283333	1	9.6032e-95	1.13351	0.0402154	9.999e-05	1.30875e-82	4.3236e-81	0.000121523
ENSG00000128973.12	6043	1.01939	859.309	335.891	8.08415e-84	15-68245591-C-CAG	-11540	303	398	0.442222	1	1.29902e-93	-0.70647	0.0253222	9.999e-05	1.92321e-82	6.31332e-81	0.000150299
ENSG00000198933.9	6348	1.05179	526.436	318.112	6.60407e-81	17-47691870-T-C	-2211	282	352	0.391111	1	2.65143e-95	0.480701	0.016969	9.999e-05	3.30956e-82	1.0796e-80	0.00026656
ENSG00000189339.11	7282	1.0437	1108.22	328.761	8.11345e-82	1-1661177-A-G	-31551	145	170	0.188889	1	2.57643e-93	-1.09182	0.0392403	9.999e-05	3.42649e-82	1.11076e-80	0.000124087
ENSG00000214026.10	9013	1.05022	1571.56	335.056	2.75639e-81	11-1956322-G-A	9044	101	112	0.124722	1	5.32714e-91	-1.03969	0.0381666	9.999e-05	5.51935e-82	1.77808e-80	8.89523e-05
ENSG00000235169.7	10634	1.05796	2136.31	341.436	1.83871e-80	1-3774964-A-G	2176	230	278	0.309417	1	1.99938e-88	0.842696	0.0316838	9.999e-05	1.42722e-81	4.56944e-80	6.67117e-05
ENSG00000196735.11	22266	1.0751	616.109	301.609	1.53934e-78	6-32643174-C-G	14995	270	334	0.371622	1	1.81031e-97	0.832598	0.0288284	9.999e-05	2.13089e-81	6.78051e-80	0.000241175
ENSG00000278970.1	6966	1.03661	1191.36	336.127	2.05074e-81	5-180829503-G-T	-1861	54	56	0.0622222	1	7.36407e-91	-1.61204	0.0592541	9.999e-05	3.4653e-81	1.09594e-79	0.000113363
ENSG00000239736.2	5876	1.02776	820.064	334.63	6.89611e-82	19-41586462-A-T	-13273	208	250	0.277778	1	8.64775e-92	1.1793	0.0429786	9.999e-05	3.76197e-81	1.18255e-79	0.000160971
ENSG00000167034.9	8377	1.02787	1238.95	333.566	1.14495e-81	8-23598021-A-G	-84906	168	197	0.219376	1	7.90476e-92	1.2694	0.0462456	9.999e-05	9.49171e-81	2.96568e-79	0.000106581
ENSG00000134824.13	6302	1.03394	878.828	333.134	6.84712e-81	11-61828092-C-T	11836	88	93	0.103333	1	4.54865e-91	1.59045	0.0583479	9.999e-05	1.42019e-80	4.41082e-79	0.000152625
ENSG00000183386.9	6964	1.05569	1033.27	329.208	2.78389e-79	1-37999643-G-A	-5963	208	246	0.273942	1	2.69608e-90	0.7217	0.0266663	9.999e-05	1.74209e-80	5.37836e-79	0.000137148
ENSG00000158623.14	6696	1.03538	1186.91	337.839	1.0338e-80	7-130588896-T-G	-79751	184	212	0.235556	1	1.25968e-89	-0.927574	0.0344866	9.999e-05	2.29505e-80	7.04358e-79	0.000113431
ENSG00000279942.1	8093	1.03958	1183.48	335.724	2.49777e-80	6-37516953-G-A	-50763	325	436	0.484444	1	9.45922e-90	1.02781	0.0381693	9.999e-05	2.71606e-80	8.28665e-79	0.000114988
ENSG00000140105.17	7675	1.04416	1357.59	334.787	5.48705e-80	14-100341818-G-A	-34987	195	232	0.257778	1	1.29901e-89	0.57612	0.0214224	9.999e-05	3.17809e-80	9.63959e-79	0.000101412
ENSG00000168903.8	6470	1.01667	1011.88	334.617	8.35672e-82	5-180916617-T-C	-72228	157	173	0.192222	1	1.06431e-91	1.33724	0.0487749	9.999e-05	4.19414e-80	1.26474e-78	0.000126727
ENSG00000164307.12	7874	1.03611	687.261	326.315	4.70284e-80	5-96774507-A-T	-33593	165	196	0.217778	1	5.70395e-92	-0.91178	0.0331741	9.999e-05	5.50125e-80	1.64931e-78	0.000196254
ENSG00000065060.16	7547	1.05554	792.69	322.994	1.45263e-78	6-34864884-T-C	72869	301	394	0.438616	1	3.65616e-91	0.682382	0.0250124	9.999e-05	7.73685e-80	2.30623e-78	0.000178699
ENSG00000096696.13	9855	1.04825	1267.83	328.397	4.33012e-79	6-7442543-G-T	-99032	317	424	0.47191	1	2.70269e-90	0.965233	0.035665	9.999e-05	1.25692e-79	3.72526e-78	0.000109716
ENSG00000100092.20	7333	1.02051	1539.18	345.744	4.79425e-81	22-37633716-A-G	-938	240	295	0.327778	1	5.56433e-88	0.413555	0.0156139	9.999e-05	1.9164e-79	5.64759e-78	8.41601e-05
ENSG00000141560.14	5659	1.03491	705.351	327.548	2.80555e-79	17-82720752-C-CCTT	4069	288	343	0.38196	1	9.67947e-91	-0.761911	0.0280365	9.999e-05	4.43655e-79	1.30005e-77	0.000190633
ENSG00000234585.6	8424	1.06139	302.178	304.044	1.20665e-76	7-65070164-A-G	31804	266	334	0.371622	1	2.32191e-94	1.04559	0.0372246	9.999e-05	1.10097e-78	3.20808e-77	0.000475502
ENSG00000186193.8	6662	1.03118	1302.27	340.079	2.01423e-79	9-137073450-GCTCTGACCACTTC-G	2862	199	236	0.262806	1	1.27144e-87	-1.07479	0.0407162	9.999e-05	1.13822e-78	3.29807e-77	0.000102273
ENSG00000161265.14	7217	1.01524	1184.63	340.32	2.1534e-80	19-35742022-T-C	-2959	126	141	0.156667	1	1.23709e-88	0.771152	0.0289374	9.999e-05	1.72556e-78	4.97216e-77	0.000107838
ENSG00000113303.11	6710	1.04808	1002.17	329.279	1.63741e-77	5-180939055-A-G	39978	156	172	0.191537	1	2.95101e-88	-0.842463	0.0317253	9.999e-05	4.55403e-78	1.30499e-76	0.00013874
ENSG00000179750.15	6396	1.03693	930.198	329.645	2.90797e-78	22-38959104-T-C	-23243	168	192	0.213333	1	5.12693e-89	1.23229	0.0460764	9.999e-05	4.69598e-78	1.33827e-76	0.000145306
ENSG00000070614.14	8044	1.0375	1332.26	340.175	2.50889e-78	5-150488763-G-A	2945	63	67	0.0744444	1	2.18402e-86	-0.751467	0.0288021	9.999e-05	5.29917e-78	1.50192e-76	0.000101606
ENSG00000272779.1	8172	1.03138	1117.73	335.487	1.4418e-78	22-22297558-C-CG	-5666	302	404	0.449438	1	7.71581e-88	0.798138	0.0301742	9.999e-05	7.15328e-78	2.0164e-76	0.000119217
ENSG00000236209.1	6914	1.0279	888.095	325.34	1.05461e-78	2-74958729-G-T	33883	265	334	0.371111	1	1.11359e-90	0.972042	0.0357889	9.999e-05	7.46102e-78	2.09178e-76	0.000148698
ENSG00000123329.17	5592	1.04719	584.506	325.372	6.25128e-77	12-57476865-A-G	-11949	95	107	0.119154	1	1.26987e-88	-0.500258	0.0187741	9.999e-05	1.22475e-77	3.41525e-76	0.000237332
ENSG00000280798.1	7181	1.01742	925.76	333.937	5.40373e-79	11-33046960-T-TG	-29501	219	265	0.294444	1	1.01939e-88	0.985877	0.0369659	9.999e-05	2.42021e-77	6.71275e-76	0.000138791
ENSG00000204644.9	17218	1.07029	323.759	291.442	1.32678e-74	6-29680787-C-T	-323	225	269	0.299555	1	9.89547e-96	1.20426	0.0423481	9.999e-05	4.00724e-77	1.10554e-75	0.000453579
ENSG00000211667.2	9974	1.03247	1488.23	338.044	9.9931e-78	22-22758812-A-G	-13012	250	314	0.348889	1	2.9736e-86	0.947086	0.036346	9.999e-05	5.87712e-77	1.61284e-75	8.97915e-05
ENSG00000076067.12	4990	1.03961	660.108	330.418	1.09219e-76	12-56521763-G-A	-166	293	394	0.437778	1	5.07749e-87	-0.859921	0.0327617	9.999e-05	8.98691e-77	2.45327e-75	0.000206156
ENSG00000147813.15	7537	1.05575	1054.34	331.844	9.58451e-76	8-143578341-C-CG	-16	143	161	0.178889	1	1.38154e-85	-0.778436	0.0300641	9.999e-05	9.54642e-77	2.59236e-75	0.000134428
ENSG00000172057.9	5866	1.05282	685.15	325.319	1.40298e-75	17-39872867-C-G	-54734	337	446	0.496659	1	4.4771e-87	0.598463	0.0227887	9.999e-05	1.47452e-76	3.98325e-75	0.00020535
ENSG00000120539.14	9780	1.03746	777.964	319.765	1.16573e-76	10-27154694-C-G	-573	282	363	0.403333	1	7.93072e-90	-0.805308	0.029885	9.999e-05	1.6387e-76	4.40383e-75	0.000173973
ENSG00000257176.2	9627	1.03667	1002.11	334.694	8.10547e-77	12-29338595-A-G	20747	260	317	0.352349	1	4.4576e-86	0.989739	0.0380463	9.999e-05	1.66929e-76	4.46292e-75	0.000134792
ENSG00000123838.10	5999	1.02677	911.083	337.894	2.60487e-77	1-207105106-G-A	844	84	98	0.109375	1	7.92161e-86	1.38213	0.0532567	9.999e-05	2.50784e-76	6.6364e-75	0.000144521
ENSG00000177406.4	7165	1.0435	1232.95	337.174	2.9275e-76	12-643194-G-A	12303	99	108	0.12	1	7.77986e-85	1.19668	0.0465505	9.999e-05	2.50187e-76	6.6364e-75	0.000111476
ENSG00000204001.9	6798	1.02487	1333.05	339.57	1.30806e-77	9-136757507-T-C	-1036	132	138	0.153333	1	9.60092e-86	1.40835	0.0543103	9.999e-05	2.52502e-76	6.64354e-75	9.82898e-05
ENSG00000188933.14	6738	1.05841	693.689	318.57	5.56295e-75	17-16797409-G-A	10920	266	262	0.291383	1	3.54896e-88	1.54081	0.0580671	9.999e-05	2.53616e-76	6.64354e-75	0.000205655
ENSG00000237541.3	22461	1.04888	739.597	310.944	1.29787e-75	6-32642232-C-G	-99110	264	313	0.348552	1	4.64783e-91	1.16599	0.0427798	9.999e-05	2.83659e-76	7.3932e-75	0.000188366
ENSG00000211753.4	4854	1.02561	650.439	332.931	4.54831e-77	7-142721177-C-T	517	305	420	0.467706	1	8.3039e-87	0.91276	0.0348451	9.999e-05	3.82904e-76	9.92997e-75	0.000201817
ENSG00000267174.5	7064	1.04676	771.222	323.717	1.87711e-75	19-11302105-T-C	-19218	305	415	0.461111	1	2.37454e-87	-0.734064	0.0278797	9.999e-05	6.20222e-76	1.60044e-74	0.000179684
ENSG00000248905.8	8480	1.04334	1400.26	334.847	8.85742e-76	15-33103478-C-T	-91255	250	314	0.349666	1	7.13594e-85	1.06391	0.0413709	9.999e-05	9.31424e-76	2.39158e-74	9.81178e-05
ENSG00000180767.9	9389	1.0593	815.568	321.4	2.19204e-74	3-126529005-C-T	4722	307	407	0.452222	1	1.01706e-86	-0.769948	0.0294177	9.999e-05	1.11093e-75	2.83844e-74	0.000175311
ENSG00000159840.15	3976	1.03541	440.009	327.866	3.20667e-75	7-143384849-G-C	3769	158	181	0.202461	1	5.31154e-86	-0.300235	0.0115496	9.999e-05	3.96714e-75	1.00864e-73	0.000305964
ENSG00000204650.14	6662	1.06185	425.843	317.965	2.86948e-73	17-45494449-G-A	-125879	128	145	0.16147	1	2.57111e-86	0.692917	0.0265758	9.999e-05	5.63945e-75	1.42683e-73	0.00033783
ENSG00000111788.10	8826	1.0301	963.91	327.55	1.07811e-75	12-9282246-T-C	5011	318	410	0.455556	1	1.26036e-86	1.0271	0.0392773	9.999e-05	6.98252e-75	1.75806e-73	0.000137786
ENSG00000161055.3	7868	1.03541	1244.96	334.82	2.19539e-75	5-180561283-C-T	-30257	104	113	0.125556	1	1.94741e-84	1.42406	0.0556078	9.999e-05	7.86671e-75	1.97111e-73	0.000108151
ENSG00000165985.9	9303	1.0561	1182.89	328.393	8.23002e-74	10-16513432-A-T	-8573	265	334	0.371938	1	2.97605e-84	-0.960747	0.0375826	9.999e-05	1.12115e-74	2.79569e-73	0.000119925
ENSG00000011485.14	7276	1.05565	1242.62	333.962	8.72443e-74	19-46350798-C-T	3804	155	182	0.202222	1	7.53693e-83	-0.684804	0.0271547	9.999e-05	1.35267e-74	3.35686e-73	0.00011403
ENSG00000158483.15	7713	1.04388	731.476	324.998	2.95712e-74	11-71788184-C-G	674	328	444	0.49442	1	1.25272e-85	-0.834133	0.0322021	9.999e-05	1.68373e-74	4.15855e-73	0.000188072
ENSG00000259488.2	6161	1.05242	699.914	326.54	1.19084e-73	15-48313011-A-T	-18845	118	124	0.138085	1	1.54994e-84	1.50403	0.0586745	9.999e-05	1.72776e-74	4.24708e-73	0.000200816
ENSG00000171617.13	7248	1.03458	931.773	329.69	6.6768e-75	5-74631711-TG-T	-9713	85	93	0.103333	1	3.58201e-85	1.40738	0.0545702	9.999e-05	2.11462e-74	5.1735e-73	0.00014419
ENSG00000164597.13	6727	1.04126	843.726	328.608	2.24762e-74	7-107540790-C-A	-23167	161	193	0.214444	1	7.63129e-85	0.749389	0.0291486	9.999e-05	2.24992e-74	5.47868e-73	0.000161976
ENSG00000156110.13	5221	1.06845	399.76	325.072	5.0872e-72	10-74169175-T-C	17990	114	128	0.145125	1	5.03662e-83	1.07154	0.0424179	9.999e-05	3.91643e-74	9.49216e-73	0.000365731
ENSG00000198502.5	22086	1.06109	650.143	305.338	1.19936e-72	6-32584429-G-T	54142	121	140	0.158014	1	4.77534e-89	1.27306	0.0475872	9.999e-05	4.55231e-74	1.0982e-72	0.000220886
ENSG00000279672.1	7232	1.05086	935.297	327.47	1.86984e-73	11-780321-C-CTG	704	270	346	0.384444	1	4.46839e-84	0.844722	0.0331002	9.999e-05	4.84568e-74	1.16356e-72	0.000149698
ENSG00000164403.14	6433	1.03549	913.148	333.981	1.87344e-74	5-132843089-C-T	12191	119	139	0.154788	1	1.34895e-83	-1.11203	0.0437771	9.999e-05	5.18379e-74	1.23901e-72	0.000147477
ENSG00000163050.16	7461	1.03378	625.771	323.205	2.25605e-74	1-226987666-G-T	90130	282	344	0.383073	1	3.13373e-86	0.563432	0.0216273	9.999e-05	5.62079e-74	1.3373e-72	0.000214253
ENSG00000197147.13	6612	1.0675	695.043	326.776	4.27224e-72	1-89557240-G-A	32404	298	385	0.427778	1	1.09332e-82	0.637626	0.0253237	9.999e-05	6.8223e-74	1.61575e-72	0.00020989
ENSG00000101220.17	8970	1.03425	1421.13	334.953	1.77683e-74	20-3765423-A-T	-2964	54	60	0.0666667	1	2.195e-83	0.882758	0.0348225	9.999e-05	9.50611e-74	2.24114e-72	9.44619e-05
ENSG00000204110.6	8198	1.04744	1067.33	330.363	3.14569e-73	6-37518369-T-C	11021	264	340	0.377778	1	4.24528e-83	0.968519	0.0383119	9.999e-05	1.66434e-73	3.90606e-72	0.00013006
ENSG00000142188.16	6469	1.02188	1029.95	333.517	6.65232e-75	21-33441093-A-G	-38918	285	378	0.420582	1	3.23055e-84	0.440589	0.0172409	9.999e-05	1.8813e-73	4.39536e-72	0.000126222
ENSG00000100376.11	9739	1.03479	2265.52	342.975	4.3748e-74	22-45335658-C-T	26690	119	123	0.136667	1	4.77485e-81	1.36541	0.0551066	9.999e-05	3.57996e-73	8.32649e-72	5.93393e-05
ENSG00000174791.10	4559	1.05832	394.792	314.628	9.56074e-72	11-66335298-A-C	-1542	135	151	0.167778	1	2.15171e-85	-0.821383	0.0317811	9.999e-05	3.7593e-73	8.70458e-72	0.000361241
ENSG00000263335.1	4248	1.06425	574.286	320.568	3.32029e-71	16-15727006-C-T	332	152	163	0.181514	1	3.28192e-83	0.927979	0.0366685	9.999e-05	8.25591e-73	1.90314e-71	0.000252006
ENSG00000183844.16	10235	1.04757	1921.22	335.537	1.06143e-72	21-41318497-C-T	14285	134	150	0.166667	1	2.97498e-81	1.32905	0.0535309	9.999e-05	1.07929e-72	2.47695e-71	7.22808e-05
ENSG00000160305.17	5114	1.05327	483.549	316.473	1.20944e-71	21-46540580-T-C	81681	280	336	0.373884	1	8.74257e-85	0.604929	0.0235429	9.999e-05	1.32418e-72	3.0256e-71	0.000291273
ENSG00000002726.20	8429	1.07499	1290.96	327.134	1.42246e-70	7-150780504-T-G	-44123	213	254	0.282222	1	7.5268e-81	0.975744	0.039457	9.999e-05	1.75674e-72	3.99632e-71	0.000115083
ENSG00000196352.14	6529	1.04517	848.935	327.685	2.68619e-72	1-207313111-T-C	-8397	199	234	0.26	1	1.07596e-82	-0.519591	0.0206345	9.999e-05	1.77509e-72	4.02043e-71	0.000162582
ENSG00000234719.8	11238	1.02866	1417.34	330.168	1.6193e-73	16-11976565-T-C	-78	307	405	0.45	1	1.78487e-83	1.02349	0.0403389	9.999e-05	2.28993e-72	5.16396e-71	9.33581e-05
ENSG00000223745.7	6175	1.05316	536.639	323.976	2.10134e-71	1-93275468-C-T	-70419	149	163	0.181514	1	1.38762e-82	-0.90083	0.0358131	9.999e-05	2.69143e-72	6.04309e-71	0.000262389
ENSG00000143297.18	8722	1.04858	991.994	329.092	7.09619e-72	1-157566590-A-G	14070	160	180	0.200445	1	7.24014e-82	0.78198	0.0313069	9.999e-05	3.36655e-72	7.52636e-71	0.00014034
ENSG00000181409.11	8645	1.02813	1280.73	334.125	3.87223e-73	17-81149334-C-T	-16743	273	349	0.387778	1	4.41696e-82	-0.348216	0.0139117	9.999e-05	5.5003e-72	1.22439e-70	0.000103176
ENSG00000178971.13	7632	1.04227	1264.85	331.318	3.99214e-72	17-8247086-G-C	-958	218	256	0.284598	1	1.30162e-81	-0.548108	0.0219986	9.999e-05	6.42922e-72	1.42505e-70	0.000108328
ENSG00000171763.18	6994	1.05086	657.236	324.138	2.87007e-71	15-45402120-G-T	-211	227	278	0.308889	1	2.18509e-82	0.916343	0.0365	9.999e-05	6.6321e-72	1.45756e-70	0.000213021
ENSG00000268362.5	5864	1.04209	332.562	320.471	1.51701e-71	19-24063112-A-T	14175	125	140	0.155902	1	1.23743e-83	1.33136	0.0523921	9.999e-05	6.60981e-72	1.45756e-70	0.000411742
ENSG00000128039.10	8407	1.04507	1080.38	333.316	7.62488e-72	4-55346203-G-GCGCGTCCCCGCCCCGCGC	94	61	65	0.0723831	1	8.12505e-81	1.55105	0.0627416	9.999e-05	6.89579e-72	1.50912e-70	0.000127726
ENSG00000268555.1	10679	1.04787	565.859	317.09	2.24955e-71	19-21597153-T-C	9831	234	288	0.320713	1	2.64504e-84	-0.834817	0.0326403	9.999e-05	7.01067e-72	1.52781e-70	0.000245567
ENSG00000044115.20	4168	1.05016	408.259	323.499	5.45467e-71	5-138743303-T-C	132336	259	324	0.360802	1	3.19475e-82	-0.446973	0.0178327	9.999e-05	8.79848e-72	1.90941e-70	0.000342309
ENSG00000205464.11	6634	1.04947	787.882	325.604	2.9604e-71	5-82275850-C-T	-3612	231	275	0.305556	1	5.22552e-82	1.10547	0.0441965	9.999e-05	1.03034e-71	2.22668e-70	0.000177084
ENSG00000211679.2	10414	1.01835	1564.36	338.891	1.66999e-73	22-22906669-T-A	327	312	404	0.449541	1	2.33961e-81	0.623676	0.0250943	9.999e-05	1.36981e-71	2.94802e-70	8.23375e-05
ENSG00000224557.7	23539	1.08014	864.669	308.228	5.34428e-69	6-33084192-A-T	-28259	276	349	0.388393	1	8.85399e-84	0.939983	0.0369387	9.999e-05	2.59111e-71	5.5534e-70	0.000173948
ENSG00000182534.13	8992	1.03907	1802.42	340.967	7.67086e-72	17-76710142-T-C	-874	121	141	0.156667	1	4.85446e-79	1.19074	0.0490248	9.999e-05	3.03253e-71	6.47272e-70	7.54056e-05
ENSG00000138801.8	6600	1.06079	681.625	325.857	5.04741e-70	4-107693171-G-A	-27281	190	231	0.256667	1	1.5896e-80	0.840797	0.0341093	9.999e-05	3.05072e-71	6.48487e-70	0.000210531
ENSG00000160408.14	5504	1.03616	637.201	323.997	2.37536e-71	9-127906678-A-G	1270	112	127	0.142058	1	1.61875e-82	-0.598391	0.023805	9.999e-05	5.25828e-71	1.11318e-69	0.000211696
ENSG00000176485.11	5839	1.04115	647.383	327.306	5.86517e-71	11-63617979-T-C	1096	292	383	0.426503	1	2.99435e-81	-0.746051	0.0300499	9.999e-05	6.27059e-71	1.32209e-69	0.000211035
ENSG00000166839.16	5847	1.02303	548.013	328.27	4.59466e-72	15-64895021-T-C	-16881	213	246	0.273333	1	2.77344e-82	0.902301	0.035977	9.999e-05	6.55765e-71	1.37702e-69	0.000237926
ENSG00000218510.6	8096	1.03065	1206	334.538	7.11513e-72	1-22025902-TCGGGCTCAGCTCCCCCCCACCACAAC-T	1371	166	187	0.208241	1	1.46184e-80	1.12104	0.0454617	9.999e-05	6.944e-71	1.45227e-69	0.000110285
ENSG00000136819.15	8430	1.0391	1512.4	338.51	2.61736e-71	9-129829932-A-G	-5931	191	219	0.243875	1	5.21696e-79	-0.640661	0.0263855	9.999e-05	9.0038e-71	1.87549e-69	8.98715e-05
ENSG00000177646.18	6492	1.07561	550.699	319.71	1.63534e-68	3-128919987-C-G	40391	27	28	0.0311804	1	2.90494e-80	2.01696	0.0820365	9.999e-05	1.05132e-70	2.18114e-69	0.00027015
ENSG00000250155.1	7050	1.04527	675.362	326.354	1.9096e-70	5-36702762-C-A	-22433	273	318	0.353333	1	6.83637e-81	1.10451	0.0446457	9.999e-05	1.18581e-70	2.45036e-69	0.000204413
ENSG00000127954.12	6522	1.04297	632.808	325.787	1.6877e-70	7-88272382-A-G	-34509	111	124	0.138393	1	4.31781e-81	-0.504391	0.020348	9.999e-05	1.38842e-70	2.85764e-69	0.000216895
ENSG00000052749.13	6666	1.02663	1101.58	338.035	8.60125e-72	10-97398698-T-C	-27378	251	319	0.354444	1	1.17884e-79	0.43984	0.0179982	9.999e-05	1.44575e-70	2.95222e-69	0.000119487
ENSG00000171916.16	4365	1.04385	458.65	324.913	2.75212e-70	17-18574095-T-C	97358	263	325	0.361607	1	4.65214e-81	-0.917916	0.0370421	9.999e-05	1.44406e-70	2.95222e-69	0.000299901
ENSG00000171049.8	10580	1.03664	1887.48	338.011	3.36162e-71	19-51764450-G-T	12424	305	401	0.445556	1	5.30108e-79	-0.356114	0.0146675	9.999e-05	2.15373e-70	4.38066e-69	7.1562e-05
ENSG00000067836.12	10696	1.04956	1677.9	332.716	2.77059e-70	16-4803815-G-A	865	234	284	0.315556	1	3.38986e-79	0.474197	0.0194932	9.999e-05	2.34562e-70	4.75232e-69	8.31782e-05
ENSG00000129295.8	8158	1.04315	1204.11	332.894	1.88487e-70	8-132709020-T-C	33403	288	393	0.436667	1	2.41414e-79	0.739595	0.0303583	9.999e-05	2.96608e-70	5.98601e-69	0.000114046
ENSG00000167280.16	9299	1.04177	2186.63	341.206	1.01195e-70	17-79082873-T-C	7934	94	104	0.115556	1	9.4314e-78	-0.972317	0.0405544	9.999e-05	3.56916e-70	7.17521e-69	6.25851e-05
ENSG00000069188.16	9396	1.05279	2207.6	342.323	8.35317e-70	17-73591438-G-A	-52651	91	97	0.108018	1	1.69582e-76	-1.08428	0.0458046	9.999e-05	6.10738e-70	1.22305e-68	6.37327e-05
ENSG00000228242.6	8438	1.02995	1326.58	336.34	4.8443e-71	3-14147200-C-A	2563	276	349	0.387778	1	3.29627e-79	0.533055	0.02191	9.999e-05	6.1681e-70	1.23046e-68	0.000100079
ENSG00000158825.5	7809	1.04314	1111.25	334.035	4.639e-70	1-20597837-A-G	8889	111	119	0.132222	1	1.22432e-78	0.413097	0.0170766	9.999e-05	6.98796e-70	1.38867e-68	0.000123572
ENSG00000142178.7	8744	1.05749	1151.53	325.476	3.65567e-69	21-43414945-G-A	-12183	179	205	0.228795	1	1.26498e-79	1.15524	0.0472866	9.999e-05	7.16168e-70	1.41776e-68	0.000123613
ENSG00000073605.18	5853	1.03639	747.936	332.769	5.02024e-70	17-39872867-C-G	-45783	337	446	0.496659	1	6.82777e-79	0.541667	0.0223346	9.999e-05	1.41452e-69	2.7896e-68	0.000180463
ENSG00000017797.12	9272	1.03875	1813.35	339.323	3.10387e-70	18-9508724-C-A	33715	176	202	0.225446	1	1.23718e-77	0.424743	0.0177368	9.999e-05	1.49975e-69	2.94647e-68	7.4889e-05
ENSG00000106733.20	8020	1.04024	1150.14	332.815	6.21489e-70	9-75092384-A-T	4167	276	351	0.390625	1	8.90331e-79	-0.777524	0.0320967	9.999e-05	1.52976e-69	2.9941e-68	0.00011852
ENSG00000214401.4	6244	1.04508	428.326	322.592	3.59957e-69	17-46286250-A-T	92674	117	117	0.13029	1	2.50257e-80	1.68371	0.0684381	9.999e-05	1.63123e-69	3.18069e-68	0.000322133
ENSG00000139190.16	7399	1.03091	1364.67	338.583	2.56085e-70	12-6467693-T-C	-3294	258	303	0.336667	1	6.81998e-78	0.660045	0.0274907	9.999e-05	3.04538e-69	5.91586e-68	9.75276e-05
ENSG00000166825.13	8269	1.07427	1090.5	324.522	2.55726e-67	15-89814887-A-G	-514	295	372	0.413333	1	1.02396e-77	-0.339618	0.0141703	9.999e-05	5.13897e-69	9.94558e-68	0.000135998
ENSG00000215190.9	3955	1.05824	197.167	310.764	1.57947e-67	6-57876247-C-T	-85254	231	279	0.31069	1	2.48287e-81	0.884502	0.035598	9.999e-05	5.31665e-69	1.02512e-67	0.00072298
ENSG00000162069.14	6862	1.03495	1055.43	329.333	1.49848e-69	16-3037061-A-T	1724	272	330	0.366667	1	3.73026e-79	0.869374	0.0357528	9.999e-05	7.80991e-69	1.50027e-67	0.00012742
ENSG00000231259.4	4037	1.03446	472.047	330.657	4.18193e-69	2-87050982-G-GT	-2087	292	391	0.435123	1	2.44482e-78	0.946308	0.0392368	9.999e-05	1.05885e-68	2.02654e-67	0.000284504
ENSG00000143198.12	8144	1.02828	1139.04	334.358	9.07347e-70	1-165631030-T-A	169	311	395	0.439732	1	3.08904e-78	-0.524231	0.0217585	9.999e-05	1.3894e-68	2.6494e-67	0.000116054
ENSG00000160213.6	8705	1.04054	1155.28	326.774	5.48298e-69	21-43776442-CGCGCGGGGCGGG-C	-3	271	341	0.379775	1	4.10997e-79	-0.431146	0.0177383	9.999e-05	1.41474e-68	2.68783e-67	0.000118082
ENSG00000182871.14	8926	1.04059	1335.53	333.592	4.86936e-69	21-45483498-C-T	78361	156	182	0.203125	1	1.36927e-77	-0.866772	0.0362115	9.999e-05	1.44302e-68	2.73155e-67	0.00010216
ENSG00000229391.7	22189	1.0608	669.39	307.731	2.14672e-67	6-32621193-A-AAAC	61171	241	261	0.290888	1	5.93861e-82	1.16326	0.0465322	9.999e-05	1.83649e-68	3.46373e-67	0.000214383
ENSG00000110237.3	5837	1.02609	664.67	333.158	2.23298e-69	11-73307368-T-A	-1197	148	169	0.187778	1	4.52459e-78	1.14056	0.0474187	9.999e-05	2.81388e-68	5.28791e-67	0.000197741
ENSG00000197020.10	10865	1.04317	543.052	314.47	3.83488e-68	19-21767600-T-C	-28	310	392	0.435556	1	3.96142e-81	0.543684	0.0219251	9.999e-05	3.2964e-68	6.17231e-67	0.000252865
ENSG00000198178.10	8428	1.01633	1263.61	336.639	3.65555e-70	12-7751515-T-G	-90	294	377	0.418889	1	3.68805e-78	0.974071	0.0404607	9.999e-05	3.78761e-68	7.06656e-67	0.000101391
ENSG00000010030.13	7408	1.0607	1067.96	330.891	6.13394e-67	6-36387595-T-C	-205	306	400	0.445434	1	8.00941e-76	0.611877	0.0260275	9.999e-05	9.32296e-68	1.73316e-66	0.000134347
ENSG00000110455.13	7751	1.03928	1162.98	331.898	2.88878e-68	11-44066439-G-T	514	67	71	0.0792411	1	4.21988e-77	1.5926	0.0668656	9.999e-05	9.69045e-68	1.79504e-66	0.000116924
ENSG00000276775.1	7981	1.05981	709.775	319.858	9.0247e-67	14-106010284-C-T	-2136	320	427	0.475446	1	3.52006e-78	-0.763578	0.0317108	9.999e-05	1.03675e-67	1.91362e-66	0.000201691
ENSG00000254682.1	7727	1.06767	834.071	328.146	3.25707e-66	11-71450610-G-A	1936	297	405	0.45	1	1.3022e-75	-0.905346	0.0385945	9.999e-05	1.53795e-67	2.82866e-66	0.000174982
ENSG00000035115.21	5750	1.02458	597.42	328.441	1.16867e-68	2-264019-C-A	-2379	216	252	0.28	1	2.41315e-78	-0.578112	0.0239689	9.999e-05	1.72957e-67	3.16987e-66	0.000219134
ENSG00000149084.12	8239	1.02259	1037.98	334.976	5.37812e-69	11-43853766-G-A	173086	277	334	0.371111	1	3.14814e-77	-0.790546	0.0331483	9.999e-05	1.85507e-67	3.38791e-66	0.000125479
ENSG00000233429.9	7308	1.04667	781.035	324.907	2.33877e-67	7-26912520-T-C	-183574	305	392	0.435556	1	1.13611e-77	-0.794052	0.0331462	9.999e-05	1.89653e-67	3.45147e-66	0.000177387
ENSG00000116791.13	6245	1.03617	562.53	322.945	8.09429e-68	1-74748142-G-GACAACTTA	14991	242	278	0.309577	1	1.14243e-78	0.63232	0.026131	9.999e-05	2.11102e-67	3.82838e-66	0.000239797
ENSG00000111696.11	8230	1.03781	1245.89	338.062	5.03035e-68	12-103787094-G-A	-54103	151	164	0.182222	1	1.84751e-75	1.145	0.0488871	9.999e-05	2.30364e-67	4.16313e-66	0.000108735
ENSG00000196209.12	9014	1.05339	1838.85	335.705	3.38137e-67	20-1482244-G-T	-9343	214	259	0.287778	1	4.74035e-75	-0.45968	0.0197097	9.999e-05	2.56273e-67	4.6153e-66	7.66283e-05
ENSG00000121716.20	5419	1.03317	535.504	322.956	8.35781e-68	7-100375728-C-T	23552	133	142	0.161731	1	1.19331e-78	0.68977	0.0285106	9.999e-05	3.23821e-67	5.81159e-66	0.000249966
ENSG00000128731.15	6824	1.0514	1073.53	336.428	5.51601e-67	15-28136391-G-A	-185761	134	152	0.168889	1	1.17719e-74	0.860394	0.0370423	9.999e-05	3.25631e-67	5.82393e-66	0.000130601
ENSG00000183617.4	9161	1.04461	1871.78	336.297	1.84554e-67	19-3762700-C-T	36	298	378	0.42	1	3.24194e-75	-0.493734	0.0211338	9.999e-05	5.00086e-67	8.91332e-66	7.36386e-05
ENSG00000249476.1	8786	1.03566	810.103	327.012	1.30881e-67	5-109334720-A-G	8351	191	222	0.246667	1	1.79479e-77	0.888999	0.0371843	9.999e-05	5.46413e-67	9.7057e-66	0.000166304
ENSG00000092758.15	9512	1.03106	1818.38	343.569	3.55051e-68	20-62832003-G-A	15759	204	245	0.272222	1	1.91489e-74	-0.937012	0.0404295	9.999e-05	6.46375e-67	1.14421e-65	7.3223e-05
ENSG00000211964.3	6299	1.04652	514.911	321.128	1.22213e-66	14-106536523-G-A	-1821	214	256	0.285078	1	1.00644e-77	0.624247	0.0260442	9.999e-05	7.08045e-67	1.24911e-65	0.000268946
ENSG00000184939.15	5240	1.05447	462.451	321.674	7.62704e-66	16-68541509-T-C	11419	190	211	0.234967	1	1.15041e-76	-0.680508	0.0286982	9.999e-05	1.36488e-66	2.39972e-65	0.00030547
ENSG00000125247.15	7838	1.02362	1161.15	335.031	4.20444e-68	13-100693788-G-C	18695	243	287	0.319599	1	3.25459e-76	0.706695	0.0299404	9.999e-05	1.46344e-66	2.56432e-65	0.00011247
ENSG00000274627.1	7907	1.05761	905.227	317.467	7.13626e-66	16-89512715-G-A	-4082	312	392	0.436526	1	1.08189e-77	0.64026	0.0267208	9.999e-05	1.64533e-66	2.87333e-65	0.000157292
ENSG00000158525.15	6772	1.04792	1006.31	331.966	1.74196e-66	7-130368224-G-T	23408	192	214	0.237778	1	4.53639e-75	1.15046	0.0493186	9.999e-05	1.687e-66	2.93621e-65	0.000138115
ENSG00000123643.12	8339	1.02456	977.507	332.163	6.80022e-68	5-151469313-A-G	32267	283	345	0.384187	1	1.27693e-76	-0.646615	0.0272815	9.999e-05	1.74557e-66	3.02799e-65	0.000133927
ENSG00000110203.8	7593	1.04913	665.989	321.93	3.37227e-66	11-72139110-C-CTA	24241	77	86	0.0955556	1	5.08924e-77	1.36354	0.0572957	9.999e-05	1.83842e-66	3.17842e-65	0.000209312
ENSG00000276747.1	7342	1.02039	1418.92	344.561	3.29413e-68	1-17393562-C-T	21366	281	351	0.39	1	2.85677e-74	0.995365	0.0430249	9.999e-05	2.25947e-66	3.89339e-65	9.12656e-05
ENSG00000135929.8	6248	1.04327	910.422	332.46	1.59691e-66	2-218733369-G-A	-48387	331	437	0.486607	1	5.28327e-75	0.782651	0.0335741	9.999e-05	2.72528e-66	4.6805e-65	0.000150878
ENSG00000204525.16	18648	1.06862	543.261	298.606	9.4389e-65	6-31271601-T-G	-504	335	450	0.5	1	4.47122e-81	0.486455	0.0196274	9.999e-05	3.09579e-66	5.29928e-65	0.000269254
ENSG00000264070.1	6837	1.05782	429.688	316.711	3.93194e-65	17-46150803-C-T	564932	113	113	0.128995	1	5.40272e-77	1.70501	0.0716634	9.999e-05	4.41427e-66	7.53136e-65	0.000331501
ENSG00000102858.12	9897	1.04716	1572.52	331.313	2.78537e-66	16-4686315-C-T	69822	322	407	0.453125	1	5.53897e-75	-0.406016	0.0174209	9.999e-05	4.91502e-66	8.35823e-65	8.82184e-05
ENSG00000106772.17	8344	1.03486	1412.98	335.868	5.62172e-67	9-76703555-C-T	-202532	171	185	0.206473	1	9.09076e-75	1.13631	0.0488645	9.999e-05	4.93712e-66	8.36836e-65	9.51577e-05
ENSG00000243679.1	6556	1.05873	732.845	327.404	3.42378e-65	7-128680569-TA-T	26549	288	367	0.408371	1	1.31953e-74	0.470715	0.020276	9.999e-05	5.89541e-66	9.96011e-65	0.000194823
ENSG00000100994.11	7403	1.06105	474.607	316.084	1.03598e-64	20-25245556-A-G	-2513	294	390	0.433333	1	1.21284e-76	0.484885	0.0204532	9.999e-05	8.64994e-66	1.45664e-64	0.000302534
ENSG00000064012.21	6112	1.06799	650.564	319.03	2.22019e-64	2-201288355-T-G	54912	319	414	0.460938	1	1.46253e-75	-0.440787	0.0188003	9.999e-05	1.02359e-65	1.71812e-64	0.000224504
ENSG00000271952.1	9508	1.02798	1247.88	316.87	4.90365e-67	2-10880776-G-A	2507	132	151	0.168151	1	3.24955e-79	1.14479	0.0470512	9.999e-05	1.03e-65	1.72332e-64	0.000105849
ENSG00000140678.16	3801	1.02522	459.522	328.004	1.02697e-66	16-31352656-C-T	-2478	210	258	0.286667	1	3.22363e-76	-0.36688	0.0155429	9.999e-05	1.18022e-65	1.9683e-64	0.000285361
ENSG00000187741.14	6273	1.03531	605.039	313.326	4.11569e-66	16-89765102-C-A	-51555	102	116	0.129464	1	5.54948e-79	-0.96812	0.0398825	9.999e-05	1.51079e-65	2.51152e-64	0.000222461
ENSG00000223496.2	5597	1.03784	453.199	320.496	8.46278e-66	16-70251998-A-G	68	288	379	0.422049	1	6.89704e-77	0.451944	0.0190162	9.999e-05	1.63929e-65	2.71644e-64	0.000298913
ENSG00000255328.1	4913	1.03807	659.989	327.083	1.12507e-65	11-325249-A-G	-1922	297	414	0.460938	1	3.11493e-75	-0.909149	0.0389082	9.999e-05	3.14846e-65	5.20064e-64	0.000205389
ENSG00000270972.1	4926	1.0296	654.406	327.319	5.50985e-66	11-325249-A-G	-7943	297	414	0.460938	1	1.55008e-75	-0.848254	0.0361888	9.999e-05	5.04542e-65	8.3076e-64	0.000202682
ENSG00000185684.12	8319	1.04413	1149.87	327.598	3.57517e-65	12-132097580-A-G	13297	160	184	0.2049	1	1.53135e-74	-0.822845	0.0354678	9.999e-05	7.87746e-65	1.29297e-63	0.000119723
ENSG00000131242.17	6366	1.03669	726.045	329.486	2.63435e-65	17-31494594-C-G	102970	32	34	0.0377778	1	2.82385e-74	-1.17744	0.0508925	9.999e-05	1.02421e-64	1.67579e-63	0.000186046
ENSG00000007047.14	7921	1.03609	1333.74	335	1.70061e-65	19-45296184-T-C	44926	234	295	0.327778	1	2.69717e-73	0.481824	0.0210403	9.999e-05	1.32993e-64	2.16914e-63	0.000101129
ENSG00000121691.4	8141	1.05484	1061.13	329.758	4.49507e-64	11-34434561-A-G	-4364	202	239	0.266147	1	8.22249e-73	0.67716	0.0297212	9.999e-05	2.29079e-64	3.72462e-63	0.000133265
ENSG00000162704.15	6885	1.02655	685.075	331.641	1.75075e-65	1-183620788-A-ATCTT	-14969	287	360	0.4	1	5.25735e-74	0.31482	0.0136458	9.999e-05	2.6931e-64	4.36507e-63	0.000192081
ENSG00000161533.11	8273	1.05218	1027.99	322.969	4.48495e-64	17-75972075-T-C	-7144	286	383	0.426503	1	2.63404e-74	-0.38801	0.0167657	9.999e-05	3.20309e-64	5.1755e-63	0.000136651
ENSG00000158869.10	7322	1.04065	905.1	330.804	1.52548e-64	1-161215268-G-T	34	264	313	0.348214	1	4.03995e-73	0.386792	0.0169216	9.999e-05	4.55171e-64	7.33173e-63	0.000150762
ENSG00000254859.1	7570	1.03386	933.884	328.189	6.71163e-65	8-143551558-A-G	1829	326	425	0.472222	1	4.26053e-74	0.9665	0.0418528	9.999e-05	5.22804e-64	8.39508e-63	0.0001436
ENSG00000225101.4	11598	1.0592	1118.01	320.72	2.30811e-63	11-4472601-G-A	-2212	236	280	0.311659	1	5.57007e-74	-0.793248	0.0343921	9.999e-05	7.46274e-64	1.19465e-62	0.000127858
ENSG00000089169.14	5061	1.03469	577.91	328.145	1.90949e-64	12-112887655-T-C	317275	323	434	0.482222	1	1.37997e-73	-0.863709	0.0376016	9.999e-05	8.35003e-64	1.33258e-62	0.000232534
ENSG00000198945.7	8214	1.0461	955.349	329.713	1.00046e-63	6-130053316-T-A	39617	151	166	0.184444	1	2.00201e-72	0.842405	0.0371251	9.999e-05	1.60178e-63	2.54843e-62	0.000144816
ENSG00000117481.10	5991	1.05258	515.821	324.294	5.34921e-63	1-46340570-G-T	393	170	202	0.224444	1	9.21965e-73	0.997516	0.0438048	9.999e-05	1.99217e-63	3.15985e-62	0.00027258
ENSG00000231621.1	5502	1.0547	513.043	323.949	9.41748e-63	2-197310455-G-C	112464	310	407	0.452915	1	1.49366e-72	0.740838	0.0326051	9.999e-05	2.68556e-63	4.23476e-62	0.000275509
ENSG00000248275.1	5240	1.02849	803.828	332.72	1.82997e-64	5-181264199-C-G	2987	297	418	0.465324	1	1.27797e-72	-0.738179	0.0324648	9.999e-05	2.68618e-63	4.23476e-62	0.000164535
ENSG00000102575.10	7286	1.03829	824.113	329.62	6.81078e-64	19-11578343-T-C	-665	322	425	0.473274	1	1.23367e-72	0.699195	0.0307454	9.999e-05	2.72405e-63	4.28143e-62	0.000164579
ENSG00000054219.10	8012	1.04596	557.767	319.082	3.11408e-63	2-159904461-C-T	-288	264	362	0.403118	1	3.37527e-74	0.448559	0.0194037	9.999e-05	3.05299e-63	4.78394e-62	0.000247934
ENSG00000091039.16	7724	1.04386	1034.95	328.807	1.33982e-63	12-76587973-C-G	28164	43	44	0.0489978	1	1.78608e-72	0.580773	0.0255814	9.999e-05	3.22245e-63	5.03427e-62	0.000132925
ENSG00000125124.11	7922	1.06074	1161.76	330.092	1.39865e-62	16-56520101-C-T	-182	149	172	0.191537	1	4.86483e-71	-0.806468	0.0360693	9.999e-05	4.24703e-63	6.61499e-62	0.000123515
ENSG00000144815.15	6560	1.02516	616.2	328.689	3.17952e-64	3-101779233-A-G	31	80	89	0.0991091	1	3.25109e-73	-0.83672	0.036569	9.999e-05	5.75628e-63	8.9389e-62	0.000212777
ENSG00000137411.16	22719	1.05707	523.926	294.137	3.28848e-62	6-30920003-C-CTGGGGCGGTGCAGGTGA	5798	326	448	0.497778	1	4.93988e-79	0.541405	0.0222923	9.999e-05	7.44632e-63	1.15288e-61	0.000271376
ENSG00000146707.14	7159	1.06274	690.063	319.888	5.57921e-62	7-76578277-C-T	-47406	206	239	0.265625	1	1.52575e-72	0.984213	0.0433206	9.999e-05	8.09765e-63	1.24999e-61	0.000208956
ENSG00000253998.3	3691	1.02266	325.937	323.967	7.00564e-64	2-89230822-G-C	-4090	157	185	0.206935	1	7.39235e-74	0.979202	0.0425089	9.999e-05	9.55299e-63	1.47027e-61	0.000399609
ENSG00000239998.5	10039	1.02806	2600.41	345.776	3.1172e-64	19-54573515-A-G	595	174	209	0.232222	1	1.07992e-69	-0.331031	0.0150217	9.999e-05	1.65016e-62	2.5322e-61	5.08069e-05
ENSG00000242766.1	1017	1.01475	118.345	324.79	1.40447e-63	2-90083084-G-T	449	229	227	0.252809	1	2.51809e-73	1.13046	0.0493495	9.999e-05	2.09622e-62	3.20719e-61	0.00107748
ENSG00000036448.9	11889	1.00977	2123.69	338.271	4.06938e-65	8-2134028-G-C	88988	280	344	0.382353	1	3.49708e-72	1.00661	0.0444758	9.999e-05	2.1778e-62	3.32221e-61	5.92877e-05
ENSG00000223534.1	22320	1.05628	660.163	305.943	6.72585e-62	6-32659305-A-G	-1050	214	246	0.273438	1	1.14014e-75	1.07173	0.0456601	9.999e-05	2.25246e-62	3.42603e-61	0.000214961
ENSG00000117595.10	7737	1.03209	1079.19	334.477	2.07272e-63	1-209806682-C-T	507	266	337	0.37472	1	4.6066e-71	0.98561	0.0440702	9.999e-05	2.68898e-62	4.07802e-61	0.000123701
ENSG00000157322.17	5750	1.03688	459.094	321.317	1.10355e-62	16-69941728-A-T	-8977	211	261	0.29	1	4.73095e-73	-0.907512	0.039731	9.999e-05	3.24332e-62	4.90438e-61	0.00029435
ENSG00000166896.7	6033	1.04628	643.421	328.459	2.73875e-62	12-57936428-CTTTA-C	-5113	214	252	0.280134	1	4.75077e-71	-0.872862	0.0390344	9.999e-05	3.29738e-62	4.97163e-61	0.000215108
ENSG00000262539.1	6351	1.03785	411.676	320.231	2.06589e-62	17-46711919-A-G	451313	115	131	0.14588	1	5.66045e-73	1.31573	0.0576499	9.999e-05	4.86137e-62	7.30849e-61	0.000329062
ENSG00000075826.16	6420	1.04341	831.01	331.565	2.47322e-62	10-100482241-G-C	-37623	161	185	0.205556	1	1.8864e-70	-0.699478	0.0314825	9.999e-05	5.71867e-62	8.5725e-61	0.000165351
ENSG00000146833.15	4942	1.05339	422.705	315.625	2.45359e-61	7-99888552-C-T	-31048	278	362	0.402466	1	9.85227e-73	-0.562664	0.0247163	9.999e-05	8.13053e-62	1.21528e-60	0.000333284
ENSG00000101577.9	9722	1.01953	2172.1	344.768	5.66832e-64	18-3058708-A-G	45393	311	399	0.443333	1	1.31199e-69	0.524532	0.0238243	9.999e-05	8.25703e-62	1.23065e-60	5.94847e-05
ENSG00000089177.18	9332	1.04284	1427.04	334.197	2.3181e-62	20-16569421-G-C	-4013	131	144	0.160356	1	6.09244e-70	-0.977695	0.0442471	9.999e-05	1.01417e-61	1.50722e-60	9.61561e-05
ENSG00000101290.13	9899	1.02065	1793.14	338.474	1.02817e-63	20-5161117-G-T	34331	307	393	0.437639	1	1.39229e-70	-0.538711	0.0242122	9.999e-05	1.06744e-61	1.58185e-60	7.22683e-05
ENSG00000157551.17	7928	1.03967	1205.25	334.145	2.26377e-62	21-38228362-A-G	-28336	320	415	0.462138	1	5.79009e-70	0.361318	0.0163481	9.999e-05	1.27453e-61	1.88335e-60	0.000112935
ENSG00000184292.6	7514	1.02764	1021.5	334.595	6.51346e-63	1-58580179-G-A	2406	115	127	0.141425	1	1.76422e-70	1.11182	0.0500256	9.999e-05	1.52231e-61	2.2431e-60	0.00012919
ENSG00000161905.12	8944	1.01848	1388.63	337.883	1.43783e-63	17-4657204-G-T	14910	154	174	0.194631	1	1.53207e-70	-0.622552	0.0279929	9.999e-05	1.56264e-61	2.296e-60	9.27875e-05
ENSG00000225282.1	8242	1.05539	1275.29	336.978	2.07981e-61	22-23924767-A-C	-2133	309	415	0.462054	1	2.57326e-68	-0.93742	0.043183	9.999e-05	1.67504e-61	2.4542e-60	0.000111038
ENSG00000204628.11	5284	1.0562	819.041	330.11	4.97154e-61	5-181243885-G-A	-4211	22	24	0.0266667	1	2.86303e-69	-0.78215	0.0356565	9.999e-05	2.36497e-61	3.4553e-60	0.000173233
ENSG00000225138.7	6302	1.05249	838.522	326.239	3.14201e-61	5-469264-A-G	-3972	177	201	0.223831	1	2.66842e-70	0.943836	0.0425497	9.999e-05	2.44557e-61	3.56303e-60	0.000167655
ENSG00000157823.16	8188	1.03971	1249.55	335.401	4.63416e-62	15-89871410-C-G	-23228	195	220	0.244989	1	2.32674e-69	0.62741	0.0285742	9.999e-05	2.77023e-61	4.02472e-60	0.000108944
ENSG00000169738.7	8291	1.04748	1075.84	328.897	1.65363e-61	17-82037444-A-G	-288	155	193	0.214922	1	4.58687e-70	0.509283	0.0230177	9.999e-05	3.15501e-61	4.57095e-60	0.000129046
ENSG00000104695.12	7322	1.05009	794.135	323.437	3.15726e-61	8-30791864-GTA-G	-22450	68	72	0.0801782	1	6.83545e-71	1.31428	0.0588741	9.999e-05	3.1946e-61	4.6154e-60	0.000175966
ENSG00000244482.10	10988	1.0364	2473.32	339.978	1.83633e-62	19-54224895-A-G	-17896	294	349	0.388631	1	6.79822e-69	-0.626997	0.0287007	9.999e-05	3.36194e-61	4.84368e-60	5.45785e-05
ENSG00000146066.2	6283	1.01896	1217.64	343.197	4.04725e-63	5-176386030-A-G	-3301	97	110	0.122222	1	5.52794e-69	-0.53017	0.0242447	9.999e-05	3.66903e-61	5.27147e-60	0.000105952
ENSG00000116857.16	7733	1.02702	1241.68	335.152	1.20598e-62	1-201154671-G-C	-16903	220	267	0.297327	1	4.57953e-70	0.763363	0.0345009	9.999e-05	3.80699e-61	5.45458e-60	0.000106115
ENSG00000263503.1	6765	1.04049	417.306	316.43	2.42494e-61	17-46137709-T-C	535369	113	113	0.126966	1	1.4722e-72	1.57208	0.0691844	9.999e-05	4.45828e-61	6.37015e-60	0.000326816
ENSG00000088833.17	9017	1.03475	2041.28	342.695	2.3811e-62	20-1467721-T-G	29	226	277	0.307778	1	3.07887e-68	-0.308849	0.0142396	9.999e-05	4.50691e-61	6.42194e-60	6.58498e-05
ENSG00000228668.1	8949	1.03244	934.63	326.605	3.99928e-62	7-38347475-G-A	1976	156	185	0.206473	1	2.9699e-71	1.12632	0.0502592	9.999e-05	4.6897e-61	6.66408e-60	0.000142961
ENSG00000246082.2	8076	1.03529	674.56	321.196	8.3053e-62	3-131359222-TA-T	-2676	102	111	0.123608	1	4.71983e-72	-0.949614	0.0420153	9.999e-05	4.85434e-61	6.8792e-60	0.000199527
ENSG00000183726.10	6566	1.0434	836.777	330.088	2.19522e-61	1-25235176-G-A	-103038	204	248	0.275556	1	1.11697e-69	-0.478447	0.0217147	9.999e-05	5.62249e-61	7.94604e-60	0.000164211
ENSG00000198756.10	6605	1.02189	693.674	330.161	2.01221e-62	1-183968146-A-G	-69583	265	334	0.371111	1	7.61091e-71	-0.77154	0.0345791	9.999e-05	7.11594e-61	1.00294e-59	0.00018741
ENSG00000037474.14	9433	1.04276	1267.57	331.885	1.88577e-61	5-6602431-T-C	-30860	247	295	0.327778	1	2.19259e-69	0.533988	0.0243127	9.999e-05	8.06594e-61	1.13375e-59	0.000108229
ENSG00000090372.14	7165	1.01529	1467.5	348.128	4.74254e-63	19-46733526-T-C	-13468	51	57	0.0633333	1	5.87406e-68	-0.651094	0.0301117	9.999e-05	8.61747e-61	1.208e-59	8.70648e-05
ENSG00000261000.1	5716	1.0275	903.276	334.627	4.93432e-62	1-206503323-A-C	-625	294	379	0.421111	1	1.74177e-69	0.914667	0.0415999	9.999e-05	1.09476e-60	1.5305e-59	0.000146046
ENSG00000251301.6	7878	1.00955	1379.49	342.101	5.18312e-63	12-68453776-A-G	2113	225	263	0.292873	1	4.41877e-69	-0.816655	0.0373061	9.999e-05	1.93931e-60	2.70391e-59	9.12161e-05
ENSG00000170248.13	6872	1.04741	619.656	319.636	2.19967e-60	3-33798622-T-C	270	278	358	0.397778	1	1.00962e-70	-0.443436	0.0199002	9.999e-05	2.68923e-60	3.73945e-59	0.000223992
ENSG00000186635.14	6150	1.03893	637.849	326.83	1.09959e-60	11-72693848-C-T	-58555	14	14	0.0155556	1	1.49865e-69	0.997626	0.0453408	9.999e-05	4.10794e-60	5.69693e-59	0.000212982
ENSG00000014164.6	7583	1.05835	962.513	326.745	1.16024e-59	8-143549168-T-C	7715	325	422	0.469933	1	2.16469e-68	0.298971	0.013761	9.999e-05	5.91921e-60	8.18692e-59	0.0001482
ENSG00000269858.5	7220	1.05017	1014.52	331.648	4.40738e-60	19-40799888-CTCTG-C	892	275	339	0.376712	1	6.98326e-68	0.250401	0.0115901	9.999e-05	6.51636e-60	8.98888e-59	0.00013777
ENSG00000174373.16	7313	1.05277	726.757	325.784	1.28059e-59	14-35720763-T-C	-88541	106	114	0.126949	1	1.54236e-68	0.565031	0.0259652	9.999e-05	1.0051e-59	1.38279e-58	0.000193568
ENSG00000197165.10	4799	1.03006	657.659	330.954	8.64237e-61	16-28532060-G-A	-65049	267	328	0.364444	1	7.9752e-69	0.911224	0.0417428	9.999e-05	1.06729e-59	1.46446e-58	0.000201917
ENSG00000276791.1	7638	1.01345	1228.52	339.389	5.68689e-62	16-2778171-T-G	852	212	250	0.277778	1	1.81826e-68	-0.922814	0.0424398	9.999e-05	1.14755e-59	1.57043e-58	0.000103493
ENSG00000240065.7	22789	1.07348	747.08	308.466	1.90878e-58	6-32855480-T-C	1319	309	401	0.446548	1	7.3913e-71	0.324758	0.0145531	9.999e-05	1.28836e-59	1.7585e-58	0.000198125
ENSG00000146556.14	7086	1.05701	806.194	326.491	3.19237e-59	2-113603903-C-A	15353	285	364	0.405345	1	6.15924e-68	-0.570655	0.0263976	9.999e-05	1.69978e-59	2.31395e-58	0.000176349
ENSG00000179818.13	7660	1.04693	887.428	326.58	1.40742e-59	2-70093676-G-A	-9544	137	160	0.178174	1	2.50212e-68	-0.750519	0.0345686	9.999e-05	2.9123e-59	3.95422e-58	0.000156223
ENSG00000240344.8	5854	1.05606	558.434	319.93	7.62397e-59	2-200889340-T-C	37	240	304	0.337778	1	7.52536e-69	-0.553656	0.0253558	9.999e-05	3.27002e-59	4.42833e-58	0.000253973
ENSG00000198467.13	5947	1.03362	632.251	320.802	4.90789e-60	9-35689952-A-T	-1068	184	212	0.23608	1	4.60493e-70	-0.638537	0.02886	9.999e-05	3.85138e-59	5.20204e-58	0.000211968
ENSG00000227920.2	8153	1.02464	1218.19	339.637	8.44874e-61	6-37516953-G-A	-28192	325	436	0.484444	1	4.02983e-67	0.918733	0.0428847	9.999e-05	4.0158e-59	5.41003e-58	0.000107491
ENSG00000259205.2	10717	1.03468	1791.44	334.996	3.27443e-60	15-100574435-T-C	15481	309	402	0.446667	1	2.29085e-67	-0.713695	0.0332233	9.999e-05	6.47986e-59	8.70696e-58	7.50203e-05
ENSG00000272595.1	10751	1.03968	1659.59	330.962	7.9159e-60	7-5130041-C-G	12872	287	350	0.389755	1	9.90261e-68	0.874203	0.0405314	9.999e-05	7.82393e-59	1.04858e-57	8.20221e-05
ENSG00000273824.1	7907	1.04903	1209.61	333.733	3.63641e-59	12-68453776-A-G	26039	225	263	0.292873	1	1.94691e-66	-0.848565	0.0399128	9.999e-05	8.31803e-59	1.11193e-57	0.000115222
ENSG00000280153.1	10375	1.04826	1515.08	330.944	3.39292e-59	16-10923871-G-C	-10134	57	61	0.0677778	1	5.1303e-67	-0.970538	0.0453557	9.999e-05	1.08087e-58	1.44116e-57	9.18151e-05
ENSG00000101057.15	7267	1.03895	1211.42	334.246	1.48651e-59	20-43683657-G-C	16638	176	208	0.231626	1	8.94804e-67	0.710691	0.0333019	9.999e-05	1.19363e-58	1.58742e-57	0.000112155
ENSG00000197013.9	10778	1.05874	512.417	311.714	4.21048e-58	19-21587341-C-A	81777	227	278	0.309577	1	1.00699e-69	-0.782691	0.0355057	9.999e-05	1.29241e-58	1.7144e-57	0.000278625
ENSG00000103249.17	9243	1.03971	1504.22	335.33	2.35341e-59	16-1460537-A-G	-15043	120	124	0.137778	1	2.4299e-66	-0.591647	0.0278585	9.999e-05	2.18474e-58	2.89069e-57	9.05006e-05
ENSG00000164535.14	10429	1.04103	1229.23	323.949	3.60736e-59	7-6416460-C-T	-31552	161	187	0.209172	1	2.14662e-68	0.623382	0.0286918	9.999e-05	2.33183e-58	3.07747e-57	0.000111118
ENSG00000165171.10	3947	1.02084	655.121	338.862	6.63402e-60	7-73828578-C-CT	-13957	272	342	0.38	1	2.81057e-66	1.02723	0.0484028	9.999e-05	2.87975e-58	3.79094e-57	0.000197894
ENSG00000103351.12	7561	1.02878	1161.03	331.945	1.63833e-59	16-3539024-AC-A	38100	86	91	0.101111	1	3.53939e-67	0.926191	0.0432057	9.999e-05	4.67723e-58	6.14158e-57	0.000114004
ENSG00000176148.15	7196	1.01753	984.577	335.776	5.02955e-60	11-33048740-G-A	9323	219	264	0.293987	1	5.26203e-67	0.824198	0.0385216	9.999e-05	5.06654e-58	6.63598e-57	0.000130535
ENSG00000128891.15	6452	1.04898	686.19	326.468	4.21576e-58	15-40554416-C-T	-10641	265	331	0.368597	1	1.18909e-66	-0.723504	0.0339491	9.999e-05	6.03329e-58	7.88228e-57	0.000203078
ENSG00000185043.10	8245	1.02056	1212.54	332.269	7.1581e-60	15-90233143-T-C	-560	343	446	0.495556	1	1.60628e-67	0.492097	0.0228686	9.999e-05	6.05025e-58	7.88459e-57	0.000106846
ENSG00000167210.16	7415	1.01706	961.138	334.423	6.62473e-60	18-46585378-C-T	-71655	297	371	0.412222	1	3.90575e-67	-0.786316	0.0366982	9.999e-05	6.95569e-58	9.04181e-57	0.000133553
ENSG00000233355.6	9092	1.04827	1355.1	331.849	4.84023e-58	1-239698844-T-C	-31621	36	38	0.0422222	1	1.56906e-65	-1.10366	0.052443	9.999e-05	1.55704e-57	2.01896e-56	0.000102656
ENSG00000104835.14	7878	1.03828	937.386	327.295	2.27524e-58	19-38933313-G-A	2766	199	232	0.257778	1	8.54601e-67	0.535846	0.0251033	9.999e-05	1.69447e-57	2.19169e-56	0.000144691
ENSG00000281332.1	8628	1.05374	799.052	324.591	1.72504e-57	7-32662587-C-T	-97692	154	174	0.193333	1	2.56273e-66	1.13817	0.0536062	9.999e-05	1.71725e-57	2.21562e-56	0.000176483
ENSG00000110628.13	9216	1.04205	1676.75	334.711	2.09517e-58	11-2902596-A-G	2805	289	367	0.408686	1	2.15053e-65	-0.469511	0.0223445	9.999e-05	1.76946e-57	2.27732e-56	8.16728e-05
ENSG00000166164.15	6608	1.03935	1161.49	335.529	2.31233e-58	16-50337552-T-G	-31382	204	235	0.261111	1	3.43343e-65	0.6167	0.029417	9.999e-05	1.88146e-57	2.41547e-56	0.000117093
ENSG00000204520.12	19501	1.07531	507.126	293.294	3.83223e-56	6-31411772-A-T	11988	237	279	0.310962	1	1.7568e-71	-0.899649	0.040047	9.999e-05	2.01488e-57	2.58038e-56	0.000293145
ENSG00000136280.15	6945	1.05182	838.606	329.962	2.43361e-57	7-45025323-C-T	25848	201	230	0.255556	1	4.26459e-65	0.313761	0.0149826	9.999e-05	3.2956e-57	4.21015e-56	0.000167356
ENSG00000237753.1	6506	1.02701	712.204	327.076	1.70675e-58	2-112642218-T-C	-3472	167	186	0.206667	1	5.5536e-67	1.05631	0.0493831	9.999e-05	3.94749e-57	5.03055e-56	0.000184989
ENSG00000066027.11	7964	1.04403	734.206	323.875	1.37079e-57	1-212258010-GAT-G	-27527	123	136	0.151111	1	1.41285e-66	0.542989	0.0255001	9.999e-05	4.14126e-57	5.26454e-56	0.000187444
ENSG00000177042.14	6890	1.0507	871.701	326.414	3.02187e-57	11-695854-C-T	321	166	193	0.214444	1	1.12082e-65	0.744294	0.0353087	9.999e-05	4.94958e-57	6.27673e-56	0.000160554
ENSG00000274512.5	4621	1.07055	727.407	324.292	4.14596e-56	17-38261195-A-G	272147	219	295	0.328125	1	8.90476e-65	-0.974473	0.0467021	9.999e-05	5.76077e-57	7.28761e-56	0.000202045
ENSG00000250673.2	6432	1.04798	765.27	331.529	3.63066e-57	4-146176272-T-C	-38243	230	266	0.295759	1	1.33701e-64	0.938946	0.0450901	9.999e-05	7.32859e-57	9.2484e-56	0.000181638
ENSG00000107611.14	9067	1.051	1153.8	325.831	3.65437e-57	10-17139178-C-T	9347	205	236	0.262806	1	1.07248e-65	0.632699	0.0300082	9.999e-05	7.81756e-57	9.84153e-56	0.000121394
ENSG00000197958.12	6204	1.04845	830.256	326.312	4.79899e-57	9-127456412-T-TTAG	5007	264	328	0.365256	1	1.82388e-65	-0.28577	0.0135891	9.999e-05	1.00943e-56	1.2677e-55	0.000167619
ENSG00000063761.15	8716	1.05579	1128.92	329.904	8.86112e-57	14-77678563-A-G	-121520	28	29	0.0326577	1	1.81182e-64	1.71639	0.0825489	9.999e-05	1.07739e-56	1.34977e-55	0.000125561
ENSG00000140450.8	9879	1.03973	1853.92	336.83	8.51478e-58	15-97961645-T-C	947	143	157	0.174833	1	2.58506e-64	0.896287	0.0431826	9.999e-05	1.13043e-56	1.41281e-55	7.34338e-05
ENSG00000281990.1	5505	1.02359	429.442	319.309	5.54736e-58	14-106697289-A-G	-40258	256	252	0.280182	1	5.7644e-68	1.05458	0.0487676	9.999e-05	1.21352e-56	1.51301e-55	0.000304048
ENSG00000166831.8	6121	1.04467	562.35	324.406	5.65181e-57	15-64773721-T-C	-1866	100	113	0.125556	1	9.30841e-66	1.25331	0.0594017	9.999e-05	1.27088e-56	1.58073e-55	0.000245115
ENSG00000120675.5	7509	1.04994	870.782	328.123	8.79293e-57	13-43023570-C-T	367	141	154	0.171111	1	8.20284e-65	-0.700189	0.0335433	9.999e-05	1.66661e-56	2.06798e-55	0.000160419
ENSG00000164251.4	8419	1.05412	1127.09	327.866	1.52032e-56	5-76821240-T-C	2307	300	383	0.426503	1	1.37116e-64	0.562776	0.027029	9.999e-05	2.33332e-56	2.88835e-55	0.000125241
ENSG00000283050.1	7976	1.07041	508.735	313.363	2.29014e-55	4-119495633-T-C	40995	198	243	0.270089	1	4.38132e-66	0.778448	0.0367597	9.999e-05	2.4892e-56	3.07396e-55	0.000288776
ENSG00000231345.3	6601	1.03217	764.977	332.148	2.41157e-57	10-50598525-G-A	-57442	264	325	0.361111	1	1.10209e-64	-0.83601	0.0401085	9.999e-05	3.39666e-56	4.18464e-55	0.000174544
ENSG00000189190.9	11989	1.02316	2279.2	342.513	2.87392e-58	19-52781467-C-G	-5324	244	325	0.361111	1	8.56606e-64	0.671962	0.0325686	9.999e-05	3.60742e-56	4.43377e-55	5.72316e-05
ENSG00000177000.10	7978	1.04457	1400.69	339.386	7.58378e-57	1-11792243-C-T	-14677	173	203	0.225556	1	8.62022e-63	0.699243	0.0342863	9.999e-05	4.53474e-56	5.56033e-55	9.83948e-05
ENSG00000228050.1	7849	1.02626	1081.08	337.05	1.1164e-57	22-21980728-T-C	-243838	198	230	0.25558	1	3.84136e-64	1.03492	0.04996	9.999e-05	4.58121e-56	5.60406e-55	0.000121634
ENSG00000173327.7	4928	1.04684	487.175	318.666	3.4278e-56	11-65613445-G-A	-804	264	336	0.373333	1	5.48729e-66	0.223747	0.0105773	9.999e-05	5.51743e-56	6.73343e-55	0.000284485
ENSG00000168874.12	7070	1.04911	838.498	332.488	3.20199e-56	2-85698633-C-G	-52711	309	390	0.434298	1	2.37827e-63	-0.893957	0.0435504	9.999e-05	6.87981e-56	8.37636e-55	0.000166249
ENSG00000115607.9	6715	1.04707	657.702	324.25	3.5449e-56	2-102422900-C-T	4211	330	446	0.496652	1	7.28633e-65	0.652908	0.03126	9.999e-05	7.61021e-56	9.24394e-55	0.000210856
ENSG00000175611.11	6670	1.02674	775.883	330.428	3.32794e-57	9-95863209-AT-A	-12491	165	186	0.206667	1	7.47831e-65	0.908991	0.0435263	9.999e-05	9.42285e-56	1.1419e-54	0.000169686
ENSG00000168824.14	11691	1.0178	2021.22	338.516	4.44324e-58	4-4347357-A-C	-783	168	191	0.212695	1	2.57263e-64	-0.988188	0.0476091	9.999e-05	9.72246e-56	1.17546e-54	6.36356e-05
ENSG00000182117.5	9136	1.03063	1381.16	336.317	3.68317e-57	15-34341832-A-G	-1345	147	160	0.178174	1	1.0664e-63	0.456447	0.0221473	9.999e-05	1.17031e-55	1.41163e-54	9.62943e-05
ENSG00000144895.11	7340	1.02761	1071.54	335.062	3.39497e-57	3-150584223-C-T	31869	161	185	0.205556	1	5.70319e-64	-0.46575	0.0225281	9.999e-05	1.20232e-55	1.44688e-54	0.00012315
ENSG00000171680.21	7873	1.04493	1210.5	331.716	2.3335e-56	1-6545710-G-GCCCATGAGCACA	25649	159	173	0.192222	1	1.19491e-63	-0.931649	0.0452303	9.999e-05	1.20555e-55	1.44741e-54	0.000113958
ENSG00000241106.6	22669	1.05046	720.719	309.045	7.95835e-56	6-32829080-ACAC-A	12032	51	52	0.0579065	1	1.52943e-67	0.909537	0.0422577	9.999e-05	1.29675e-55	1.55331e-54	0.000194068
ENSG00000112303.13	8178	1.0474	930.498	327.912	4.42392e-56	6-132754858-C-A	-8601	283	344	0.382222	1	4.75989e-64	-0.415751	0.0200916	9.999e-05	1.3256e-55	1.5842e-54	0.00014917
ENSG00000030110.12	20195	1.06478	1054.79	317.409	3.04671e-55	6-33579060-T-C	-1233	187	214	0.237778	1	4.05944e-65	0.603928	0.0288315	9.999e-05	1.44094e-55	1.71809e-54	0.000137397
ENSG00000160410.14	7566	1.05062	982.971	329.452	7.20163e-56	19-40585915-C-G	9064	322	421	0.467778	1	1.62306e-63	-0.300644	0.0146183	9.999e-05	1.58688e-55	1.88776e-54	0.000142353
ENSG00000171130.17	8529	1.04877	1247.68	335.05	4.91e-56	7-149874377-A-G	1409	107	132	0.146667	1	1.13658e-62	0.612834	0.0300914	9.999e-05	1.70419e-55	2.02267e-54	0.000111634
ENSG00000154319.14	8798	1.03574	1021.36	321.011	1.44432e-56	8-11493711-A-C	18996	217	265	0.294843	1	5.87756e-66	0.963178	0.0455482	9.999e-05	1.87912e-55	2.2252e-54	0.000131936
ENSG00000164048.13	3253	1.04086	238.42	317.096	1.51114e-55	3-48257949-T-C	16849	268	341	0.378889	1	1.53088e-65	0.629429	0.0299052	9.999e-05	2.54602e-55	3.00805e-54	0.000572476
ENSG00000233327.10	4356	1.03245	446.184	324.065	3.12572e-56	17-18574095-T-C	50800	263	325	0.361607	1	5.79588e-65	-0.905829	0.0433203	9.999e-05	2.65095e-55	3.12491e-54	0.00029944
ENSG00000279656.1	8458	1.04385	1606.88	342.087	3.68018e-56	14-23025839-T-C	1622	266	366	0.407572	1	1.48324e-61	-1.00026	0.0497612	9.999e-05	2.97363e-55	3.49734e-54	8.56133e-05
ENSG00000172954.13	8443	1.05242	1316.24	332.619	1.30229e-55	2-30461423-G-C	14197	165	186	0.207589	1	1.22786e-62	0.788986	0.0387559	9.999e-05	3.23824e-55	3.79993e-54	0.000106792
ENSG00000189223.14	6850	1.03489	696.099	324.922	3.51454e-56	2-113235808-C-G	24286	273	337	0.375278	1	9.7428e-65	-0.994464	0.0476814	9.999e-05	3.52057e-55	4.1219e-54	0.000193154
ENSG00000271303.1	7292	1.02723	1692.38	339.489	6.41487e-57	20-653266-G-T	-104	189	212	0.236607	1	7.47291e-63	-0.67236	0.0329443	9.999e-05	3.8771e-55	4.5291e-54	7.78974e-05
ENSG00000090857.13	5591	1.01624	490.08	327.106	6.34446e-57	16-70148122-C-T	34496	353	351	0.390046	1	3.58852e-65	1.54965	0.0739353	9.999e-05	4.17298e-55	4.86379e-54	0.000261342
ENSG00000162302.12	5077	1.04103	684.909	330.677	8.8285e-56	11-64391234-G-A	32086	328	429	0.477679	1	3.46461e-63	-0.27566	0.0134546	9.999e-05	4.27973e-55	4.97702e-54	0.000199412
ENSG00000182093.14	9311	1.026	1398.35	334.198	8.8936e-57	21-39388679-A-T	8435	245	294	0.326667	1	1.16356e-63	0.598458	0.0290505	9.999e-05	5.18165e-55	6.01241e-54	9.39746e-05
ENSG00000178381.11	10486	1.01981	1641.84	338.591	4.74198e-57	7-1160151-C-A	-608	340	447	0.496667	1	3.67986e-63	0.749694	0.0366026	9.999e-05	6.84891e-55	7.92925e-54	7.87536e-05
ENSG00000282939.1	5159	1.03172	783.527	340.661	4.77875e-56	7-142346776-G-A	-6043	283	351	0.390023	1	1.11225e-61	-0.670455	0.0333049	9.999e-05	8.02914e-55	9.27494e-54	0.000170211
ENSG00000253210.1	7998	1.03166	1385.32	337.237	3.11738e-56	8-141127535-T-C	-2426	330	440	0.488889	1	1.70143e-62	-0.682134	0.0335626	9.999e-05	9.36436e-55	1.07933e-53	9.62605e-05
ENSG00000182013.17	7298	1.03185	1244.36	337.221	3.56284e-56	19-46471421-C-G	-142	188	217	0.241648	1	1.96148e-62	1.09578	0.053954	9.999e-05	9.39996e-55	1.08103e-53	0.000107217
ENSG00000180953.11	8665	1.03486	1396.39	336.36	4.66546e-56	15-79914616-C-G	-640	250	316	0.351111	1	1.85396e-62	-0.406385	0.0200038	9.999e-05	9.73324e-55	1.11688e-53	9.62861e-05
ENSG00000273972.1	7828	1.04635	802.799	329.357	4.43544e-55	15-45694611-G-A	-8029	290	384	0.427617	1	1.24042e-62	-0.8153	0.0400506	9.999e-05	1.43917e-54	1.64779e-53	0.000172439
ENSG00000189127.7	7402	1.05669	1070.14	332.497	1.11039e-54	5-80646457-T-C	75969	193	220	0.246085	1	1.31538e-61	-0.82189	0.0408624	9.999e-05	1.5044e-54	1.71868e-53	0.00013275
ENSG00000144028.14	2738	1.05069	249.455	316.825	3.69086e-54	2-96284617-C-T	-20898	42	45	0.05	1	5.98272e-64	-0.845254	0.0408943	9.999e-05	2.33079e-54	2.65693e-53	0.000560878
ENSG00000143847.15	6726	1.02927	1162.58	337.921	7.05861e-56	1-203059583-C-G	33085	336	448	0.498886	1	5.60581e-62	-0.81312	0.0402507	9.999e-05	2.42151e-54	2.75429e-53	0.000113996
ENSG00000226328.6	10022	1.05955	2042.56	335.903	1.42534e-54	22-45131934-C-T	-31847	224	259	0.287778	1	7.03791e-61	-0.765255	0.0383761	9.999e-05	2.77543e-54	3.14994e-53	7.00481e-05
ENSG00000173209.22	5746	1.04029	612.313	323.352	5.76393e-55	2-61177796-A-T	378	188	213	0.236667	1	1.24461e-63	-0.567943	0.0275785	9.999e-05	2.93221e-54	3.32061e-53	0.000222632
ENSG00000122386.10	7028	1.05519	1100.95	329.802	1.87308e-54	16-3102232-C-T	-10328	278	360	0.4	1	7.73719e-62	0.808694	0.0400974	9.999e-05	3.21124e-54	3.62868e-53	0.000128555
ENSG00000138381.9	6537	1.04813	632.664	331.471	1.64604e-54	2-189661498-C-T	113	278	372	0.413333	1	1.34159e-61	-0.438775	0.0218171	9.999e-05	3.58562e-54	4.04292e-53	0.000219787
ENSG00000103194.15	13060	1.02907	2724.71	336.704	5.02348e-56	16-84775016-T-G	75038	61	69	0.0766667	1	2.32296e-62	-0.860189	0.0423903	9.999e-05	4.20085e-54	4.72633e-53	4.86161e-05
ENSG00000124780.13	8126	1.03045	1017.22	335.679	1.94343e-55	6-39314595-G-A	42	277	350	0.388889	1	6.90059e-62	0.99188	0.0491516	9.999e-05	5.2013e-54	5.83926e-53	0.00013068
ENSG00000274750.2	7903	1.03362	489.014	313.63	6.31655e-55	6-26215574-A-G	-8625	91	100	0.111111	1	1.67694e-65	1.32892	0.0631673	9.999e-05	5.64593e-54	6.32475e-53	0.000274044
ENSG00000068097.14	5109	1.03705	377.737	317.282	1.22213e-54	17-60083206-G-GAAAC	4275	144	157	0.174833	1	1.98472e-64	0.887604	0.0427082	9.999e-05	5.69576e-54	6.36681e-53	0.000357885
ENSG00000256875.2	6911	1.01774	783.858	317.527	6.63243e-56	12-132471393-A-G	9151	200	238	0.264444	1	7.05133e-66	0.919465	0.0435198	9.999e-05	6.09844e-54	6.80228e-53	0.000164049
ENSG00000138439.11	5209	1.03209	513.878	325.802	5.78457e-55	2-202654541-G-T	19353	158	192	0.213333	1	3.64851e-63	-0.459175	0.0224175	9.999e-05	6.51273e-54	7.24879e-53	0.00025976
ENSG00000240972.1	8197	1.02956	1242.2	336.944	1.94985e-55	22-23924767-A-C	30763	309	415	0.462054	1	1.16488e-61	-0.882252	0.0438362	9.999e-05	7.12854e-54	7.9172e-53	0.000106769
ENSG00000129925.10	6539	1.0467	1142.8	330.955	1.55174e-54	16-380304-T-C	-4092	311	401	0.446548	1	1.01217e-61	-0.30039	0.0149147	9.999e-05	7.41132e-54	8.21368e-53	0.000121246
ENSG00000267751.5	7004	1.03249	1923.19	343.076	2.5112e-55	19-563639-T-C	-8589	162	180	0.200893	1	1.80939e-60	-0.996699	0.0502274	9.999e-05	1.02411e-53	1.13257e-52	6.94892e-05
ENSG00000118432.12	7392	1.03415	789.701	332.178	8.7085e-55	6-88443758-C-T	277399	239	296	0.329621	1	8.75119e-62	0.862178	0.0427762	9.999e-05	1.21238e-53	1.33791e-52	0.000169943
ENSG00000167608.11	11027	1.04916	2517.94	341.242	1.54116e-54	19-54173409-C-G	159	207	235	0.261111	1	6.45549e-60	0.920829	0.0467121	9.999e-05	1.26337e-53	1.39123e-52	5.53725e-05
ENSG00000182179.12	3620	1.06582	188.843	308.679	1.88018e-52	3-49813942-C-CCTGGCTCCT	-4	321	446	0.495556	1	1.63543e-63	0.338115	0.0164408	9.999e-05	1.91754e-53	2.10712e-52	0.000769035
ENSG00000179979.8	7754	1.04641	948.944	326.972	4.67671e-54	4-1124276-G-T	-267276	23	23	0.0256125	1	6.68991e-62	1.95995	0.0971082	9.999e-05	2.00246e-53	2.1958e-52	0.000145906
ENSG00000134324.11	8863	1.05875	1471.92	329.888	1.19223e-53	2-11784824-T-C	107229	254	323	0.358889	1	6.60885e-61	-0.425872	0.0213498	9.999e-05	2.04043e-53	2.23271e-52	9.70117e-05
ENSG00000169413.2	9539	1.03002	2091.14	344.39	3.97522e-55	14-20710854-T-C	-70197	320	427	0.475446	1	5.00416e-60	-0.583907	0.0295813	9.999e-05	2.40163e-53	2.62241e-52	6.35022e-05
ENSG00000183665.5	7840	1.03944	1200.53	334.982	2.2808e-54	8-124449880-A-G	-940	316	419	0.465556	1	8.20276e-61	0.767662	0.0385273	9.999e-05	2.7292e-53	2.97384e-52	0.000113312
ENSG00000261556.9	5592	1.03066	443.202	319.386	2.41107e-54	16-70251998-A-G	5388	288	379	0.422049	1	1.14255e-63	0.690233	0.0335024	9.999e-05	2.88724e-53	3.13944e-52	0.000300066
ENSG00000116260.16	8195	1.03561	621.683	322.917	3.99253e-54	1-180158613-C-T	3779	238	312	0.347439	1	9.7718e-63	0.337603	0.0165643	9.999e-05	3.85338e-53	4.18121e-52	0.000216677
ENSG00000163041.9	7080	1.02986	783.834	329.046	1.73002e-54	1-226070308-C-T	8431	234	284	0.315556	1	5.14175e-62	0.287127	0.014207	9.999e-05	4.05497e-53	4.39076e-52	0.000169329
ENSG00000144635.8	8588	1.01966	1076.18	327.261	4.5838e-55	3-32579722-G-A	8848	256	301	0.334444	1	5.24758e-63	0.430352	0.0210489	9.999e-05	4.79566e-53	5.18197e-52	0.000120098
ENSG00000273478.1	6987	1.04204	1325.26	339.737	5.54886e-54	1-201983166-C-G	-12980	298	410	0.456473	1	1.47169e-59	-0.778356	0.0396553	9.999e-05	5.63373e-53	6.07491e-52	0.000103331
ENSG00000277879.1	7064	1.0213	1304.67	341.917	5.65051e-55	10-117277114-T-C	8446	96	102	0.113333	1	2.7902e-60	1.42273	0.0718579	9.999e-05	5.95075e-53	6.40344e-52	9.94937e-05
ENSG00000139998.14	7319	1.02978	702.89	321.273	3.12256e-54	14-64972250-G-C	-526	40	42	0.0469799	1	3.5724e-63	1.67645	0.081838	9.999e-05	6.71829e-53	7.21439e-52	0.000188789
ENSG00000107798.17	8191	1.02841	908.885	332.158	2.13251e-54	10-89251924-C-T	-162633	199	229	0.254444	1	2.39119e-61	0.743171	0.0370621	9.999e-05	6.94182e-53	7.42369e-52	0.000145487
ENSG00000130202.9	7836	1.05805	1092.97	326.809	4.72464e-53	19-44868927-A-C	22752	204	235	0.261161	1	8.92301e-61	0.968938	0.04865	9.999e-05	6.93305e-53	7.42369e-52	0.000130416
ENSG00000117597.17	7768	1.05036	1024.76	329.815	2.3805e-53	1-209827237-CTTCT-C	-770	334	421	0.468254	1	1.41045e-60	0.485157	0.0244173	9.999e-05	7.5679e-53	8.07658e-52	0.000136462
ENSG00000204020.5	6928	1.05197	865.731	330.669	3.56824e-53	10-88766035-C-T	4629	192	230	0.25558	1	3.16967e-60	0.710121	0.03589	9.999e-05	8.06666e-53	8.59119e-52	0.000162177
ENSG00000250081.1	6845	1.04183	581.227	321.269	1.86809e-53	5-65562860-G-C	75812	299	379	0.422049	1	2.89182e-62	0.867325	0.0427895	9.999e-05	8.66622e-53	9.21082e-52	0.000235458
ENSG00000237604.1	8470	1.03952	1354.62	335.296	6.24777e-54	21-44176324-C-T	835	319	438	0.486667	1	2.88267e-60	-0.809767	0.040906	9.999e-05	8.73753e-53	9.26762e-52	0.000100445
ENSG00000227671.4	10726	1.04905	1186.63	328.254	2.32474e-53	1-247187388-G-C	-22105	326	439	0.488864	1	7.2063e-61	-0.243626	0.0122189	9.999e-05	1.00161e-52	1.0602e-51	0.000117459
ENSG00000143318.12	7716	1.01066	1048.22	336.559	4.05833e-55	1-160166418-G-A	-24138	225	261	0.29	1	2.25569e-61	1.04258	0.0519779	9.999e-05	1.20015e-52	1.26778e-51	0.000120397
ENSG00000184385.2	10664	1.01702	2135.62	342.411	7.26099e-55	21-42108710-A-G	176	227	274	0.305122	1	4.46418e-60	0.967618	0.0489913	9.999e-05	2.10066e-52	2.21451e-51	6.01031e-05
ENSG00000180011.6	8801	1.02071	1499.93	340.468	2.1917e-54	18-75202325-G-A	-7023	239	294	0.327394	1	7.02474e-60	-0.556672	0.0282515	9.999e-05	2.93272e-52	3.08541e-51	8.64094e-05
ENSG00000162994.15	8490	1.07025	699.168	312.007	1.08455e-51	2-55232237-T-G	-117	104	109	0.121111	1	6.15473e-62	1.25351	0.0620804	9.999e-05	3.06083e-52	3.21366e-51	0.000210051
ENSG00000263006.6	5060	1.04406	1030.48	339.493	4.66245e-53	18-115173-G-A	6108	197	226	0.251111	1	1.41206e-58	0.974157	0.0502261	9.999e-05	3.1658e-52	3.31717e-51	0.000133566
ENSG00000228506.1	6788	1.03229	757.702	330.253	1.90238e-53	6-99432963-T-A	8041	328	426	0.473333	1	1.30752e-60	0.821162	0.0413118	9.999e-05	3.49236e-52	3.65195e-51	0.000176274
ENSG00000124731.12	8373	1.05206	1367.38	334.25	9.20911e-53	6-41272198-T-C	-14521	106	113	0.125556	1	3.89686e-59	-0.497369	0.0254697	9.999e-05	3.50395e-52	3.6567e-51	0.000102705
ENSG00000189060.5	7213	1.03449	1254.88	336.027	1.52637e-53	22-37808082-C-T	2989	299	391	0.434444	1	1.04991e-59	0.719053	0.0365692	9.999e-05	3.64087e-52	3.79196e-51	0.000107042
ENSG00000196653.11	6555	1.03458	618.613	323.03	3.48986e-53	3-44721338-A-G	8695	126	142	0.157778	1	1.27899e-61	0.909047	0.0451892	9.999e-05	4.07626e-52	4.23692e-51	0.000217175
ENSG00000117862.11	5837	1.05304	447.903	323.556	3.79085e-52	1-52055186-CACA-C	-938	37	38	0.0423163	1	2.55587e-60	-0.887842	0.044822	9.999e-05	4.29379e-52	4.45409e-51	0.00031427
ENSG00000214872.8	7226	1.0576	408.16	312.934	7.08958e-52	11-57545244-C-G	2603	324	420	0.466667	1	5.56825e-62	0.627566	0.0310644	9.999e-05	4.51416e-52	4.67334e-51	0.000348789
ENSG00000155542.11	8113	1.04809	1175.46	334.598	9.78486e-53	5-56909530-A-G	270	161	176	0.195556	1	4.78641e-59	-1.08296	0.0555171	9.999e-05	4.98948e-52	5.15514e-51	0.000118291
ENSG00000142185.16	8753	1.05759	1289.94	330.385	2.47415e-52	21-44353556-C-T	3393	79	94	0.104677	1	2.55617e-59	0.985825	0.050371	9.999e-05	5.01073e-52	5.1668e-51	0.000110379
ENSG00000116198.12	10742	1.05018	1900.5	335.425	8.91382e-53	1-3825218-C-T	-31996	286	346	0.385301	1	5.96986e-59	0.589979	0.0302802	9.999e-05	5.91956e-52	6.09182e-51	7.35488e-05
ENSG00000260997.1	6932	1.05105	813.068	328.731	2.7202e-52	7-44949751-C-T	-11158	84	90	0.1	1	1.46198e-59	1.03027	0.0524878	9.999e-05	7.09469e-52	7.28669e-51	0.000172284
ENSG00000211974.3	5612	1.0403	451.908	319.529	2.0371e-52	14-106697289-A-G	-26804	256	252	0.280182	1	2.24962e-61	1.19648	0.0596501	9.999e-05	9.55758e-52	9.79381e-51	0.000301649
ENSG00000225783.6	9624	1.02037	2335.02	345.694	4.31431e-54	22-26672739-C-A	26311	226	268	0.297778	1	1.11002e-58	0.503397	0.0259213	9.999e-05	9.57351e-52	9.79381e-51	5.54569e-05
ENSG00000180537.12	7529	1.04761	1153.12	333.968	1.94497e-52	6-13920785-T-C	-3661	283	343	0.38196	1	8.08563e-59	0.888363	0.0456676	9.999e-05	1.06115e-51	1.08343e-50	0.000120436
ENSG00000002549.12	8027	1.05064	894.346	328.14	3.65156e-52	4-17576630-G-A	-562	298	406	0.452116	1	1.61162e-59	0.451195	0.0229982	9.999e-05	1.11998e-51	1.14126e-50	0.000156464
ENSG00000105520.10	7085	1.0387	814.199	328.793	1.15358e-52	19-11321225-G-A	-34161	247	315	0.35	1	5.62241e-60	0.254941	0.0129234	9.999e-05	1.16924e-51	1.18911e-50	0.000166761
ENSG00000204351.11	29302	1.06544	567.977	291.506	3.19516e-51	6-31966595-C-T	7484	160	176	0.196429	1	1.44804e-65	0.422548	0.0200705	9.999e-05	1.32434e-51	1.34421e-50	0.000255547
ENSG00000136197.12	7935	1.02712	889.541	330.556	3.37883e-53	7-42905375-G-C	-6930	120	133	0.147778	1	2.84515e-60	0.821522	0.041497	9.999e-05	1.34815e-51	1.3657e-50	0.000148155
ENSG00000160991.15	6072	1.05012	640.572	326.048	6.44998e-52	7-102399112-G-A	-33994	44	44	0.0489978	1	1.32217e-59	-0.781827	0.0398097	9.999e-05	1.51933e-51	1.53611e-50	0.000218159
ENSG00000241015.2	11951	1.01726	2739.68	344.031	4.29977e-54	19-53441962-G-A	9978	236	289	0.321826	1	5.8667e-59	0.871897	0.0447452	9.999e-05	1.60714e-51	1.62173e-50	4.68809e-05
ENSG00000112031.15	9117	1.04265	1150.53	336.702	1.72995e-52	6-153003021-G-A	336	175	210	0.233853	1	2.06267e-58	0.897523	0.0463682	9.999e-05	1.63565e-51	1.64729e-50	0.000119206
ENSG00000196683.10	7982	1.06067	990.671	324.755	1.39998e-51	7-22822020-C-A	-832	288	374	0.415556	1	1.90736e-59	-0.274341	0.013996	9.999e-05	1.68692e-51	1.69564e-50	0.000144815
ENSG00000121653.11	5623	1.04031	666.14	324.102	2.49399e-52	11-45873085-C-G	-12566	171	193	0.214444	1	1.97396e-60	0.982994	0.0495591	9.999e-05	1.76484e-51	1.77053e-50	0.000204655
ENSG00000262500.1	6292	0.995731	442.091	328.598	2.49827e-54	17-46150803-C-T	-92803	113	113	0.128995	1	6.48062e-62	1.50347	0.074479	9.999e-05	1.82579e-51	1.82814e-50	0.000274168
ENSG00000282122.1	7905	1.04777	729.302	323.785	5.40265e-52	14-105994477-A-G	-31153	142	153	0.17	1	4.24259e-60	1.13269	0.057334	9.999e-05	1.87953e-51	1.87832e-50	0.000190495
ENSG00000188707.5	8170	1.05941	1352.11	338.539	1.03463e-51	7-150329250-C-G	-539	165	195	0.217149	1	3.05057e-57	-0.750452	0.0393333	9.999e-05	1.95586e-51	1.95084e-50	0.000105779
ENSG00000125618.16	6926	1.03798	745.897	329.255	2.61705e-52	2-113223560-T-C	-55390	277	347	0.385556	1	1.72908e-59	-0.925498	0.0471916	9.999e-05	2.71308e-51	2.70093e-50	0.000181693
ENSG00000261338.2	6617	1.02932	908.033	335.613	8.55289e-53	2-218250385-C-T	-4934	297	399	0.444196	1	6.13491e-59	0.760255	0.039025	9.999e-05	2.78447e-51	2.76669e-50	0.000145969
ENSG00000135541.20	6203	1.02894	808.595	332.274	9.26047e-53	6-135497759-C-A	-17	235	282	0.313333	1	1.7868e-59	-0.601413	0.0306716	9.999e-05	2.80198e-51	2.77876e-50	0.000163754
ENSG00000245532.7	5110	1.05401	537.312	319.057	2.39475e-51	11-65429922-G-A	7148	267	339	0.376667	1	3.34613e-60	0.50651	0.0256066	9.999e-05	3.25603e-51	3.22289e-50	0.000262615
ENSG00000125450.10	7751	1.04684	1244.06	333.706	5.07578e-52	17-75226770-G-A	21111	243	345	0.383333	1	2.1484e-58	0.700621	0.0362035	9.999e-05	3.41973e-51	3.37848e-50	0.000111416
ENSG00000175985.9	7796	1.0574	1018.37	329.268	2.11487e-51	14-69498452-T-C	13698	160	179	0.198889	1	1.8877e-58	1.13772	0.0587495	9.999e-05	3.85806e-51	3.80427e-50	0.000139744
ENSG00000140391.14	6403	1.04931	500.88	320.369	1.86847e-51	15-77064970-G-C	-19014	224	265	0.294444	1	4.34034e-60	0.818408	0.0414306	9.999e-05	3.92151e-51	3.8595e-50	0.000278427
ENSG00000111052.7	6896	1.0428	634.04	324.56	8.11194e-52	12-80939774-G-GT	50405	94	103	0.114444	1	9.36267e-60	-0.427901	0.0217489	9.999e-05	4.3289e-51	4.25238e-50	0.00021638
ENSG00000126773.12	5832	1.04125	384.768	316.729	1.36827e-51	14-60152393-G-T	60482	206	259	0.287778	1	6.40395e-61	0.386047	0.0193501	9.999e-05	5.27533e-51	5.17228e-50	0.000355127
ENSG00000246174.7	6994	1.06124	697.609	321.628	7.21909e-51	11-78139778-C-T	7	247	320	0.355556	1	3.5631e-59	-0.914667	0.0468169	9.999e-05	6.2225e-51	6.08944e-50	0.000205932
ENSG00000187838.16	8069	1.03433	1636.32	342.134	1.85292e-52	17-7394133-A-G	-710	237	293	0.325556	1	1.76565e-57	-0.358972	0.0187594	9.999e-05	6.44769e-51	6.29793e-50	8.20586e-05
ENSG00000188659.9	5381	1.03179	584.832	323.923	4.14961e-52	15-82281009-T-A	18199	62	65	0.0723831	1	3.30784e-60	1.58228	0.0799873	9.999e-05	6.82051e-51	6.64957e-50	0.000228072
ENSG00000256612.7	7022	1.04099	931.585	330.59	8.07849e-52	19-40909182-G-A	-15037	118	135	0.15	1	1.06545e-58	1.20942	0.0622629	9.999e-05	7.87328e-51	7.66155e-50	0.000146601
ENSG00000151552.11	7947	1.03315	1018.47	333.365	3.49839e-52	4-17512134-CG-C	-100	177	201	0.223831	1	1.23586e-58	-0.753373	0.0388153	9.999e-05	8.69759e-51	8.44785e-50	0.000131435
ENSG00000196655.11	7047	1.03146	980.376	333.108	4.08678e-52	11-119023577-A-G	4886	152	164	0.182222	1	1.33108e-58	0.617445	0.0318246	9.999e-05	1.18716e-50	1.15092e-49	0.000135946
ENSG00000072818.11	8052	1.03447	1496.92	335.838	4.52223e-52	17-7337072-C-T	543	108	120	0.13363	1	4.32186e-58	-0.384359	0.0199352	9.999e-05	1.45773e-50	1.41059e-49	8.97307e-05
ENSG00000126467.10	8117	1.02976	1534.53	340.552	2.70973e-52	19-49761973-C-T	-1357	291	387	0.430804	1	1.47969e-57	0.877077	0.0457913	9.999e-05	1.4906e-50	1.43971e-49	8.64763e-05
ENSG00000171766.15	6994	1.05105	688.615	327.065	6.08776e-51	15-45373517-CTA-C	-28810	231	282	0.313616	1	2.6401e-58	-0.782145	0.0404605	9.999e-05	1.56307e-50	1.5069e-49	0.000203415
ENSG00000101751.10	8725	1.04555	570.688	322.273	5.22183e-51	18-54269477-G-T	-552	263	316	0.351111	1	3.18323e-59	-0.423267	0.0216519	9.999e-05	1.99843e-50	1.92304e-49	0.000242074
ENSG00000254614.2	5149	1.06677	559.906	320.072	4.81255e-50	11-65179769-T-C	-1917	223	260	0.288889	1	1.73845e-58	-0.716179	0.0369659	9.999e-05	2.03427e-50	1.9539e-49	0.000260071
ENSG00000269737.2	7274	1.03836	1239.49	334.259	1.29091e-51	1-1674848-G-C	2858	33	38	0.0422222	1	7.61667e-58	1.54875	0.0805716	9.999e-05	2.30995e-50	2.21459e-49	0.000109449
ENSG00000139344.7	8639	1.0536	964.717	329.096	9.3434e-51	12-95944219-A-G	926	245	288	0.32	1	9.6214e-58	-0.932431	0.0485691	9.999e-05	2.64915e-50	2.53511e-49	0.000146129
ENSG00000171298.12	9345	1.02888	2053.21	346.171	3.40602e-52	17-80102793-A-C	1237	257	320	0.355556	1	1.52798e-56	-0.443395	0.0234432	9.999e-05	2.81041e-50	2.68446e-49	6.44832e-05
ENSG00000141068.13	4169	1.04808	406.068	321.538	1.36162e-50	17-27532039-G-C	75325	291	373	0.414444	1	7.21019e-59	-0.542488	0.0278705	9.999e-05	2.8947e-50	2.7599e-49	0.000342357
ENSG00000262580.5	9190	1.0447	1777.75	338.158	2.2459e-51	17-80207333-T-C	1384	244	289	0.321826	1	6.25098e-57	0.726108	0.0382051	9.999e-05	2.97954e-50	2.83557e-49	7.75509e-05
ENSG00000245958.6	7976	1.0392	534.337	318.757	4.36785e-51	4-119446122-CTTTT-C	-8669	217	257	0.286207	1	5.98676e-60	-0.782767	0.0396928	9.999e-05	3.11501e-50	2.95907e-49	0.000254411
ENSG00000272668.1	8099	1.03206	1135.81	335.593	1.14851e-51	1-159856858-C-T	-10096	221	275	0.305556	1	1.11666e-57	0.924734	0.0482066	9.999e-05	3.75233e-50	3.55797e-49	0.000117526
ENSG00000083444.16	7910	1.02663	1254.56	337.148	6.2447e-52	1-11986032-G-A	51827	272	357	0.39755	1	1.02516e-57	-0.37199	0.0193831	9.999e-05	4.0533e-50	3.83633e-49	0.000104918
ENSG00000154429.10	7157	1.02339	1107.57	333.613	6.32321e-52	1-229286934-G-A	-56360	256	317	0.353007	1	2.65332e-58	0.407136	0.0210618	9.999e-05	5.18352e-50	4.89712e-49	0.000117841
ENSG00000060982.14	9018	1.05291	1238.42	330.512	1.33996e-50	12-24898662-T-C	-50797	137	151	0.172374	1	2.51881e-57	0.784572	0.0410791	9.999e-05	5.42865e-50	5.11259e-49	0.00011364
ENSG00000185324.21	7138	1.05813	741.631	314.654	3.81497e-50	16-89686659-GGGCCGTCCGCGTCTGCGCCTGCGCGCAAGAGA-G	5922	32	33	0.0366667	1	1.38783e-59	-1.04857	0.0534055	9.999e-05	5.43131e-50	5.11259e-49	0.000192228
ENSG00000158748.3	8761	1.02346	1360.63	339.461	5.64716e-52	1-19688246-C-T	22959	308	414	0.46	1	2.20731e-57	-0.8871	0.0464144	9.999e-05	5.65649e-50	5.31491e-49	9.59421e-05
ENSG00000255513.1	8114	1.04403	1223.44	330.152	5.90384e-51	16-1963315-A-C	-780	133	146	0.162222	1	8.6165e-58	1.27695	0.0664753	9.999e-05	5.95293e-50	5.58334e-49	0.000112495
ENSG00000136003.15	8118	1.04904	804.971	321.416	1.53091e-50	12-108562641-T-G	40	117	129	0.143333	1	7.8661e-59	0.65267	0.0335466	9.999e-05	6.03693e-50	5.6519e-49	0.000173142
ENSG00000108654.13	5851	1.05562	797.379	328.608	4.07205e-50	17-64506317-A-G	-1882	180	207	0.231027	1	4.27852e-57	-0.439498	0.0230774	9.999e-05	8.22824e-50	7.68958e-49	0.000177682
ENSG00000172375.12	6958	1.05798	996.514	332.141	4.24854e-50	11-119115949-C-T	13577	323	442	0.491111	1	1.7421e-56	0.402987	0.021322	9.999e-05	8.4484e-50	7.88112e-49	0.000143016
ENSG00000111846.16	8856	1.02199	1361.37	336.97	7.22809e-52	6-10535358-A-C	43135	273	348	0.386667	1	1.12749e-57	0.693409	0.0361495	9.999e-05	8.57262e-50	7.98264e-49	9.55231e-05
ENSG00000055955.15	5607	1.0386	525.832	320.037	1.11315e-50	3-52840272-T-C	9533	207	239	0.265556	1	3.07012e-59	0.719541	0.0368006	9.999e-05	8.65093e-50	8.04113e-49	0.000258128
ENSG00000149527.17	7499	1.03373	1392.69	336.921	2.60211e-51	1-2416398-G-GCGACA	-9582	181	207	0.23	1	4.61916e-57	0.612332	0.0321659	9.999e-05	8.96931e-50	8.32215e-49	9.62626e-05
ENSG00000090238.11	3846	1.04543	513.932	328.217	2.53911e-50	16-30057148-T-G	-39096	317	431	0.478889	1	2.13985e-57	0.193662	0.010131	9.999e-05	9.48035e-50	8.78061e-49	0.000268723
ENSG00000172469.15	6346	1.05295	503.2	324.47	5.85869e-50	6-95588858-T-G	11315	285	365	0.406459	1	1.28332e-57	0.300773	0.0156911	9.999e-05	9.89686e-50	9.15004e-49	0.000279678
ENSG00000224635.1	6402	1.0366	901.434	334.997	7.38483e-51	20-38415226-C-T	-1571	239	319	0.355234	1	7.16323e-57	0.958942	0.0504932	9.999e-05	1.2301e-49	1.13525e-48	0.000149815
ENSG00000211959.2	6703	1.02461	637.543	329.687	3.27924e-51	14-106425232-T-C	3014	89	100	0.111359	1	3.67436e-58	-0.802033	0.0415624	9.999e-05	1.38706e-49	1.27783e-48	0.000205364
ENSG00000263155.5	8278	1.04147	1214.09	332.29	1.05619e-50	15-57563562-G-T	-28379	182	217	0.241648	1	3.81785e-57	0.929329	0.0487677	9.999e-05	1.43131e-49	1.31627e-48	0.000112627
ENSG00000169231.13	4777	1.04535	653.299	331.123	3.11114e-50	1-155208991-T-A	1010	259	329	0.365556	1	8.30031e-57	-0.423874	0.022337	9.999e-05	1.52021e-49	1.39555e-48	0.000211361
ENSG00000264204.2	4264	1.0306	422.924	324.496	1.09713e-50	10-46088865-G-A	-20756	295	389	0.433185	1	1.8626e-58	0.675756	0.0348922	9.999e-05	1.62997e-49	1.49366e-48	0.000314409
ENSG00000176974.19	4497	1.0315	531.933	327.297	1.09079e-50	17-18363661-G-C	98	239	293	0.325556	1	5.65729e-58	-0.787757	0.0409168	9.999e-05	1.86143e-49	1.70275e-48	0.000250564
ENSG00000162946.21	8046	1.05699	1231.68	332.662	6.66745e-50	1-231631484-G-A	4669	309	395	0.438889	1	3.53147e-56	-0.547584	0.0290845	9.999e-05	1.89335e-49	1.7289e-48	0.000115427
ENSG00000128283.6	7547	1.02638	1397.5	337.368	2.60536e-51	22-37574291-G-A	13844	325	429	0.477728	1	5.47661e-57	-0.667742	0.035109	9.999e-05	2.01697e-49	1.83855e-48	9.41261e-05
ENSG00000166002.6	7283	1.06976	613.347	317.171	5.28601e-49	11-93497636-G-T	-45872	118	128	0.142539	1	9.00025e-58	0.698792	0.0363861	9.999e-05	2.10903e-49	1.9191e-48	0.000239152
ENSG00000224497.1	4971	1.01684	419.551	327.814	3.59451e-51	20-35570657-G-A	25910	157	176	0.195556	1	1.9434e-58	1.08401	0.0559848	9.999e-05	2.34478e-49	2.12987e-48	0.000305746
ENSG00000241134.3	8447	1.0503	1385.77	332.888	3.787e-50	7-150743561-G-A	-6175	242	307	0.341111	1	2.02992e-56	-0.724157	0.0383469	9.999e-05	2.41385e-49	2.18879e-48	0.000100897
ENSG00000149499.11	6842	1.04353	783.811	327.429	3.55516e-50	11-62603018-C-CGAGGGCCG	-9695	204	248	0.275556	1	2.31363e-57	0.264296	0.0138319	9.999e-05	2.57322e-49	2.32922e-48	0.000175361
ENSG00000162885.12	8178	1.04625	1190.95	332.308	3.20293e-50	1-235503886-A-G	-595	299	384	0.427617	1	1.34824e-56	-0.558448	0.0295062	9.999e-05	2.6662e-49	2.40918e-48	0.000116212
ENSG00000270120.1	6591	1.02874	1151.46	336.537	5.76761e-51	16-50689163-C-T	-23681	255	321	0.356667	1	9.71655e-57	0.675142	0.0356085	9.999e-05	2.88961e-49	2.60651e-48	0.000114939
ENSG00000083845.8	4339	1.02333	475.975	325.386	7.91868e-51	19-58387069-T-C	669	253	305	0.339644	1	1.82631e-58	-0.265773	0.0137216	9.999e-05	2.92051e-49	2.62981e-48	0.000274143
ENSG00000120889.12	8378	1.00079	1608.18	345.149	2.06326e-52	8-23074609-A-C	5430	128	135	0.15	1	6.09036e-57	0.711207	0.0374158	9.999e-05	3.03764e-49	2.73054e-48	7.64212e-05
ENSG00000234484.1	8192	1.03248	947.496	328.372	1.27355e-50	6-132752994-G-A	244	285	345	0.383929	1	1.03192e-57	0.651785	0.0339633	9.999e-05	3.56064e-49	3.19513e-48	0.000141035
ENSG00000113971.19	8550	1.04223	854.817	328.354	3.93307e-50	3-132718123-A-G	-4319	141	157	0.174444	1	3.72501e-57	-0.53997	0.0283318	9.999e-05	3.59799e-49	3.22307e-48	0.000160268
ENSG00000092020.10	7993	1.04422	846.892	327.466	5.36847e-50	14-35100147-CTT-C	-22370	126	143	0.158889	1	3.76651e-57	-0.612486	0.0321386	9.999e-05	3.98086e-49	3.5599e-48	0.000162586
ENSG00000070610.14	5975	1.04256	717.808	326.234	5.49243e-50	9-35739879-G-A	-9349	306	368	0.408889	1	2.38831e-57	0.314307	0.016452	9.999e-05	4.10077e-49	3.66082e-48	0.000191014
ENSG00000091073.19	7118	1.05024	755.121	323.396	1.33531e-49	7-76509650-C-G	47974	268	320	0.356347	1	2.18022e-57	-0.303764	0.0158923	9.999e-05	4.82105e-49	4.29642e-48	0.000185126
ENSG00000229043.2	10487	1.04453	1451.76	329.301	5.14782e-50	7-1161005-T-C	520	315	391	0.434444	1	7.31171e-57	0.910987	0.0479735	9.999e-05	6.47305e-49	5.75876e-48	9.49232e-05
ENSG00000165682.14	8987	1.0413	879.485	326.32	6.22131e-50	12-9966148-G-C	-47276	211	248	0.276169	1	2.8521e-57	0.771307	0.0404117	9.999e-05	6.60111e-49	5.86263e-48	0.000155407
ENSG00000145703.15	7977	1.03258	1132.2	334.416	2.0171e-50	5-76402936-G-T	-313	302	394	0.438616	1	1.77751e-56	0.371546	0.0196606	9.999e-05	6.80671e-49	6.03489e-48	0.000118059
ENSG00000188000.3	8696	1.02176	1396.11	342.597	6.2221e-51	19-9153725-G-A	-31869	58	62	0.0688889	1	9.92238e-56	1.71637	0.0916815	9.999e-05	8.13987e-49	7.20457e-48	9.30907e-05
ENSG00000155158.20	9288	1.04389	1318.6	327.557	6.64406e-50	9-15301430-C-A	-5930	272	327	0.364143	1	4.98375e-57	-0.353728	0.0185891	9.999e-05	8.17918e-49	7.22703e-48	0.00010434
ENSG00000244617.2	7721	1.05796	793.435	320.802	4.65737e-49	2-70028920-C-T	66658	132	153	0.170379	1	3.34216e-57	-0.559153	0.0293212	9.999e-05	8.38146e-49	7.39317e-48	0.000179605
ENSG00000281501.1	8130	1.04557	1363.4	333.512	8.81394e-50	4-25160758-G-T	117	82	86	0.0955556	1	6.65671e-56	-1.41476	0.075405	9.999e-05	9.51687e-49	8.38045e-48	0.000101342
ENSG00000248810.1	7568	1.05934	788.954	324.975	6.75693e-49	4-141307138-C-T	-25480	302	409	0.455257	1	2.65037e-56	0.762261	0.0404235	9.999e-05	1.06937e-48	9.40082e-48	0.000181241
ENSG00000281741.2	1094	1.03439	148.778	322.977	3.08746e-49	1-119998455-G-A	-915783	82	82	0.0946882	1	4.89598e-57	1.61798	0.0850197	9.999e-05	1.15445e-48	1.01316e-47	0.000902168
ENSG00000133048.12	6638	1.00661	1229.68	341.587	2.051e-51	1-203186754-G-C	5	181	214	0.237778	1	2.02566e-56	-0.676767	0.0358371	9.999e-05	1.21843e-48	1.06749e-47	0.000101526
ENSG00000162877.12	6374	1.0682	1124.78	335.364	1.37558e-48	1-205820154-G-A	-29978	206	244	0.271715	1	2.88349e-54	-0.955938	0.0520262	9.999e-05	1.31994e-48	1.15449e-47	0.000129925
ENSG00000233016.6	6787	1.05372	1380.56	338.951	2.70653e-49	9-136727975-G-GGCCCCCATCCCGCGGCTCGC	-209	85	90	0.1	1	1.70948e-54	-0.895525	0.0485958	9.999e-05	1.3235e-48	1.15565e-47	0.000102148
ENSG00000164125.15	6664	1.06688	568.432	322.394	2.82335e-48	4-157998702-A-C	-174616	166	205	0.227778	1	5.13274e-56	0.403535	0.0214773	9.999e-05	1.57254e-48	1.37079e-47	0.000256244
ENSG00000105993.14	9648	1.03729	1480.32	333.82	5.96546e-50	7-157352780-T-C	17399	314	403	0.448775	1	4.81254e-56	0.440127	0.0234166	9.999e-05	1.66637e-48	1.45015e-47	9.13942e-05
ENSG00000112531.16	8835	1.01936	1353.78	341.513	1.10493e-50	6-163394158-C-T	-19842	59	62	0.0688889	1	1.25819e-55	-0.373496	0.0199767	9.999e-05	1.8405e-48	1.59901e-47	9.53962e-05
ENSG00000106683.14	3925	1.0297	630.741	334.726	7.43188e-50	7-74105545-A-G	22612	182	213	0.237194	1	8.63993e-56	-0.567699	0.030301	9.999e-05	1.94668e-48	1.68842e-47	0.00021034
ENSG00000104763.18	13002	1.04767	1572.15	325.418	2.81466e-49	8-18069552-G-T	-15446	316	423	0.47	1	1.14377e-56	0.321902	0.0169929	9.999e-05	2.9828e-48	2.58277e-47	8.8353e-05
ENSG00000197375.12	5413	1.02093	620.436	333.359	4.72097e-50	5-132369766-C-G	14	279	351	0.390869	1	3.10921e-56	-0.769352	0.0408351	9.999e-05	3.08208e-48	2.66428e-47	0.000209003
ENSG00000112701.17	7015	1.03527	554.262	324.816	2.34871e-49	6-75692385-C-T	90876	232	274	0.304444	1	7.3363e-57	-0.347776	0.0183145	9.999e-05	3.08832e-48	2.66524e-47	0.000242812
ENSG00000125534.9	7854	1.03251	1404.03	339.22	7.55804e-50	20-63521166-C-G	442	119	138	0.153675	1	4.57937e-55	-0.519427	0.0279809	9.999e-05	3.34979e-48	2.88609e-47	9.51863e-05
ENSG00000123427.16	5890	1.04522	686.406	331.447	5.79604e-49	12-57782831-T-C	11225	198	233	0.258889	1	2.59066e-55	0.930589	0.0499718	9.999e-05	3.45395e-48	2.9709e-47	0.000201099
ENSG00000180817.11	9521	1.03161	1634.57	335.206	6.25872e-50	10-70233338-T-G	-573	163	185	0.206013	1	8.51867e-56	0.53255	0.0284228	9.999e-05	3.55082e-48	3.04916e-47	8.15715e-05
ENSG00000057608.16	11119	1.03906	1899.87	339.665	1.15947e-49	10-5813440-G-C	-28692	127	143	0.159243	1	8.63805e-55	-0.50823	0.0274744	9.999e-05	3.5648e-48	3.05611e-47	7.15364e-05
ENSG00000196411.9	6837	1.07471	688.196	317.969	1.29034e-47	7-100824534-G-A	-2987	182	214	0.237778	1	5.43131e-56	-0.575643	0.0306469	9.999e-05	4.39233e-48	3.75933e-47	0.000215718
ENSG00000114770.16	7879	1.03904	1202.99	332.673	2.25722e-49	3-184019094-G-A	1079	281	359	0.398889	1	1.40628e-55	0.455474	0.0243762	9.999e-05	4.44351e-48	3.79687e-47	0.000112966
ENSG00000166750.9	6971	1.05489	1106.22	335.146	1.22047e-48	17-35235197-CCTTCTT-C	-7839	260	313	0.347778	1	2.32997e-54	0.309243	0.0168102	9.999e-05	4.53959e-48	3.87259e-47	0.000127849
ENSG00000116983.12	7127	1.02598	844.269	330.302	1.00498e-49	1-39691836-A-C	147	302	405	0.450113	1	2.29982e-56	0.580606	0.0307663	9.999e-05	5.33156e-48	4.54073e-47	0.000155636
ENSG00000080573.6	7779	1.05682	903.8	328.91	2.2726e-48	19-10006744-T-C	-3727	302	390	0.433333	1	4.76555e-55	0.870529	0.0469047	9.999e-05	5.79029e-48	4.92333e-47	0.00015723
ENSG00000204084.12	6914	1.04513	1108.98	334.88	6.43237e-49	1-37895724-G-A	-51333	240	298	0.331111	1	1.03145e-54	-0.658605	0.0356387	9.999e-05	6.4188e-48	5.4488e-47	0.000124448
ENSG00000143382.14	4685	1.05249	460.764	323.923	3.36054e-48	1-150547347-G-A	-2022	22	25	0.0277778	1	1.13341e-55	-0.902303	0.0482325	9.999e-05	6.72962e-48	5.70331e-47	0.000305075
ENSG00000133687.15	10372	1.04365	956.125	329.375	6.798e-49	12-29767155-A-G	-17604	298	376	0.418708	1	1.42973e-55	0.816487	0.043701	9.999e-05	6.79767e-48	5.75159e-47	0.000143804
ENSG00000151715.7	7715	1.03259	1384.72	340.002	1.66038e-49	11-129822685-G-A	6866	96	99	0.11	1	1.44982e-54	-1.02913	0.0557948	9.999e-05	7.3842e-48	6.23768e-47	9.65321e-05
ENSG00000100151.15	6974	1.02765	1254.69	339.221	1.11158e-49	22-38060673-G-A	4362	217	256	0.285078	1	7.02511e-55	-0.539381	0.0291249	9.999e-05	7.44005e-48	6.27464e-47	0.000105184
ENSG00000211698.2	8916	1.04405	921.297	325.757	8.81552e-49	7-38344703-C-G	-9814	158	180	0.201342	1	4.86951e-56	-0.937773	0.0498966	9.999e-05	8.22326e-48	6.92392e-47	0.000149392
ENSG00000136108.14	5759	1.03531	555.99	323.891	6.16105e-49	13-52430087-G-A	-25342	281	368	0.4098	1	1.56343e-56	-0.504413	0.0266727	9.999e-05	8.36786e-48	7.03424e-47	0.000242086
ENSG00000250312.6	4134	1.04351	440.669	326.656	1.88691e-48	4-148766-T-C	24286	160	189	0.21	1	1.64927e-55	0.81116	0.0434501	9.999e-05	8.91989e-48	7.48617e-47	0.000311868
ENSG00000107819.13	5578	1.04074	668.002	325.713	1.06605e-48	10-101032154-C-A	920	124	141	0.156667	1	5.96275e-56	0.669825	0.0356794	9.999e-05	1.01274e-47	8.48589e-47	0.00020431
ENSG00000231500.6	23303	1.05759	1023.46	316.22	4.19111e-48	6-33272092-C-T	44	43	44	0.0488889	1	7.15109e-57	-0.516802	0.027212	9.999e-05	1.1645e-47	9.74171e-47	0.000139116
ENSG00000130653.15	5093	1.04406	890.535	331.499	1.36144e-48	9-137549626-T-C	-908	322	436	0.485491	1	6.95309e-55	-0.469391	0.0253442	9.999e-05	1.24773e-47	1.04212e-46	0.000154557
ENSG00000231680.1	5029	1.05116	618.841	324.964	4.04858e-48	11-64391234-G-A	-4597	328	429	0.477679	1	2.09255e-55	-0.682226	0.0365917	9.999e-05	1.28026e-47	1.06757e-46	0.000226408
ENSG00000275106.1	7075	1.04871	864.562	332.744	2.46772e-48	7-129032080-T-TCCA	78764	299	379	0.422049	1	2.15196e-54	0.914799	0.0497057	9.999e-05	1.39235e-47	1.15918e-46	0.000161076
ENSG00000091986.15	9092	1.04548	861.516	327.773	1.87555e-48	3-112531600-AAAC-A	-117930	179	225	0.250557	1	2.49792e-55	1.11332	0.0597721	9.999e-05	1.45474e-47	1.20917e-46	0.000160334
ENSG00000165650.11	6977	1.05669	1125.75	331.331	4.56076e-48	10-117395466-A-G	19999	255	313	0.347778	1	2.57552e-54	0.393614	0.0214086	9.999e-05	1.54474e-47	1.28193e-46	0.000126194
ENSG00000108395.13	4528	1.04493	429.49	324.063	3.79126e-48	17-59085103-A-T	-21494	253	328	0.365256	1	1.37512e-55	-0.505344	0.0270419	9.999e-05	1.55266e-47	1.28644e-46	0.000321133
ENSG00000106077.18	4173	1.05073	624.684	331.193	4.62966e-48	7-73734972-G-A	-3895	316	431	0.478889	1	2.4912e-54	0.522444	0.0284103	9.999e-05	1.55659e-47	1.28765e-46	0.000224048
ENSG00000162769.12	7668	1.03253	928.295	332.717	5.24191e-49	1-212891186-A-G	32931	188	219	0.243875	1	3.70342e-55	0.654797	0.0352316	9.999e-05	1.61053e-47	1.33014e-46	0.000143971
ENSG00000158773.14	7205	1.03354	984.944	333.855	5.83106e-49	1-161049250-G-C	3273	324	432	0.481027	1	6.34987e-55	0.232687	0.0125573	9.999e-05	1.71982e-47	1.41815e-46	0.000136044
ENSG00000227242.4	3877	1.02027	369.934	323.455	4.45235e-49	1-147043516-G-T	-13077	197	226	0.251111	1	9.04158e-57	1.03422	0.0545256	9.999e-05	1.92723e-47	1.58665e-46	0.000349893
ENSG00000104974.11	10039	1.02068	2655.76	348.367	6.89104e-50	19-54593736-T-G	154	133	154	0.171111	1	1.04221e-53	-0.513941	0.0281738	9.999e-05	2.05587e-47	1.68987e-46	4.87987e-05
ENSG00000162736.15	7667	1.04389	1145.12	336.665	1.83767e-48	1-160347231-C-T	3830	300	382	0.42539	1	6.358e-54	-0.273143	0.0149318	9.999e-05	2.25914e-47	1.85402e-46	0.000120145
ENSG00000172890.11	7726	1.03642	764.356	323.896	1.31335e-48	11-71462208-C-T	9099	280	370	0.411111	1	3.77111e-56	-0.365033	0.0193954	9.999e-05	2.26907e-47	1.85923e-46	0.000176602
ENSG00000164880.15	9884	1.03808	1326.83	333.342	9.15648e-49	7-1493920-T-C	-10447	308	415	0.461111	1	8.74776e-55	-0.288696	0.0156077	9.999e-05	2.32823e-47	1.90469e-46	0.000102173
ENSG00000272338.2	7302	1.03599	558.11	321.923	1.78359e-48	8-33473169-A-C	111754	310	400	0.445434	1	2.50025e-56	0.862455	0.0457223	9.999e-05	2.35313e-47	1.92203e-46	0.000241586
ENSG00000104805.15	8390	1.02762	1583.26	344.53	2.73168e-49	19-48901136-C-T	1086	149	166	0.184855	1	1.235e-53	-0.361147	0.0198167	9.999e-05	2.38702e-47	1.94665e-46	8.3351e-05
ENSG00000196295.11	7617	1.04621	974.419	327.845	3.14215e-48	7-30520779-C-T	-65193	208	242	0.268889	1	4.63688e-55	0.600132	0.0323306	9.999e-05	2.63144e-47	2.14261e-46	0.000142021
ENSG00000158161.15	5264	1.0335	595.925	329.853	1.51069e-48	1-28090534-C-A	1838	43	44	0.0498866	1	4.25151e-55	1.71442	0.0923156	9.999e-05	2.74932e-47	2.23508e-46	0.000224815
ENSG00000176155.18	8044	1.03588	1079.7	332.509	1.31841e-48	17-82196145-G-A	-16685	316	434	0.483296	1	9.72599e-55	0.395512	0.0213951	9.999e-05	3.4477e-47	2.79845e-46	0.000124853
ENSG00000230715.3	6558	1.05204	713.8	326.239	9.94804e-48	7-128680569-TA-T	27728	288	367	0.408371	1	9.55475e-55	0.502681	0.0271897	9.999e-05	3.499e-47	2.83565e-46	0.000196724
ENSG00000211934.3	8106	1.03435	750.102	323.912	1.71065e-48	14-105975073-C-CG	-12010	298	381	0.424379	1	5.15459e-56	-0.578247	0.0307767	9.999e-05	3.62868e-47	2.93616e-46	0.000179004
ENSG00000204345.1	8636	1.02809	1676.68	341.069	4.10792e-49	17-74567547-G-A	-21302	158	192	0.214286	1	5.75768e-54	1.04543	0.0571182	9.999e-05	3.66707e-47	2.9626e-46	7.88027e-05
ENSG00000272645.3	7018	1.04741	752.044	328.113	6.91688e-48	1-223952006-T-C	-40588	277	335	0.372768	1	1.26573e-54	-0.686481	0.0371895	9.999e-05	4.05268e-47	3.26904e-46	0.000184566
ENSG00000188820.12	7238	1.066	548.877	319.359	6.38795e-47	6-116462456-T-G	1086	51	54	0.06	1	6.14549e-55	-1.09407	0.0590327	9.999e-05	4.61371e-47	3.7158e-46	0.000264801
ENSG00000103479.15	7801	1.02148	1289.01	340.176	3.54427e-49	16-53456186-G-GAAA	22209	315	420	0.467562	1	3.56638e-54	0.374767	0.0204207	9.999e-05	4.80645e-47	3.86503e-46	0.00010075
ENSG00000111671.9	8065	1.02644	1406.64	339.724	5.69463e-49	12-6873183-A-C	-16175	292	380	0.423163	1	5.13216e-54	0.671957	0.0366893	9.999e-05	5.08422e-47	4.08207e-46	9.35291e-05
ENSG00000163933.9	6044	1.05848	604.399	320.362	3.16972e-47	3-53077688-T-C	-52774	318	437	0.485556	1	3.96287e-55	0.649523	0.0349609	9.999e-05	5.18282e-47	4.1548e-46	0.000236074
ENSG00000188037.10	4061	1.03915	477.373	330.737	6.33995e-48	7-143346284-C-G	30158	296	377	0.418889	1	3.01287e-54	0.826826	0.0450104	9.999e-05	5.37709e-47	4.30257e-46	0.000284728
ENSG00000160209.18	8770	1.03305	1211.45	329.445	1.36122e-48	21-43733870-A-G	14776	202	232	0.257778	1	3.24132e-55	0.440268	0.0236713	9.999e-05	5.38375e-47	4.30257e-46	0.000110469
ENSG00000250334.5	7184	1.04909	733.691	329.269	1.16691e-47	4-79573767-CTG-C	81351	231	275	0.306236	1	3.5264e-54	0.622751	0.033931	9.999e-05	5.75119e-47	4.58915e-46	0.000189985
ENSG00000189068.9	11155	1.03027	2788.35	347.42	4.82475e-49	19-54045772-T-C	-18181	315	424	0.472098	1	6.17604e-53	0.603804	0.0334361	9.999e-05	5.82063e-47	4.63743e-46	4.76545e-05
ENSG00000130656.4	5503	1.05209	1025.48	332.792	1.16277e-47	16-161106-T-G	8419	188	218	0.243848	1	1.26116e-53	0.689752	0.0378523	9.999e-05	6.00535e-47	4.77726e-46	0.000136955
ENSG00000072864.14	4281	1.06251	638.63	326.176	6.54385e-47	16-15727006-C-T	83739	152	163	0.181514	1	8.17864e-54	-0.395981	0.0216776	9.999e-05	7.90059e-47	6.2753e-46	0.00022565
ENSG00000255284.1	7228	1.04874	984.428	329.713	1.20535e-47	11-780321-C-CTG	2743	270	346	0.384444	1	4.30408e-54	0.676175	0.0368831	9.999e-05	8.39658e-47	6.65906e-46	0.000141474
ENSG00000204428.12	26294	1.08771	545.493	291.603	8.63043e-46	6-31696442-A-G	12402	258	318	0.35412	1	1.51613e-58	-0.643793	0.0332055	9.999e-05	8.77162e-47	6.94588e-46	0.00028072
ENSG00000198848.12	8198	1.02911	1221.37	336.517	1.63497e-48	16-55832425-T-C	-912	275	350	0.389755	1	5.29286e-54	-0.724747	0.0395785	9.999e-05	9.85126e-47	7.7889e-46	0.000108466
ENSG00000166548.15	5844	1.03088	689.853	329.663	3.5856e-48	16-66550099-T-C	-2445	203	254	0.282851	1	1.06095e-54	0.557983	0.0301986	9.999e-05	1.02328e-46	8.07825e-46	0.000192905
ENSG00000146574.15	10329	1.04404	1201	323.188	8.52242e-48	7-6845133-A-C	18363	310	383	0.426503	1	2.52153e-55	0.916712	0.0492193	9.999e-05	1.16055e-46	9.14799e-46	0.000114598
ENSG00000127084.17	7776	1.02862	681.255	327.309	3.58489e-48	9-93033781-A-C	86330	34	34	0.0377778	1	4.4113e-55	0.559858	0.0301526	9.999e-05	1.27533e-46	1.00375e-45	0.0001942
ENSG00000142207.6	7700	1.04714	1132.04	329.428	1.55785e-47	21-32327919-A-T	-65107	142	154	0.171492	1	5.19674e-54	0.541635	0.0295757	9.999e-05	1.49547e-46	1.17523e-45	0.000122535
ENSG00000142102.15	4769	1.03518	665.328	329.66	8.80541e-48	11-296203-A-G	7065	203	231	0.256696	1	2.95128e-54	-0.505887	0.0275361	9.999e-05	1.603e-46	1.25783e-45	0.000202241
ENSG00000151348.13	7731	1.04685	1225.17	335.31	1.84457e-47	11-44066439-G-T	-29110	67	71	0.0792411	1	5.18957e-53	1.01291	0.0560348	9.999e-05	1.99678e-46	1.56445e-45	0.000113138
ENSG00000130489.14	5759	1.03388	865.379	331.979	8.37256e-48	22-50525724-T-C	118	146	160	0.177778	1	6.48945e-54	0.694502	0.0379704	9.999e-05	2.28243e-46	1.78555e-45	0.000154972
ENSG00000226659.1	9339	1.07237	879.74	328.456	3.2755e-46	10-80535642-G-A	-300	221	258	0.286996	1	1.18739e-52	-0.887028	0.0493039	9.999e-05	2.32912e-46	1.8166e-45	0.000167801
ENSG00000167766.18	11746	1.04899	2032.39	335.955	1.58093e-47	19-52638372-G-A	-52124	268	337	0.374444	1	5.47965e-53	-0.505409	0.0279683	9.999e-05	2.32658e-46	1.8166e-45	6.85728e-05
ENSG00000161692.17	5897	1.03761	691.217	328.993	1.67783e-47	17-44742101-T-A	33493	123	137	0.152561	1	4.82467e-54	-0.886682	0.0483966	9.999e-05	2.53993e-46	1.97804e-45	0.00019588
ENSG00000163281.11	7954	1.05255	574.293	320.513	8.76185e-47	4-44700703-T-C	-25892	171	194	0.216036	1	1.38372e-54	0.430344	0.0233252	9.999e-05	2.6079e-46	2.02793e-45	0.000244817
ENSG00000101298.13	9152	1.02118	2107.56	342.084	1.21555e-48	20-1286835-T-G	20519	140	163	0.181111	1	2.71022e-53	-0.542945	0.0299253	9.999e-05	2.8838e-46	2.23911e-45	6.15735e-05
ENSG00000255422.1	7037	1.04028	1069.62	336.021	1.64717e-47	11-118701558-A-G	-3049	301	385	0.427778	1	5.87089e-53	0.848654	0.0469813	9.999e-05	2.99147e-46	2.31924e-45	0.000127453
ENSG00000173272.15	6751	1.04356	749.024	329.67	3.31146e-47	2-131479486-T-G	-13257	131	153	0.171525	1	1.34131e-53	-0.741887	0.0407276	9.999e-05	3.06844e-46	2.37537e-45	0.000183518
ENSG00000072694.20	7447	1.03885	969.562	331.664	1.63281e-47	1-161621113-C-CG	-42034	111	130	0.147392	1	1.23411e-53	1.01482	0.0556845	9.999e-05	3.09338e-46	2.39111e-45	0.000140094
ENSG00000148296.6	9071	1.0533	1716.59	336.979	3.73544e-47	9-133329004-T-C	-7394	207	244	0.271715	1	2.04687e-52	-0.63947	0.0356551	9.999e-05	3.12198e-46	2.40962e-45	8.20678e-05
ENSG00000196167.9	6596	1.01215	738.38	332.833	1.53577e-48	11-111340067-A-T	35022	239	298	0.331849	1	1.30111e-54	0.741797	0.0401924	9.999e-05	3.20953e-46	2.47352e-45	0.000171592
ENSG00000183281.14	4016	0.994884	495.577	337.961	3.89226e-49	2-86896701-C-T	-125151	188	206	0.229399	1	1.79421e-54	1.09372	0.0593672	9.999e-05	3.31213e-46	2.5488e-45	0.000244016
ENSG00000169682.17	4541	1.02669	629.021	331.873	8.57429e-48	16-28970190-G-C	-4899	187	227	0.252222	1	6.41572e-54	0.305094	0.0166793	9.999e-05	3.50995e-46	2.69703e-45	0.000209274
ENSG00000100266.18	8282	1.03949	1115.77	329.458	1.96762e-47	22-42973478-A-C	-41667	39	41	0.0455556	1	6.85848e-54	0.770117	0.0421176	9.999e-05	4.0744e-46	3.12612e-45	0.000121935
ENSG00000170486.10	7892	1.02286	1257.61	340.472	3.44285e-48	12-52629499-T-C	28033	239	281	0.312918	1	4.87553e-53	-0.891891	0.0493226	9.999e-05	4.15087e-46	3.18009e-45	0.000103639
ENSG00000022567.9	8089	1.03859	1465.53	339.88	1.42734e-47	8-141328453-A-G	20148	237	278	0.309577	1	1.9127e-52	-0.310969	0.017332	9.999e-05	4.24431e-46	3.24687e-45	9.26234e-05
ENSG00000100890.15	7985	1.03771	764.196	322.338	2.61455e-47	14-35125597-A-G	3751	153	164	0.182628	1	6.72904e-55	0.973757	0.0525673	9.999e-05	4.42129e-46	3.37729e-45	0.000177221
ENSG00000100299.17	5313	1.05229	741.45	325.421	1.11062e-46	22-50625049-T-C	-3124	49	51	0.0567929	1	1.14079e-53	-0.662856	0.0363557	9.999e-05	4.4962e-46	3.42946e-45	0.000189506
ENSG00000259065.1	7511	1.05828	601.401	317.33	2.52447e-46	14-73787509-G-A	149	106	111	0.123608	1	1.42891e-54	1.37458	0.0745174	9.999e-05	4.72949e-46	3.60209e-45	0.000237132
ENSG00000112299.7	8184	1.05877	903.695	323.674	1.8793e-46	6-132714186-A-C	137	306	435	0.483333	1	1.10163e-53	0.586317	0.0321514	9.999e-05	5.06949e-46	3.85539e-45	0.000158012
ENSG00000236304.1	6799	1.00137	863.89	334.449	7.18362e-49	11-76657010-C-G	-46	267	331	0.367778	1	9.97916e-55	-0.52955	0.02865	9.999e-05	5.37539e-46	4.08205e-45	0.000142484
ENSG00000225231.1	8737	1.04433	962.127	329.613	6.41534e-47	12-9963599-C-T	20104	218	269	0.298889	1	2.79262e-53	0.940286	0.0518342	9.999e-05	7.35373e-46	5.57622e-45	0.000143154
ENSG00000226942.2	4843	1.02039	834.48	331.262	8.30166e-48	16-33629-C-A	-4692	221	261	0.290249	1	4.95615e-54	-0.688827	0.037603	9.999e-05	8.63814e-46	6.54061e-45	0.000155177
ENSG00000160972.9	4992	1.03292	705.978	330.366	3.80644e-47	8-144478030-T-C	47	289	363	0.404232	1	2.02153e-53	-0.400417	0.022033	9.999e-05	9.74819e-46	7.37035e-45	0.000189491
ENSG00000204642.13	17202	1.08371	312.179	287.542	1.14179e-44	6-29724080-C-G	1305	307	383	0.426503	1	6.97806e-58	-0.517115	0.0268895	9.999e-05	1.16385e-45	8.78677e-45	0.000485815
ENSG00000141503.15	9096	1.04338	1214.96	329.673	7.91062e-47	17-4835663-C-T	2275	198	246	0.273333	1	3.62386e-53	-0.336135	0.0185573	9.999e-05	1.28389e-45	9.67894e-45	0.000113093
ENSG00000175164.13	9100	1.02404	1740.94	341.009	8.70753e-48	9-133251979-C-T	-23235	51	55	0.0611111	1	1.63268e-52	1.67817	0.0934486	9.999e-05	1.3262e-45	9.98342e-45	7.50995e-05
ENSG00000240356.6	7041	1.0374	804.599	327.958	7.31828e-47	2-113659382-G-A	32292	203	255	0.283964	1	1.78378e-53	0.944935	0.0519582	9.999e-05	1.40021e-45	1.05252e-44	0.000168189
ENSG00000049247.13	7113	1.05075	989.367	326.593	2.26109e-46	1-7913283-G-GCCCTGCTCACTTCCTC	59771	80	84	0.0935412	1	3.97034e-53	1.58843	0.0877394	9.999e-05	1.49864e-45	1.12489e-44	0.000141477
ENSG00000214174.8	6295	1.0379	952.086	334.664	7.91871e-47	17-64975479-G-A	-97	47	50	0.0559284	1	2.12241e-52	1.40498	0.0783543	9.999e-05	1.7214e-45	1.29022e-44	0.000142319
ENSG00000101439.8	9006	1.04321	917.33	327.055	1.41234e-46	20-23632154-A-G	-6319	178	205	0.228285	1	2.73328e-53	-0.292134	0.0161022	9.999e-05	1.78341e-45	1.33477e-44	0.000149718
ENSG00000138744.14	8747	1.04167	775.47	327.198	1.71643e-46	4-75940706-C-T	-243	250	311	0.346325	1	3.60155e-53	0.694582	0.038345	9.999e-05	2.13667e-45	1.59686e-44	0.000176414
ENSG00000196668.3	7664	1.06547	1230.96	327.636	1.00082e-45	12-116536323-C-A	2901	165	203	0.225556	1	3.18787e-52	-0.632836	0.0353753	9.999e-05	2.15818e-45	1.61061e-44	0.000117933
ENSG00000183773.15	6092	1.02534	1074.65	343.761	2.73534e-47	22-20968548-T-C	3440	92	95	0.105556	1	1.45583e-51	-1.02432	0.0577653	9.999e-05	2.29402e-45	1.70953e-44	0.000122069
ENSG00000105499.13	8395	1.04407	1370.53	334.893	1.359e-46	19-48110287-C-A	-530	254	322	0.358259	1	4.21435e-52	-0.80028	0.0448075	9.999e-05	2.39229e-45	1.7802e-44	0.000100432
ENSG00000101158.13	7297	1.05277	1617.8	340.56	2.83421e-46	20-58981547-CCCGGGGTCCCGCGGCGCGGCCG-C	339	65	71	0.0797753	1	6.53724e-51	-0.705341	0.0401278	9.999e-05	2.61286e-45	1.94155e-44	8.69625e-05
ENSG00000267452.1	6728	1.05188	1004.83	335.972	4.80127e-46	17-51437013-G-A	1586	157	170	0.18931	1	2.51054e-51	0.968534	0.0547931	9.999e-05	3.00594e-45	2.23044e-44	0.000139697
ENSG00000146386.7	7912	1.0478	1198.14	335.298	2.85727e-46	6-139029045-G-A	363	207	249	0.277283	1	1.11509e-51	-0.470099	0.0264695	9.999e-05	3.13136e-45	2.32019e-44	0.000115966
ENSG00000164111.14	8223	1.03666	717.64	325.951	1.84544e-46	4-121690130-G-A	-6983	191	221	0.246102	1	2.48793e-53	0.479471	0.026414	9.999e-05	3.49275e-45	2.58059e-44	0.000188211
ENSG00000099977.13	8200	1.03953	1182.59	333.929	1.47185e-46	22-23924767-A-C	-55702	309	415	0.462054	1	3.29842e-52	-0.525544	0.0293835	9.999e-05	3.49054e-45	2.58059e-44	0.000115059
ENSG00000130775.15	5262	1.03333	589.561	326.136	1.64504e-46	1-27882794-A-G	10251	313	432	0.481069	1	2.33127e-53	0.235791	0.0129849	9.999e-05	3.52374e-45	2.59978e-44	0.000227142
ENSG00000136099.13	6263	1.03199	496.54	315.114	1.79576e-46	13-52835339-T-C	-13302	178	210	0.234899	1	4.04515e-55	0.979844	0.0527467	9.999e-05	3.68847e-45	2.71745e-44	0.000268765
ENSG00000159256.12	8557	1.04614	1061.75	331.933	3.33317e-46	21-36298399-C-A	-35247	88	96	0.106667	1	4.13632e-52	0.366296	0.0205066	9.999e-05	3.81512e-45	2.80678e-44	0.000130317
ENSG00000149231.11	7846	1.03399	1112.36	332.454	1.03446e-46	11-96374941-A-G	-14982	93	101	0.112222	1	1.32162e-52	0.383619	0.0213358	9.999e-05	3.93413e-45	2.89023e-44	0.000120603
ENSG00000145817.16	6833	1.04218	536.536	319.42	4.95219e-46	5-144170653-G-T	-61	187	215	0.238889	1	7.00059e-54	-0.58207	0.031837	9.999e-05	4.1754e-45	3.06314e-44	0.000255292
ENSG00000044090.8	6787	1.03571	1175.27	336.987	1.22432e-46	6-43053781-G-A	-164	76	80	0.0888889	1	7.71423e-52	-0.855367	0.0480597	9.999e-05	4.18423e-45	3.06528e-44	0.00011465
ENSG00000197119.12	7691	1.05658	1317.18	331.351	8.22317e-46	14-100305638-C-G	-909	240	276	0.306742	1	9.39784e-52	0.83221	0.0468122	9.999e-05	4.46225e-45	3.26435e-44	0.000107825
ENSG00000267757.4	8105	1.03116	1460.75	339.064	7.04922e-47	19-45641767-G-T	273	265	345	0.383333	1	8.48299e-52	0.850168	0.0477939	9.999e-05	4.64904e-45	3.3962e-44	9.11728e-05
ENSG00000162836.11	4245	1.02481	478.897	329.372	1.2833e-46	1-147652507-T-G	-17989	201	243	0.27	1	5.648e-53	-0.694022	0.0384124	9.999e-05	5.14846e-45	3.75575e-44	0.000273527
ENSG00000111231.8	4900	1.04316	477.97	322.258	7.54766e-46	12-110491456-C-T	22188	293	383	0.426339	1	3.29514e-53	-0.617335	0.0340633	9.999e-05	5.21321e-45	3.79764e-44	0.000287284
ENSG00000176049.15	7864	1.03883	826.736	327.266	3.20931e-46	5-147782912-G-A	64	228	272	0.302895	1	7.57214e-53	0.591083	0.0327698	9.999e-05	5.79545e-45	4.21586e-44	0.000164287
ENSG00000261349.1	6601	1.02998	861.691	330.763	1.36747e-46	1-25257119-C-G	-10017	192	236	0.262222	1	9.97169e-53	-0.845426	0.0469445	9.999e-05	6.00691e-45	4.36356e-44	0.00015408
ENSG00000107771.15	9263	1.06891	774.895	325.484	6.30416e-45	10-84439198-C-CTTTT	110612	97	103	0.115991	1	1.23771e-51	-0.500603	0.0282042	9.999e-05	6.74575e-45	4.89342e-44	0.000188908
ENSG00000172967.7	6610	1.03251	1307.65	344.038	1.44907e-46	22-16758715-G-A	-62984	308	412	0.458797	1	9.87233e-51	0.798204	0.0455212	9.999e-05	7.63071e-45	5.52764e-44	0.000102201
ENSG00000229314.5	8038	1.04949	1233.05	331.193	7.93399e-46	9-114315893-T-A	-7163	287	359	0.398889	1	8.53972e-52	-0.490338	0.0275664	9.999e-05	7.98155e-45	5.77373e-44	0.000113163
ENSG00000198496.10	5155	1.04803	564.753	325.544	1.56904e-45	17-43131360-C-T	5750	231	279	0.310268	1	2.53761e-52	-0.843316	0.0470792	9.999e-05	8.28753e-45	5.98672e-44	0.000246151
ENSG00000137409.19	7913	1.03328	1254.22	335.493	1.85436e-46	6-36970022-G-A	-16276	33	35	0.0388889	1	7.34742e-52	-0.875882	0.0491985	9.999e-05	8.73497e-45	6.30116e-44	0.000106768
ENSG00000268433.1	10696	1.05218	576.678	318.381	2.62118e-45	19-21586181-A-G	-92040	221	265	0.295195	1	3.38184e-53	-0.888935	0.0490568	9.999e-05	9.71428e-45	6.99788e-44	0.000243576
ENSG00000136816.15	8459	1.03965	1634.57	342.103	3.06318e-46	9-129804914-G-A	1761	204	243	0.27	1	1.18665e-50	-0.516885	0.0295098	9.999e-05	1.0352e-44	7.44696e-44	8.327e-05
ENSG00000160856.20	8757	1.03689	990.403	333.278	3.95067e-46	1-157699488-C-T	-1369	314	405	0.45	1	8.00405e-52	0.516118	0.0290048	9.999e-05	1.0494e-44	7.53864e-44	0.000136463
ENSG00000196730.12	8893	1.0643	1331.55	333.551	3.76918e-45	9-87557927-T-G	60699	275	335	0.372222	1	1.11723e-50	0.605249	0.0345423	9.999e-05	1.07789e-44	7.73256e-44	0.000108713
ENSG00000132823.10	6909	1.0403	1072.55	333.25	5.80818e-46	20-44209910-A-G	-881	314	430	0.477778	1	1.22414e-51	-0.261897	0.0147545	9.999e-05	1.21862e-44	8.73009e-44	0.000127112
ENSG00000281162.2	6919	1.03199	636.039	321.449	4.52853e-46	2-101984559-A-G	22503	288	372	0.413333	1	1.34578e-53	-0.458705	0.0251821	9.999e-05	1.23772e-44	8.85465e-44	0.000209823
ENSG00000164144.15	7175	1.04521	1035.28	330.553	1.07988e-45	4-152779978-C-T	41	268	329	0.365556	1	9.69845e-52	0.390202	0.0219531	9.999e-05	1.39056e-44	9.93439e-44	0.000133336
ENSG00000233695.2	5948	1.04054	865.656	329.68	9.14311e-46	13-113820249-A-G	-13243	332	448	0.497778	1	5.91441e-52	0.849319	0.0476465	9.999e-05	1.52724e-44	1.08958e-43	0.000157585
ENSG00000253590.1	9958	1.02204	1535.35	340.74	9.48659e-47	22-22759070-G-T	-3224	252	309	0.34417	1	2.07524e-51	0.805308	0.0455083	9.999e-05	1.64047e-44	1.16876e-43	8.47105e-05
ENSG00000141994.15	9127	1.02919	1887.84	343.014	1.54189e-46	19-5789028-C-CACCAGAGTGGG	-2210	239	316	0.351562	1	7.54391e-51	-0.371519	0.0211541	9.999e-05	1.64821e-44	1.17266e-43	7.01885e-05
ENSG00000163660.11	7258	1.04802	729.48	332.204	2.65023e-45	3-157166845-A-G	6085	180	206	0.230425	1	4.74864e-51	0.312834	0.0177642	9.999e-05	1.87934e-44	1.33527e-43	0.000190568
ENSG00000109272.3	6338	1.06555	670.073	327.799	1.62606e-44	4-73853224-C-A	35	294	415	0.462054	1	8.25712e-51	0.701755	0.0399787	9.999e-05	2.18447e-44	1.54995e-43	0.000216677
ENSG00000184898.6	6855	1.03541	746.465	327.914	1.09131e-45	2-151261757-G-A	-122	253	321	0.356667	1	3.88619e-52	-0.460607	0.0257772	9.999e-05	2.59316e-44	1.83742e-43	0.000180367
ENSG00000159202.17	6041	1.05623	788.867	329.728	7.06774e-45	17-48918373-A-G	10004	275	364	0.405134	1	6.18909e-51	-0.500494	0.0284646	9.999e-05	2.60534e-44	1.84353e-43	0.000179872
ENSG00000188234.13	5113	1.05223	523.558	323.077	7.73317e-45	10-46007645-C-T	153770	306	377	0.418919	1	6.66601e-52	-0.754489	0.0423559	9.999e-05	2.72498e-44	1.92323e-43	0.000268321
ENSG00000214530.8	6028	1.02838	681.517	331.971	6.44676e-46	11-72781831-TGGGGGCTC-T	-12337	259	314	0.349099	1	8.84664e-52	0.338752	0.0190483	9.999e-05	2.7254e-44	1.92323e-43	0.000194004
ENSG00000140386.12	5856	1.05139	448.629	318.863	1.41134e-44	15-76372037-A-T	-533407	241	295	0.328508	1	2.94146e-52	0.569592	0.0318252	9.999e-05	4.72802e-44	3.33189e-43	0.000312466
ENSG00000162244.10	4471	1.04872	301.138	316.659	1.77346e-44	3-51993837-TCCTTGG-T	-2105	86	94	0.104677	1	1.71638e-52	-0.386073	0.0215046	9.999e-05	5.10102e-44	3.58987e-43	0.000462356
ENSG00000104783.11	9192	1.04815	1005.04	324.98	5.15287e-45	19-43777746-G-A	-3511	221	259	0.287778	1	8.20142e-52	0.646551	0.0363401	9.999e-05	5.21171e-44	3.66279e-43	0.00013837
ENSG00000029364.11	7692	1.04699	960.509	326.861	5.32354e-45	14-69372067-C-T	-25948	61	66	0.0733333	1	1.65337e-51	1.02708	0.0579637	9.999e-05	5.7498e-44	4.03549e-43	0.000144359
ENSG00000093134.14	8182	1.06598	892.306	323.01	3.37511e-44	6-132754858-C-A	20093	283	344	0.382222	1	3.61437e-51	-0.380717	0.0215844	9.999e-05	6.1996e-44	4.34531e-43	0.00016289
ENSG00000167600.13	6323	1.0331	990.456	335.03	1.65162e-45	19-41176369-A-G	-16680	194	227	0.252222	1	7.28239e-51	-0.653747	0.0372162	9.999e-05	6.67479e-44	4.67205e-43	0.000135133
ENSG00000160255.17	8472	1.0333	1351.66	333.56	1.33792e-45	21-44908184-T-C	-23805	111	116	0.129176	1	3.48838e-51	-0.354323	0.0200838	9.999e-05	7.26386e-44	5.07752e-43	9.90739e-05
ENSG00000160439.15	10063	1.03223	2188.18	339.624	7.92877e-46	19-55063144-G-A	-8147	310	399	0.443333	1	1.49397e-50	0.616012	0.0352169	9.999e-05	7.71754e-44	5.38739e-43	6.10319e-05
ENSG00000139194.7	7822	1.0437	1403.41	339.001	3.60625e-45	12-7109558-C-T	-19384	242	296	0.329621	1	6.51556e-50	0.748418	0.0431622	9.999e-05	7.78994e-44	5.43062e-43	9.79866e-05
ENSG00000168000.14	6743	1.04009	738.268	325.212	5.0972e-45	11-62775926-C-T	66081	9	9	0.01	1	8.79389e-52	1.928	0.108409	9.999e-05	8.07883e-44	5.62446e-43	0.00018456
ENSG00000049239.12	6633	1.04661	1011.81	328.241	7.52558e-45	1-9234844-C-G	69	307	396	0.440583	1	3.97934e-51	-0.525872	0.0298306	9.999e-05	9.04255e-44	6.28696e-43	0.00013691
ENSG00000228570.7	9163	1.03565	1020.83	326.809	2.73099e-45	10-79839130-C-T	-2228	165	192	0.215247	1	7.53695e-52	1.03196	0.057974	9.999e-05	9.05841e-44	6.28955e-43	0.000131976
ENSG00000204577.11	10991	1.03888	2506.2	341.3	1.50893e-45	19-54218406-A-G	-5100	173	203	0.225556	1	5.27037e-50	0.355081	0.0204521	9.999e-05	9.11463e-44	6.32013e-43	5.42049e-05
ENSG00000064547.13	8025	1.04526	736.443	323.647	9.2308e-45	19-19629920-C-G	990	245	297	0.330357	1	1.00357e-51	-0.236655	0.013317	9.999e-05	9.13202e-44	6.32373e-43	0.000187458
ENSG00000188636.3	10094	1.00523	2396.41	350.018	6.6699e-47	22-44455578-A-G	-42720	326	426	0.473333	1	2.95067e-50	-0.413946	0.0237605	9.999e-05	9.52586e-44	6.58766e-43	5.19046e-05
ENSG00000139899.10	8483	1.03008	1180.77	336.673	1.51362e-45	14-24429545-G-A	-1409	243	290	0.322222	1	1.14752e-50	-0.748114	0.0427025	9.999e-05	9.79002e-44	6.76133e-43	0.000112475
ENSG00000182230.11	6797	1.02572	1219.1	335.617	9.83188e-46	5-176083953-G-A	23264	244	299	0.332574	1	4.96396e-51	-0.735951	0.0418016	9.999e-05	9.89844e-44	6.82711e-43	0.000107714
ENSG00000180104.15	6167	1.04033	808.178	325.692	6.18349e-45	5-443121-C-G	-40	206	242	0.269488	1	1.30259e-51	-0.35205	0.0198406	9.999e-05	1.06003e-43	7.3015e-43	0.000168702
ENSG00000166971.16	7976	1.0535	1277.24	337.146	1.38112e-44	16-53482764-C-T	-21647	322	426	0.474273	1	1.58073e-49	0.537161	0.0311435	9.999e-05	1.1379e-43	7.82747e-43	0.000110348
ENSG00000263753.6	8902	1.03616	1602.04	337.277	2.37042e-45	18-5244963-C-CTG	6364	286	376	0.417778	1	2.31442e-50	0.403816	0.0231457	9.999e-05	1.18787e-43	8.16038e-43	8.42081e-05
ENSG00000133104.12	7588	1.0206	990.053	334.796	1.03627e-45	13-36325093-C-G	-45087	208	242	0.269488	1	3.98682e-51	0.537687	0.0305011	9.999e-05	1.38809e-43	9.52324e-43	0.000130867
ENSG00000197043.13	8103	1.04554	1135.01	333.7	9.81024e-45	5-151155452-C-T	-2430	127	141	0.156667	1	3.45002e-50	0.347557	0.0199683	9.999e-05	1.4895e-43	1.02055e-42	0.000121722
ENSG00000025772.7	7424	1.04976	950.828	332.377	1.75264e-44	20-44960400-G-A	-86	146	160	0.178571	1	4.2639e-50	-0.756491	0.0435177	9.999e-05	1.52425e-43	1.04298e-42	0.00014685
ENSG00000166321.13	5687	1.04064	383.229	326.465	2.28542e-44	10-73149339-C-CA	38964	130	155	0.172606	1	7.70034e-51	-0.995677	0.0567	9.999e-05	1.84592e-43	1.26142e-42	0.000356003
ENSG00000020922.12	7339	1.05573	852.406	326.909	4.10347e-44	11-94407106-A-ATATT	-85800	318	415	0.462138	1	1.75938e-50	0.444649	0.0254448	9.999e-05	1.89818e-43	1.29542e-42	0.000166262
ENSG00000175489.9	7380	1.0397	1222.83	334.538	7.18802e-45	19-18402007-TAGAAAAAAA-T	4390	299	386	0.428889	1	3.21776e-50	-0.223948	0.0128612	9.999e-05	2.02614e-43	1.38093e-42	0.00011132
ENSG00000167716.18	9156	1.04399	1811.28	337.157	1.06753e-44	17-1764380-C-T	47857	251	312	0.346667	1	1.19054e-49	0.33358	0.0193074	9.999e-05	3.07068e-43	2.0901e-42	7.59783e-05
ENSG00000242294.6	5339	1.04177	560.477	324.968	2.92962e-44	7-100308677-C-T	-27735	108	116	0.129754	1	6.09448e-51	0.769684	0.0437704	9.999e-05	3.19122e-43	2.1693e-42	0.000244136
ENSG00000273136.6	1704	1.03056	258.036	332.601	2.88182e-44	1-120342042-A-G	-381881	156	186	0.213303	1	8.06201e-50	-0.956584	0.0552375	9.999e-05	4.06184e-43	2.75752e-42	0.000515197
ENSG00000118514.13	7208	1.03485	1095.09	336.47	1.07019e-44	6-134964010-C-A	13888	327	430	0.477778	1	9.52934e-50	-0.773906	0.0447336	9.999e-05	4.32327e-43	2.93116e-42	0.000122775
ENSG00000269001.2	11934	1.02117	2498.24	341.909	1.52979e-45	19-53197554-T-C	443	185	211	0.234444	1	6.52381e-50	0.521709	0.0300878	9.999e-05	5.02701e-43	3.40384e-42	5.19435e-05
ENSG00000106341.10	8991	1.02623	1196.84	334.938	5.76174e-45	7-31688566-T-C	1851	180	210	0.233333	1	2.86841e-50	-0.892657	0.0512299	9.999e-05	5.67389e-43	3.83684e-42	0.000109863
ENSG00000176720.4	7056	1.06296	852.12	325.425	2.79889e-43	2-241586363-G-A	27642	257	315	0.350897	1	9.67992e-50	-0.756359	0.0437235	9.999e-05	7.42784e-43	5.01637e-42	0.000169311
ENSG00000253818.1	8777	1.04512	1301.16	340.06	4.5028e-44	22-22322820-T-C	-81387	159	188	0.209354	1	1.49917e-48	0.830572	0.0488143	9.999e-05	8.79076e-43	5.92909e-42	0.000106067
ENSG00000256967.1	7814	1.04401	1438.75	340.182	3.87191e-44	12-7109558-C-T	-21640	242	296	0.329621	1	1.31906e-48	0.699797	0.0410963	9.999e-05	9.24237e-43	6.2256e-42	9.56574e-05
ENSG00000170298.15	5494	1.0251	754.814	336.914	1.36926e-44	17-20447272-A-G	-20267	292	371	0.412222	1	1.45146e-49	0.689384	0.0399486	9.999e-05	9.56915e-43	6.43736e-42	0.000173681
ENSG00000159228.12	8677	1.02546	1194.22	334.615	9.85445e-45	21-36074301-C-A	3351	37	39	0.0433333	1	4.70553e-50	-1.24326	0.0715617	9.999e-05	1.05642e-42	7.09752e-42	0.000109884
ENSG00000100726.14	9170	1.01999	1632.34	341.346	4.94885e-45	16-1506499-A-G	13155	85	87	0.0966667	1	1.97881e-49	-0.524205	0.0304333	9.999e-05	1.2085e-42	8.10878e-42	7.92492e-05
ENSG00000259479.6	6237	1.04952	570.196	322.732	2.18869e-43	15-45082748-T-C	201143	146	172	0.191111	1	2.88936e-50	1.15012	0.0660088	9.999e-05	1.2908e-42	8.64979e-42	0.000244711
ENSG00000276449.1	8261	1.05549	1381.05	338.562	1.55925e-43	19-57438168-T-C	-11521	322	444	0.493333	1	3.69452e-48	-0.711417	0.0420424	9.999e-05	1.32255e-42	8.85115e-42	0.000102562
ENSG00000165934.12	8422	1.04936	1272.78	334.297	1.01893e-43	14-92123776-C-T	1839	159	180	0.200445	1	5.85149e-49	-0.466604	0.0272669	9.999e-05	1.36399e-42	9.11669e-42	0.000109595
ENSG00000184986.10	7955	1.05506	962.416	328.827	2.2408e-43	14-105530256-G-C	3653	243	316	0.351111	1	2.35724e-49	-0.712916	0.0414327	9.999e-05	1.37789e-42	9.19777e-42	0.000147013
ENSG00000162341.16	7414	1.05352	1026	327.732	1.8807e-43	11-69049761-C-T	864	127	152	0.168889	1	1.33657e-49	-0.598147	0.0346444	9.999e-05	1.41202e-42	9.41345e-42	0.000137374
ENSG00000128872.9	6956	1.05857	539.223	317.381	5.73267e-43	15-51748660-C-T	-2926	290	362	0.402222	1	1.37187e-50	0.423203	0.024182	9.999e-05	1.4616e-42	9.73149e-42	0.000264662
ENSG00000188375.4	10064	1.05639	1034.12	321.985	2.59599e-43	12-31804760-A-G	12519	115	118	0.131403	1	2.72076e-50	0.828481	0.0475319	9.999e-05	1.53659e-42	1.02177e-41	0.000137274
ENSG00000144283.21	7992	1.07498	793.505	320.852	1.67172e-42	2-158113913-C-T	-343051	306	407	0.452222	1	1.62373e-49	-0.665662	0.0385999	9.999e-05	1.55989e-42	1.03593e-41	0.000187214
ENSG00000054793.13	8207	1.05449	1215.01	333.028	2.04884e-43	20-51773551-C-T	4917	308	400	0.444444	1	8.5037e-49	-0.648584	0.0379873	9.999e-05	1.6893e-42	1.12044e-41	0.000116287
ENSG00000227775.3	7302	1.03471	1215.51	333.669	3.62672e-44	1-1661177-A-G	-63335	145	170	0.188889	1	1.48938e-49	0.871323	0.0504994	9.999e-05	1.72585e-42	1.14322e-41	0.000110571
ENSG00000182253.14	9584	1.02521	1771.45	341.776	1.0503e-44	15-99105607-G-A	7390	297	391	0.435412	1	5.19881e-49	-0.772252	0.0450958	9.999e-05	1.73052e-42	1.14485e-41	7.40306e-05
ENSG00000223648.4	5810	1.02833	509.086	326.906	5.23198e-44	14-106656880-G-A	-1378	305	416	0.462222	1	2.32414e-50	-0.686807	0.039367	9.999e-05	1.86436e-42	1.23182e-41	0.000259674
ENSG00000143252.14	7504	1.01919	1033.03	337.996	1.25223e-44	1-161377645-G-T	63388	85	91	0.101111	1	1.86992e-49	-0.9839	0.057102	9.999e-05	2.10563e-42	1.38946e-41	0.000124961
ENSG00000165066.12	7352	1.03648	774.925	322.804	8.41152e-44	8-41609270-T-C	-41399	319	428	0.476562	1	9.73212e-51	-0.711368	0.0405656	9.999e-05	2.19382e-42	1.44582e-41	0.00017422
ENSG00000132965.9	8469	1.04075	1526.49	341.359	6.28251e-44	13-30738041-A-T	24563	205	236	0.262806	1	3.26146e-48	0.307245	0.0181433	9.999e-05	2.20445e-42	1.45098e-41	8.94165e-05
ENSG00000260306.1	3638	1.06614	586.956	326.99	1.71127e-42	16-21811148-A-G	15389	260	352	0.391741	1	1.31705e-48	-0.779083	0.0457521	9.999e-05	2.57066e-42	1.68988e-41	0.000247706
ENSG00000003393.14	5603	1.04946	524.198	320.866	4.70513e-43	2-201781238-C-T	49	197	229	0.254444	1	3.69598e-50	-0.678163	0.0389787	9.999e-05	2.65338e-42	1.74205e-41	0.00026614
ENSG00000211745.3	5143	1.03344	727.344	336.035	8.55551e-44	7-142338955-A-G	-6466	229	278	0.308889	1	8.44711e-49	0.778821	0.0456134	9.999e-05	2.77468e-42	1.81939e-41	0.000184173
ENSG00000106404.13	7084	1.0317	798.192	326.105	7.46698e-44	7-101251779-T-C	12959	75	80	0.0890869	1	2.65914e-50	0.692268	0.0397117	9.999e-05	3.11882e-42	2.04246e-41	0.000167079
ENSG00000079277.19	6298	1.02781	627.03	328.685	6.93636e-44	1-46578572-A-G	-25722	206	229	0.254505	1	5.88226e-50	0.348089	0.0200625	9.999e-05	3.24214e-42	2.12054e-41	0.000210549
ENSG00000197465.13	7026	1.04635	491.966	327.109	4.64503e-43	4-143921752-C-T	16189	220	260	0.289709	1	3.06137e-49	0.899291	0.0523467	9.999e-05	3.25549e-42	2.12659e-41	0.000281371
ENSG00000115687.13	9254	1.02592	1197.17	330.597	3.12227e-44	2-241105495-GT-G	-44009	226	291	0.323333	1	4.51351e-50	-0.585339	0.0336835	9.999e-05	3.30921e-42	2.15897e-41	0.000109745
ENSG00000261222.2	8690	1.0342	1622.84	339.201	5.06687e-44	17-74567547-G-A	-32293	158	192	0.214286	1	1.30043e-48	0.86079	0.0505465	9.999e-05	3.44806e-42	2.24673e-41	8.27122e-05
ENSG00000204713.10	12346	1.07594	299.223	296.936	1.11164e-41	6-28930119-GGAAGAA-G	6130	309	423	0.470184	1	2.52025e-52	0.352054	0.0196531	9.999e-05	3.84725e-42	2.50369e-41	0.000497504
ENSG00000127578.6	7602	1.05522	1486.01	337.039	4.46725e-43	16-629274-G-A	-1658	196	240	0.267261	1	7.36981e-48	0.707549	0.0419917	9.999e-05	4.44796e-42	2.89099e-41	9.52538e-05
ENSG00000136717.14	7909	1.04457	811.009	328.147	3.25192e-43	2-127081898-G-A	-25457	232	285	0.316667	1	2.87723e-49	0.338401	0.0196906	9.999e-05	4.45443e-42	2.89157e-41	0.000169927
ENSG00000160588.9	7203	1.05386	1088.65	331.424	5.66765e-43	11-118256205-C-T	3855	322	408	0.454241	1	1.59509e-48	-0.323032	0.0189924	9.999e-05	4.65922e-42	3.02073e-41	0.000129578
ENSG00000126351.12	6315	1.02375	750.97	331.948	6.89653e-44	17-40096407-G-A	38117	145	167	0.185556	1	1.74167e-49	0.595201	0.0345286	9.999e-05	5.66183e-42	3.66617e-41	0.000173957
ENSG00000275216.1	9648	1.00861	1718.8	346.734	8.19622e-45	13-109266943-C-T	-2691	245	291	0.324053	1	1.88547e-48	-0.73689	0.0433691	9.999e-05	6.2474e-42	4.0403e-41	7.3025e-05
ENSG00000180549.7	6675	1.02075	1305.12	340.414	3.37808e-44	9-137032508-C-T	511	275	342	0.38	1	1.22117e-48	0.260636	0.015299	9.999e-05	6.35633e-42	4.10562e-41	9.93155e-05
ENSG00000143537.13	4676	1.0403	583.839	327.774	4.90335e-43	1-155062156-C-G	11590	111	123	0.136667	1	4.06713e-49	-0.485102	0.0282856	9.999e-05	7.17349e-42	4.62323e-41	0.000233493
ENSG00000159904.11	10679	1.05505	1784.98	334.774	5.76681e-43	7-5132056-T-C	-12490	287	350	0.389509	1	4.78353e-48	0.823364	0.0487353	9.999e-05	7.17552e-42	4.62323e-41	7.92667e-05
ENSG00000100979.14	7543	1.05878	853.312	324.735	1.69535e-42	20-45910853-G-C	-1302	311	399	0.444196	1	6.15547e-49	0.646621	0.0377982	9.999e-05	7.34827e-42	4.72866e-41	0.000167342
ENSG00000165502.6	6854	1.0641	712.121	323.376	3.32532e-42	14-49626184-T-C	5499	233	284	0.315556	1	8.52545e-49	-0.383496	0.0224616	9.999e-05	7.69338e-42	4.94461e-41	0.000203161
ENSG00000164265.8	7978	1.01676	990.048	338.618	3.74595e-44	5-147872381-G-A	1699	305	381	0.424107	1	7.7221e-49	0.880446	0.0515372	9.999e-05	7.73736e-42	4.96672e-41	0.000129551
ENSG00000160284.14	6449	1.03444	703.979	325.699	2.69142e-43	21-46184081-A-G	-395	231	282	0.313333	1	1.01562e-49	-0.755527	0.0436879	9.999e-05	8.00123e-42	5.12976e-41	0.000190773
ENSG00000186205.12	7627	1.0631	736.347	324.092	3.11087e-42	1-220786795-C-G	36	88	100	0.111607	1	1.00276e-48	0.466594	0.0273556	9.999e-05	8.11885e-42	5.19873e-41	0.000195998
ENSG00000213523.10	4727	1.06854	475.338	321.41	7.83721e-42	5-140552194-T-A	-6058	286	371	0.412946	1	1.19662e-48	0.260412	0.0152839	9.999e-05	8.39653e-42	5.36992e-41	0.000307657
ENSG00000160226.15	8752	1.03431	1353.36	333.459	1.65837e-43	21-44339863-T-A	488	229	262	0.291759	1	7.70846e-49	0.426563	0.0249687	9.999e-05	9.64282e-42	6.15937e-41	9.92082e-05
ENSG00000164124.10	6637	1.06477	549.162	323.065	5.65159e-42	4-158173634-T-C	-29986	173	214	0.237778	1	1.42359e-48	-0.60009	0.0352573	9.999e-05	9.67036e-42	6.16936e-41	0.000263864
ENSG00000148484.17	9152	1.05465	1175.42	328.225	1.19126e-42	10-16821162-G-A	3634	293	372	0.413333	1	1.30584e-48	-0.410608	0.0241119	9.999e-05	1.02917e-41	6.55772e-41	0.00012025
ENSG00000259959.1	6288	1.03801	559.297	324.689	6.53782e-43	4-47868351-A-G	24012	246	304	0.33817	1	2.01158e-49	0.739453	0.042934	9.999e-05	1.1395e-41	7.25176e-41	0.000242325
ENSG00000251661.3	4887	1.03566	681.972	329.509	4.50809e-43	11-324170-A-G	5530	327	445	0.495536	1	6.56723e-49	-0.757799	0.0443145	9.999e-05	1.18048e-41	7.50339e-41	0.000197547
ENSG00000102606.17	9149	1.05155	1693.85	336.76	7.47696e-43	13-111280751-C-G	165832	257	311	0.345556	1	1.19917e-47	0.495082	0.0294706	9.999e-05	1.22306e-41	7.76449e-41	8.28069e-05
ENSG00000274979.1	8356	1.06864	1050.04	331.542	5.18568e-42	12-69331129-T-A	-753	261	322	0.358575	1	2.03798e-47	0.68614	0.040978	9.999e-05	1.24884e-41	7.9185e-41	0.000139322
ENSG00000166135.13	6396	1.04008	790.443	328.028	6.18999e-43	10-100534656-G-A	5584	177	201	0.223333	1	5.78129e-49	-0.667633	0.0390117	9.999e-05	1.27795e-41	8.09319e-41	0.000172374
ENSG00000159214.12	6313	1.04965	773.697	326.327	1.65442e-42	1-43991543-G-A	184	277	388	0.431111	1	1.01719e-48	0.631427	0.0370227	9.999e-05	1.46807e-41	9.28585e-41	0.000180414
ENSG00000134256.12	6631	1.02665	882.009	333.127	1.95055e-43	1-117001709-A-C	-41	45	46	0.0511111	1	8.30565e-49	-1.24094	0.0726712	9.999e-05	1.48293e-41	9.36841e-41	0.000149235
ENSG00000230836.1	6927	1.00345	980.433	334.941	2.70623e-44	2-74958729-G-T	18471	265	334	0.371111	1	1.62914e-49	0.86497	0.0501582	9.999e-05	1.91937e-41	1.21109e-40	0.000126255
ENSG00000072163.19	8236	1.06272	928.102	327.083	5.80154e-42	2-127642349-T-C	-39437	103	114	0.126949	1	5.52118e-48	-0.786308	0.0465831	9.999e-05	2.08404e-41	1.31339e-40	0.00015536
ENSG00000109047.7	9015	1.01644	2092.94	349.482	4.64519e-44	17-9911870-C-T	6249	269	336	0.373333	1	2.83988e-47	0.737552	0.0441394	9.999e-05	2.12197e-41	1.33567e-40	6.12348e-05
ENSG00000173917.10	6437	1.03709	755.293	328.443	8.42326e-43	17-48542926-G-A	-2063	306	419	0.465556	1	9.43672e-49	-0.738869	0.0433026	9.999e-05	2.20103e-41	1.38376e-40	0.000179028
ENSG00000013810.18	7973	1.04277	997.355	331.547	1.09898e-42	4-1727620-A-G	6130	276	330	0.367188	1	3.51667e-48	-0.272115	0.0160763	9.999e-05	2.3198e-41	1.4549e-40	0.000137554
ENSG00000135205.14	7014	1.0327	699.724	325.346	6.50245e-43	7-77193353-CAAGT-C	70919	100	107	0.119154	1	2.49534e-49	-0.900788	0.0523693	9.999e-05	2.31919e-41	1.4549e-40	0.000191078
ENSG00000155957.17	6871	1.05205	981.271	333.995	2.66699e-42	12-66130421-C-T	-39651	227	286	0.317778	1	2.08923e-47	-0.325713	0.0194554	9.999e-05	2.51065e-41	1.57269e-40	0.00014311
ENSG00000143185.3	8099	1.04301	1055.37	332.233	1.16343e-42	1-168548270-C-T	4273	147	159	0.17706	1	4.679e-48	-0.860834	0.0509463	9.999e-05	2.55479e-41	1.59841e-40	0.000130073
ENSG00000105519.15	9255	1.07195	1644.37	331.151	9.78344e-42	19-5906439-G-A	-5330	250	306	0.34	1	3.69987e-47	-0.270756	0.0162303	9.999e-05	2.97487e-41	1.859e-40	8.96881e-05
ENSG00000112799.8	9705	1.03459	1685.54	337.137	4.352e-43	6-6588959-G-GGA	851	223	261	0.29	1	7.38262e-48	-0.401069	0.023803	9.999e-05	3.20193e-41	1.99847e-40	7.97138e-05
ENSG00000166501.12	7830	1.0492	1168.08	332.152	2.30827e-42	16-23853326-C-A	17325	302	395	0.438889	1	9.89568e-48	-0.363544	0.0216149	9.999e-05	3.34149e-41	2.08308e-40	0.000119369
ENSG00000123179.13	6675	1.059	685.245	324.52	9.59455e-42	13-49691973-T-C	498	307	405	0.45	1	4.26186e-48	-0.672381	0.0397704	9.999e-05	3.5789e-41	2.2284e-40	0.000208495
ENSG00000236935.1	5147	1.03992	662.955	328.104	2.24919e-42	11-64340005-T-C	10501	208	239	0.265625	1	2.59825e-48	0.939065	0.0553762	9.999e-05	4.13012e-41	2.56853e-40	0.000205436
ENSG00000176749.8	7152	1.06863	961.355	325.342	1.75785e-41	17-32519606-C-G	32987	318	422	0.468889	1	1.12349e-47	0.430053	0.0255893	9.999e-05	4.18969e-41	2.60246e-40	0.000152172
ENSG00000152926.14	8450	1.0356	309.39	307.875	3.43242e-42	7-64971843-G-C	-18965	90	98	0.109375	1	3.77466e-51	-0.643124	0.0364705	9.999e-05	4.28494e-41	2.65844e-40	0.000435311
ENSG00000010626.14	8093	1.03966	1369.88	337.17	1.32635e-42	12-6908758-G-A	4025	269	331	0.368597	1	2.583e-47	0.689936	0.0412654	9.999e-05	5.19336e-41	3.21819e-40	9.93612e-05
ENSG00000148297.15	9084	1.03349	1707.46	337.527	7.11753e-43	9-133333974-A-G	-14157	314	419	0.466592	1	1.44364e-47	0.378001	0.022527	9.999e-05	5.95859e-41	3.68798e-40	7.84692e-05
ENSG00000276023.4	4853	1.0393	957.285	337.506	2.15751e-42	17-37486350-T-TCTC	-3481	216	263	0.292873	1	4.93039e-47	0.644595	0.0387091	9.999e-05	6.12898e-41	3.78891e-40	0.000142052
ENSG00000152749.7	8809	1.05598	1266.54	330.85	8.59845e-42	13-94601666-T-G	-237	239	292	0.324444	1	2.90505e-47	-0.360314	0.0215663	9.999e-05	7.9648e-41	4.91795e-40	0.00011197
ENSG00000257497.2	7360	1.03542	984.383	334.143	1.99995e-42	12-75487238-C-T	-2582	239	291	0.324053	1	1.58361e-47	-0.729876	0.0435219	9.999e-05	8.25524e-41	5.09122e-40	0.000136778
ENSG00000148180.19	6196	1.05119	749.04	327.342	1.03607e-41	9-121273818-A-G	66024	292	368	0.4098	1	1.16907e-47	0.251492	0.0149681	9.999e-05	8.49649e-41	5.23379e-40	0.000187073
ENSG00000104177.17	6109	1.02637	790.213	332.611	1.2019e-42	15-48321982-C-A	143465	99	104	0.115813	1	5.47976e-48	0.86789	0.0514138	9.999e-05	8.78633e-41	5.4059e-40	0.000166449
ENSG00000065268.10	8522	1.03783	2280.98	341.505	1.13155e-42	19-984537-A-G	266	79	86	0.0957684	1	8.2268e-47	0.513344	0.0309261	9.999e-05	8.80979e-41	5.41392e-40	5.93967e-05
ENSG00000116661.9	7862	1.01956	1513.01	343.388	3.45036e-43	1-11654826-G-GGCGGGGC	-959	239	272	0.302928	1	3.96245e-47	0.749357	0.0449389	9.999e-05	8.82264e-41	5.4154e-40	8.54039e-05
ENSG00000170632.13	6521	1.06508	631.222	320.81	4.052e-41	7-103100236-G-A	25355	76	86	0.0957684	1	6.69979e-48	1.0776	0.0639162	9.999e-05	8.89005e-41	5.45032e-40	0.000229743
ENSG00000106153.12	7713	1.01636	697.619	331.666	5.91748e-43	7-56093428-G-A	-13148	150	167	0.185969	1	1.81176e-48	-0.453685	0.0266947	9.999e-05	9.30161e-41	5.69591e-40	0.000183656
ENSG00000109861.15	8862	1.02689	872.183	329.271	1.28196e-42	11-88338488-G-A	701	214	254	0.282222	1	2.00119e-48	-0.648147	0.03816	9.999e-05	9.91346e-41	6.06342e-40	0.000151011
ENSG00000112308.12	10478	1.03685	1102.09	327.511	2.43215e-42	6-24719750-G-A	-1086	106	116	0.128889	1	2.34094e-48	0.37562	0.022136	9.999e-05	1.00018e-40	6.11026e-40	0.000122619
ENSG00000196421.8	5381	1.03924	773.676	327.801	4.33522e-42	20-64006347-T-C	-29828	174	192	0.213808	1	4.99424e-48	1.01282	0.0599655	9.999e-05	1.0192e-40	6.2191e-40	0.000175736
ENSG00000103326.11	7273	1.01897	1619.66	345.245	3.90318e-43	16-536144-T-C	8427	115	127	0.141741	1	7.95243e-47	-0.383047	0.0230716	9.999e-05	1.13138e-40	6.89553e-40	7.96566e-05
ENSG00000241058.3	9555	1.03371	937.553	325.588	2.73855e-42	10-18648650-A-AAAG	-10635	309	387	0.430958	1	1.42318e-48	-0.411426	0.0241727	9.999e-05	1.26571e-40	7.7052e-40	0.000142982
ENSG00000127952.16	5685	1.04094	697.742	331.083	6.99946e-42	7-76008521-G-A	-39483	67	73	0.0812918	1	2.47569e-47	0.777961	0.046518	9.999e-05	1.29547e-40	7.8771e-40	0.000195703
ENSG00000140471.16	10871	1.04947	1884.35	335.155	5.77329e-42	15-100569613-G-A	-33601	330	433	0.481111	1	7.14921e-47	-0.501369	0.0301781	9.999e-05	1.40976e-40	8.56198e-40	7.4048e-05
ENSG00000103496.14	3935	1.03548	461.116	327.259	7.32679e-42	16-31046624-A-G	13735	284	382	0.42539	1	7.64496e-48	0.262142	0.0155612	9.999e-05	1.43534e-40	8.70716e-40	0.000292014
ENSG00000135318.11	8255	1.04493	518.11	323.023	1.58486e-41	6-85449744-G-C	160	161	179	0.199777	1	4.65739e-48	-0.622034	0.0368125	9.999e-05	1.56595e-40	9.48838e-40	0.000266217
ENSG00000114739.13	7083	1.02249	858.89	332.691	1.51312e-42	3-38420888-A-G	-32963	207	234	0.26	1	7.29255e-48	0.506271	0.0300443	9.999e-05	1.71777e-40	1.03962e-39	0.000151601
ENSG00000127399.14	8210	1.04067	1113.19	328.294	5.83981e-42	7-150338094-C-T	15455	169	199	0.221111	1	8.24318e-48	0.518794	0.0308107	9.999e-05	1.78744e-40	1.08052e-39	0.000122586
ENSG00000079974.17	4532	1.07083	577.486	318.299	1.38909e-40	22-50783672-G-T	9	67	72	0.0805369	1	1.2394e-47	0.88235	0.0525341	9.999e-05	1.83258e-40	1.10652e-39	0.000254662
ENSG00000120899.17	9416	1.05689	1083.48	329.728	2.40999e-41	8-27337604-T-C	26122	232	284	0.315556	1	6.58117e-47	0.241353	0.0145199	9.999e-05	1.85366e-40	1.11794e-39	0.00013118
ENSG00000272977.1	8749	1.0155	1705.19	341.037	4.75335e-43	22-25448060-CTGCGTGGCG-C	-28158	174	221	0.246652	1	2.74295e-47	-0.895492	0.0535798	9.999e-05	1.99546e-40	1.20206e-39	7.49706e-05
ENSG00000107263.18	7098	1.02833	1300.57	337.871	2.16808e-42	9-131690577-C-T	-49497	201	239	0.265556	1	5.54924e-47	-0.564272	0.0339106	9.999e-05	2.25247e-40	1.35531e-39	0.000101655
ENSG00000254521.6	9955	1.0323	1871.46	337.24	2.25087e-42	19-51501537-G-GC	-252	246	297	0.33	1	4.76087e-47	0.867297	0.0520714	9.999e-05	2.39296e-40	1.43818e-39	7.13743e-05
ENSG00000147576.15	5698	1.0578	448.568	315.752	8.19756e-41	8-66457768-G-GTC	25282	298	406	0.451111	1	2.81981e-48	-0.55615	0.0328123	9.999e-05	2.45943e-40	1.47642e-39	0.000317531
ENSG00000280367.1	6646	1.02493	406.403	318.609	6.14361e-42	11-90223420-G-T	55	232	271	0.301782	1	3.47279e-49	-0.707366	0.0412062	9.999e-05	2.69307e-40	1.6148e-39	0.00032241
ENSG00000158457.5	7273	1.0413	921.002	332.103	1.17717e-41	7-129137407-C-T	-7485	318	424	0.47216	1	6.15715e-47	-0.417929	0.0251322	9.999e-05	2.88016e-40	1.72499e-39	0.000148401
ENSG00000185290.3	7722	1.04985	542.151	315.693	4.19447e-41	7-55759082-C-G	-357318	252	351	0.39038	1	1.24506e-48	0.829726	0.0487095	9.999e-05	2.95651e-40	1.76868e-39	0.000257583
ENSG00000188599.17	4962	1.03739	661.869	325.562	1.35121e-41	16-15154941-A-G	31443	159	182	0.202673	1	8.9062e-48	0.611615	0.0363406	9.999e-05	3.32642e-40	1.98768e-39	0.000204447
ENSG00000146278.10	7056	1.02335	868.448	330.18	3.66317e-42	6-89063464-G-A	-17287	267	346	0.384444	1	8.89014e-48	0.280324	0.0166559	9.999e-05	3.97542e-40	2.37275e-39	0.000150269
ENSG00000174080.10	4622	1.06403	395.107	316.047	2.46731e-40	11-66572568-T-C	3727	179	207	0.232584	1	1.15516e-47	0.564189	0.0335765	9.999e-05	4.04463e-40	2.41128e-39	0.000366059
ENSG00000139714.12	7537	1.06518	652.898	316.657	1.78184e-40	12-121692287-T-TG	19656	327	440	0.489978	1	9.62574e-48	0.721127	0.0428681	9.999e-05	4.42373e-40	2.63426e-39	0.000222173
ENSG00000280027.1	7790	1.04396	1199.45	335.393	1.84522e-41	16-53375306-G-A	-15783	252	303	0.336667	1	2.83045e-46	0.573806	0.0348385	9.999e-05	4.80014e-40	2.85513e-39	0.000114726
ENSG00000160075.11	6987	1.05094	1160.54	331.853	3.41141e-41	1-1573654-T-C	-1215	306	444	0.494432	1	1.89914e-46	-0.266296	0.0161274	9.999e-05	4.81374e-40	2.85994e-39	0.000120672
ENSG00000238083.7	6636	1.03956	416.747	320.347	4.18203e-41	17-45891459-C-CTTT	-620052	128	143	0.161765	1	5.96175e-48	0.978488	0.0579957	9.999e-05	5.49423e-40	3.26049e-39	0.000326483
ENSG00000273018.5	4342	1.03326	456.647	326.251	2.55116e-41	17-18574095-T-C	40033	263	325	0.361607	1	2.31732e-47	-0.770056	0.0460263	9.999e-05	6.28743e-40	3.72695e-39	0.000293192
ENSG00000240382.3	3940	1.0382	352.541	319.462	6.91886e-41	2-89095244-A-G	-22600	232	290	0.32294	1	8.02562e-48	-0.536622	0.0318643	9.999e-05	8.77627e-40	5.1963e-39	0.000384587
ENSG00000002919.14	6377	1.03655	563.748	323.333	4.18632e-41	17-48087729-G-A	-15628	195	236	0.262277	1	1.5955e-47	-0.259139	0.015453	9.999e-05	9.78691e-40	5.78808e-39	0.000239515
ENSG00000211710.3	5174	1.03098	711.267	335.877	2.08091e-41	7-142313134-G-C	-50	224	280	0.311111	1	3.75389e-46	-0.675986	0.0411157	9.999e-05	9.83019e-40	5.80705e-39	0.000187145
ENSG00000254999.3	7639	1.05312	1356.52	335.397	7.06941e-41	3-10122549-C-A	6957	133	152	0.169265	1	1.27651e-45	-0.360578	0.0221031	9.999e-05	1.01248e-39	5.97431e-39	0.000103801
ENSG00000131469.12	5140	1.05637	584.884	325.253	2.34931e-40	17-42997692-C-T	-581	50	54	0.06	1	2.18226e-46	0.492316	0.0298418	9.999e-05	1.12076e-39	6.6057e-39	0.000242676
ENSG00000196705.8	11189	1.03351	594.27	318.217	3.50826e-41	19-21151200-C-T	9176	14	14	0.0155556	1	2.37516e-48	1.35098	0.0796231	9.999e-05	1.12265e-39	6.60935e-39	0.000225447
ENSG00000163870.14	6773	1.02437	750.808	330.24	1.27808e-41	3-127573490-G-A	-24732	103	114	0.126667	1	3.75666e-47	-0.605646	0.0363085	9.999e-05	1.12498e-39	6.61553e-39	0.000174274
ENSG00000184441.4	8742	1.03728	1303.68	332.008	2.21857e-41	21-44339863-T-A	8629	229	262	0.291759	1	1.22464e-46	0.432572	0.0261252	9.999e-05	1.13448e-39	6.66385e-39	0.000103775
ENSG00000105472.12	9027	1.04941	1896.85	339.207	4.1872e-41	19-50719036-G-A	-4293	20	20	0.0222222	1	2.22473e-45	1.83312	0.112769	9.999e-05	1.14179e-39	6.69919e-39	7.35485e-05
ENSG00000101558.13	9253	1.04347	1788.86	341.631	3.1504e-41	18-9851391-C-T	-62611	267	324	0.36	1	3.32065e-45	0.284486	0.017546	9.999e-05	1.329e-39	7.78879e-39	7.68305e-05
ENSG00000214435.7	5135	1.05631	423.811	317.574	3.84908e-40	10-102869116-A-G	-400	256	295	0.328508	1	3.25228e-47	-0.773817	0.0463487	9.999e-05	1.3498e-39	7.90174e-39	0.000334839
ENSG00000100284.20	9253	1.03885	1084.97	331.703	3.60668e-41	22-35328666-C-A	29391	327	446	0.496659	1	1.93119e-46	-0.234349	0.0141941	9.999e-05	1.35536e-39	7.92534e-39	0.000125192
ENSG00000196912.12	3911	1.06143	342.247	321.381	7.30456e-40	2-97581953-C-A	-8012	318	437	0.486547	1	2.3799e-46	0.53105	0.0322073	9.999e-05	1.37283e-39	8.01849e-39	0.000419894
ENSG00000116830.11	6588	1.04698	832.717	328.085	9.34798e-41	1-117057848-G-A	-2455	65	68	0.0755556	1	1.84581e-46	0.913336	0.0553036	9.999e-05	1.37672e-39	8.03217e-39	0.000166509
ENSG00000139182.13	7817	1.04718	1378.79	338.508	7.0301e-41	12-7109558-C-T	-20695	242	296	0.329621	1	3.21323e-45	0.624657	0.0385183	9.999e-05	1.70358e-39	9.92799e-39	0.000100616
ENSG00000103202.12	6573	1.04253	1302.21	336.838	5.116e-41	16-395734-G-C	-991	303	417	0.463333	1	1.37163e-45	-0.488064	0.0299316	9.999e-05	1.71542e-39	9.98576e-39	0.000105291
ENSG00000153406.13	9137	1.05133	1467.28	330.26	1.16559e-40	16-4468204-G-A	-27559	242	298	0.331111	1	4.67689e-46	0.438761	0.0267242	9.999e-05	2.16766e-39	1.26042e-38	9.55388e-05
ENSG00000176834.13	8134	1.02428	1365.53	337.961	1.32995e-41	12-118063793-G-A	-72064	291	381	0.423333	1	4.28857e-46	-0.792379	0.0482359	9.999e-05	2.17939e-39	1.26582e-38	9.58033e-05
ENSG00000273142.1	8638	1.07395	394.94	311.384	2.68976e-39	7-66845054-G-C	-57803	205	241	0.267778	1	4.22965e-47	-0.596945	0.0358133	9.999e-05	2.24831e-39	1.30439e-38	0.000375154
ENSG00000100321.14	6107	1.04096	846.314	329.753	9.11258e-41	22-39343182-C-T	-6743	299	404	0.448889	1	3.02017e-46	0.635067	0.0385738	9.999e-05	2.28636e-39	1.32498e-38	0.000161359
ENSG00000169087.10	7342	1.04611	812.284	327.256	1.50374e-40	3-122761969-G-A	-31855	231	285	0.316667	1	2.45434e-46	0.476882	0.0289277	9.999e-05	2.37798e-39	1.37654e-38	0.000170321
ENSG00000177685.16	7448	1.0426	928.362	325.497	1.02584e-40	11-827713-A-T	1569	241	303	0.336667	1	9.05675e-47	0.633145	0.0381664	9.999e-05	2.47449e-39	1.43081e-38	0.000147713
ENSG00000261613.2	7541	1.02428	1115.21	335.835	2.0428e-41	16-2663727-C-T	107729	161	182	0.202222	1	3.63017e-46	1.07944	0.0656412	9.999e-05	2.74943e-39	1.58801e-38	0.000117305
ENSG00000254912.2	7195	1.03344	1117.2	334.207	5.04151e-41	15-32517411-TTTTTA-T	17065	143	165	0.184152	1	6.08921e-46	1.05966	0.0646503	9.999e-05	3.15359e-39	1.81942e-38	0.000119909
ENSG00000255185.5	5630	1.03492	460.502	321.437	1.38876e-40	16-70053918-A-AT	-12027	297	377	0.419101	1	3.47934e-47	-0.543454	0.0325645	9.999e-05	3.16545e-39	1.82424e-38	0.000291983
ENSG00000164978.17	6732	1.03815	560.581	319.261	1.51318e-40	9-34336344-A-G	6838	151	167	0.185556	1	1.88534e-47	0.822562	0.0491017	9.999e-05	3.21505e-39	1.85077e-38	0.000241851
ENSG00000108846.15	6691	1.03674	1184.44	336.37	6.73756e-41	17-50634726-C-T	-51	273	348	0.387528	1	1.62096e-45	0.434355	0.0266663	9.999e-05	3.40567e-39	1.95832e-38	0.000114063
ENSG00000237254.2	4642	1.01513	648.064	335.105	2.06032e-41	7-142812761-G-A	-638	139	150	0.166667	1	2.93278e-46	-0.866182	0.0526019	9.999e-05	3.54444e-39	2.03361e-38	0.00019706
ENSG00000171051.8	10661	1.03198	1874.27	337.817	2.97698e-41	19-51763821-G-A	-40289	306	406	0.451111	1	1.00635e-45	-0.180288	0.0110347	9.999e-05	3.54272e-39	2.03361e-38	7.1208e-05
ENSG00000186468.12	6637	1.03504	819.293	329.544	8.81559e-41	5-82273492-A-G	-5085	237	300	0.333333	1	2.72447e-46	-0.244778	0.0148581	9.999e-05	3.55352e-39	2.03657e-38	0.000164179
ENSG00000166387.11	9996	1.02672	1582.54	340.83	2.31344e-41	11-7527192-G-A	13894	242	310	0.345212	1	1.86729e-45	-0.724334	0.0445092	9.999e-05	3.61681e-39	2.07055e-38	8.31939e-05
ENSG00000073536.17	7322	1.04689	1072.37	331.664	1.89377e-40	17-35171623-A-C	29308	80	83	0.0922222	1	1.24932e-45	0.762877	0.0467572	9.999e-05	3.78767e-39	2.16597e-38	0.00012927
ENSG00000145020.15	3282	1.0509	205.065	312.113	1.67286e-39	3-49542443-A-G	119690	194	226	0.251111	1	3.04759e-47	-0.46554	0.0278728	9.999e-05	4.67419e-39	2.66998e-38	0.000682588
ENSG00000124785.8	9659	1.03719	1798.53	340.503	7.15051e-41	6-5989705-A-G	-17900	203	247	0.275056	1	5.89009e-45	-0.837424	0.0518405	9.999e-05	5.37352e-39	3.06608e-38	7.52064e-05
ENSG00000095397.13	8206	1.03779	1288.13	336.296	1.12627e-40	9-114499707-C-T	-5743	224	271	0.301782	1	2.81511e-45	0.704026	0.0433756	9.999e-05	5.78601e-39	3.29781e-38	0.000105164
ENSG00000205309.13	6443	1.04997	780.039	325.401	6.16613e-40	17-17242905-C-T	-60430	141	150	0.167411	1	6.96992e-46	0.521035	0.0318159	9.999e-05	7.20905e-39	4.10439e-38	0.00017909
ENSG00000108384.14	5175	1.05527	676.33	329.48	1.09424e-39	17-58551240-T-C	-141333	130	144	0.160714	1	4.72454e-45	0.702008	0.0433957	9.999e-05	7.27423e-39	4.13695e-38	0.000209298
ENSG00000261455.1	8999	1.03367	1660.3	340.157	8.8898e-41	7-152464794-C-G	1008	276	344	0.382222	1	6.77043e-45	-0.609623	0.0377726	9.999e-05	8.36517e-39	4.75217e-38	8.07366e-05
ENSG00000100197.20	7120	1.04499	589.1	316.2	6.39453e-40	22-42115818-G-C	-15088	279	355	0.395323	1	3.77062e-47	-0.706002	0.0423258	9.999e-05	8.48696e-39	4.81608e-38	0.000234177
ENSG00000108107.14	10131	1.03256	2109.55	338.677	6.52494e-41	19-55385959-A-G	614	225	270	0.3	1	3.10962e-45	-0.241964	0.0149171	9.999e-05	8.56023e-39	4.85235e-38	6.33613e-05
ENSG00000100362.12	8531	1.03814	1428.69	333.881	1.61529e-40	22-36862461-T-C	42982	275	363	0.403333	1	2.04429e-45	-0.670703	0.0412377	9.999e-05	9.09337e-39	5.14894e-38	9.49029e-05
ENSG00000122678.16	6592	1.06645	753.677	324.124	2.91374e-39	7-44080438-T-C	-2102	57	61	0.0677778	1	2.8255e-45	0.727174	0.0448028	9.999e-05	9.10688e-39	5.15096e-38	0.000193067
ENSG00000225484.6	9143	1.05013	1045.09	327.022	6.02196e-40	10-79751856-C-T	-73926	171	204	0.234483	1	1.12315e-45	-0.805714	0.0493491	9.999e-05	9.43145e-39	5.32874e-38	0.000133729
ENSG00000237651.6	5746	1.03691	646.356	325.065	3.43969e-40	2-61145163-C-G	95	286	352	0.391111	1	3.19502e-46	0.572066	0.0347595	9.999e-05	9.70864e-39	5.47938e-38	0.000209099
ENSG00000178252.17	3365	1.04636	231.107	317.35	2.31673e-39	3-49060149-C-T	52994	252	302	0.335556	1	2.52958e-46	0.348277	0.0211305	9.999e-05	1.09231e-38	6.15807e-38	0.000598847
ENSG00000160691.18	4655	1.05198	594.002	327.857	1.59212e-39	1-154974041-A-G	-354	112	130	0.144444	1	4.4299e-45	0.633115	0.0391208	9.999e-05	1.23939e-38	6.97971e-38	0.000236359
ENSG00000182986.12	11898	1.02562	2411.35	343.577	4.62995e-41	19-52897507-C-A	-177	330	427	0.475501	1	8.92417e-45	-0.453568	0.0281537	9.999e-05	1.24799e-38	7.0205e-38	5.44445e-05
ENSG00000135437.9	6939	1.02721	724.575	330.578	1.81634e-40	12-55721801-C-T	1434	119	127	0.141425	1	8.5439e-46	-0.813368	0.0497311	9.999e-05	1.29064e-38	7.25255e-38	0.000181922
ENSG00000261996.1	9086	1.0459	1860.73	338.966	3.33937e-40	17-6652875-T-TAGAAG	-2134	213	255	0.283333	1	2.07079e-44	0.840881	0.0524816	9.999e-05	1.32652e-38	7.4461e-38	7.43181e-05
ENSG00000145725.19	7123	1.03181	641.689	327.054	3.35414e-40	5-103109766-C-T	-10386	227	267	0.297327	1	5.7908e-46	-0.317452	0.0193617	9.999e-05	1.44751e-38	8.11647e-38	0.000207879
ENSG00000130414.11	9830	1.0445	1829.54	340.409	3.35732e-40	2-240027895-G-A	2493	280	353	0.393096	1	3.1603e-44	-0.44344	0.0277528	9.999e-05	1.47432e-38	8.25788e-38	7.53174e-05
ENSG00000170365.9	5292	1.06679	655.973	326.094	5.86942e-39	4-145488476-TTGTGTGTGTGTG-T	7282	96	115	0.128348	1	1.16103e-44	1.18542	0.0737065	9.999e-05	1.61197e-38	9.01914e-38	0.000222002
ENSG00000140090.17	8600	1.04599	1146.53	330.454	7.06595e-40	14-92489041-A-C	166460	312	427	0.475446	1	3.85579e-45	-0.543073	0.0335269	9.999e-05	1.73798e-38	9.71373e-38	0.000120636
ENSG00000230513.1	6041	1.02645	927.664	336.949	2.01202e-40	22-21002535-G-A	338	198	224	0.248889	1	6.53047e-45	-0.914266	0.0566352	9.999e-05	1.96991e-38	1.09981e-37	0.000141821
ENSG00000274576.2	5388	1.03312	450.149	323.631	7.89164e-40	14-106785377-G-A	14357	172	197	0.218889	1	5.32097e-46	-0.736528	0.0448974	9.999e-05	2.17387e-38	1.21238e-37	0.000297315
ENSG00000258181.1	7784	1.03061	742.819	323.656	3.91487e-40	12-47249150-T-A	1026	209	240	0.267261	1	2.37663e-46	0.789023	0.0478525	9.999e-05	2.18472e-38	1.21712e-37	0.000179027
ENSG00000165752.16	9178	1.02279	1533.91	337.838	1.16569e-40	10-132256614-A-C	-75233	251	316	0.351893	1	4.624e-45	0.461568	0.0285286	9.999e-05	2.57496e-38	1.43299e-37	8.49557e-05
ENSG00000166546.13	6141	1.01611	766.141	331.486	1.35567e-40	16-66551435-T-C	124138	49	54	0.06	1	8.09921e-46	1.37828	0.084242	9.999e-05	2.61651e-38	1.45455e-37	0.000167122
ENSG00000129083.12	6142	1.03974	688.238	330.978	1.13395e-39	11-14534796-A-G	34769	253	308	0.342222	1	7.72939e-45	-0.359375	0.0222862	9.999e-05	2.81819e-38	1.56499e-37	0.000197798
ENSG00000103811.15	8891	1.02489	1105.31	330.819	2.25493e-40	15-78942615-G-A	-6959	78	81	0.09	1	1.17645e-45	-0.659021	0.0403763	9.999e-05	3.02507e-38	1.67808e-37	0.000118547
ENSG00000198937.8	8202	1.04979	1189.06	334.881	1.58882e-39	6-37518534-A-G	18612	271	352	0.391111	1	3.59145e-44	-0.418799	0.0262327	9.999e-05	3.07691e-38	1.70501e-37	0.000117438
ENSG00000085491.15	6967	1.03241	843.47	329.819	5.57228e-40	1-108200437-G-C	512	302	390	0.433333	1	2.4266e-45	-0.274787	0.0169136	9.999e-05	3.08061e-38	1.70524e-37	0.000158399
ENSG00000134287.9	6385	1.07599	561.74	317.873	2.81759e-38	12-48957789-C-A	238	116	132	0.146993	1	5.74115e-45	-0.280264	0.0173468	9.999e-05	3.46992e-38	1.91869e-37	0.000265081
ENSG00000092036.18	8443	1.01556	1753.21	348.964	8.90359e-41	14-22952002-A-AC	-5159	183	209	0.232222	1	8.34571e-44	-0.479851	0.0302241	9.999e-05	4.14768e-38	2.29102e-37	7.29294e-05
ENSG00000220785.7	5024	1.04341	550.264	324.68	2.77807e-39	1-32239514-C-T	-2106	76	78	0.0866667	1	3.17501e-45	1.32739	0.0818449	9.999e-05	4.18177e-38	2.30739e-37	0.000249702
ENSG00000241878.11	8075	1.04393	757.538	322.613	2.14311e-39	22-31643122-AATAGAG-A	-19310	300	384	0.427455	1	1.23456e-45	0.27927	0.0171153	9.999e-05	4.26424e-38	2.35039e-37	0.000181628
ENSG00000110074.10	8236	1.0418	1153.14	329.54	1.40287e-39	11-126269205-T-C	60	202	237	0.263333	1	6.38754e-45	-0.555397	0.0343998	9.999e-05	5.07086e-38	2.79202e-37	0.000118678
ENSG00000089063.14	9907	1.04349	1910.37	339.823	1.03005e-39	20-5080371-T-C	-32732	307	413	0.459911	1	9.22411e-44	0.367779	0.0231804	9.999e-05	5.40398e-38	2.97228e-37	7.19482e-05
ENSG00000119139.17	6601	1.05886	690.177	319.001	9.67963e-39	9-69174775-TTCTC-T	53511	308	394	0.438753	1	2.31986e-45	-0.62843	0.0386699	9.999e-05	5.53649e-38	3.04194e-37	0.000206931
ENSG00000125871.13	8751	1.05997	1071.5	328.737	7.0125e-39	20-17983217-T-C	14236	92	97	0.108501	1	3.15234e-44	-0.93337	0.0584144	9.999e-05	5.72967e-38	3.14475e-37	0.000133661
ENSG00000224183.1	6578	1.03489	888.662	332.945	1.18532e-39	1-25235176-G-A	-59467	204	248	0.275556	1	1.46121e-44	-0.894059	0.0556738	9.999e-05	5.76612e-38	3.16141e-37	0.000151304
ENSG00000253497.1	4100	1.02449	394.129	323.231	1.20168e-39	2-88947436-C-A	-99030	48	52	0.0577778	1	7.64759e-46	1.40223	0.0856746	9.999e-05	6.04438e-38	3.31047e-37	0.000332062
ENSG00000205560.12	5509	1.04399	751.496	325.372	3.07208e-39	22-50570421-A-G	-8034	66	73	0.0811111	1	4.41256e-45	-0.929129	0.0574103	9.999e-05	6.12774e-38	3.35259e-37	0.000183116
ENSG00000196275.13	4335	1.05515	685.183	329.727	8.62954e-39	7-74798786-A-G	-52765	115	123	0.141055	1	5.3577e-44	1.10717	0.0695334	9.999e-05	6.5833e-38	3.59804e-37	0.000206533
ENSG00000113658.16	7220	1.05055	766.905	324.1	5.4002e-39	5-136206456-A-C	73611	264	324	0.36	1	5.73399e-45	0.335031	0.0207364	9.999e-05	6.59097e-38	3.59844e-37	0.000182422
ENSG00000089876.11	8070	1.0378	1371.03	337.23	1.12251e-39	10-125894330-A-T	-2106	272	327	0.364143	1	4.81988e-44	-0.699065	0.0438726	9.999e-05	6.70369e-38	3.65613e-37	9.88093e-05
ENSG00000071967.11	7830	1.04384	1003.22	333.519	2.56387e-39	2-171512559-T-C	-9688	283	371	0.412222	1	4.13067e-44	-0.523623	0.0328288	9.999e-05	6.94784e-38	3.78531e-37	0.000137119
ENSG00000124570.17	9200	1.0359	1341.4	330.885	1.06494e-39	6-2951921-G-A	-20244	270	340	0.378619	1	6.99914e-45	-0.438159	0.0271545	9.999e-05	7.26738e-38	3.95525e-37	0.000100501
ENSG00000136449.13	6607	1.053	1216.06	337.233	4.82492e-39	17-50506291-A-G	-2093	290	381	0.423333	1	2.45046e-43	0.8477	0.0537762	9.999e-05	7.78087e-38	4.23027e-37	0.000115756
ENSG00000186049.8	7879	1.07149	1037.79	327.014	2.47198e-38	12-52629499-T-C	10940	239	281	0.312918	1	8.00378e-44	-0.845345	0.0532305	9.999e-05	8.36448e-38	4.54281e-37	0.000141947
ENSG00000197226.12	9396	1.03936	1539.42	334.397	1.57137e-39	5-179907857-A-G	-2	52	56	0.0626398	1	3.07951e-44	-0.849378	0.0531496	9.999e-05	9.42578e-38	5.11385e-37	8.83519e-05
ENSG00000196189.12	5101	1.0489	632.088	327.249	8.18473e-39	1-156183673-C-T	36307	209	247	0.275168	1	2.41164e-44	0.267879	0.0167357	9.999e-05	9.5304e-38	5.1652e-37	0.00022041
ENSG00000274922.1	7657	1.03497	1343.41	336.147	1.33778e-39	13-112688892-A-G	-923	301	407	0.453229	1	4.28317e-44	-0.587796	0.0368609	9.999e-05	9.95746e-38	5.39103e-37	0.000100111
ENSG00000079691.17	9657	1.05375	917.662	324.218	9.88717e-39	6-25405803-T-C	126725	171	197	0.218889	1	1.19883e-44	0.747105	0.046463	9.999e-05	1.15858e-37	6.26608e-37	0.00015368
ENSG00000140848.16	8145	1.05008	1472.49	337.465	4.79285e-39	16-57123917-TC-T	31380	64	66	0.0733333	1	2.59783e-43	0.624065	0.0396046	9.999e-05	1.19896e-37	6.47774e-37	9.49029e-05
ENSG00000204920.10	8846	1.0518	1329.12	337.304	6.16573e-39	19-43984200-G-A	16338	51	56	0.0625	1	3.28599e-43	-1.39721	0.0888095	9.999e-05	1.21948e-37	6.58173e-37	0.000105593
ENSG00000131849.11	4190	0.995845	506.256	334.526	1.82437e-40	19-58439756-T-C	-466	306	397	0.441111	1	2.84589e-45	0.744038	0.0458439	9.999e-05	1.31866e-37	7.1096e-37	0.000239497
ENSG00000254910.1	4857	1.02492	710.635	332.109	1.60272e-39	11-312929-C-T	1788	95	98	0.108889	1	1.60343e-44	1.16552	0.0726217	9.999e-05	1.43279e-37	7.71693e-37	0.00018439
ENSG00000174989.12	7727	1.02874	1447.95	338.463	1.11931e-39	12-116889787-T-C	-21169	158	177	0.197105	1	6.85327e-44	0.845631	0.053194	9.999e-05	1.4992e-37	8.06626e-37	9.14036e-05
ENSG00000272941.1	8319	1.05261	831.409	325.592	1.34173e-38	7-135170973-G-C	2570	322	416	0.462222	1	2.58806e-44	0.329414	0.0205896	9.999e-05	1.57942e-37	8.48902e-37	0.000169141
ENSG00000272463.1	7406	1.02624	1640.84	342.235	8.66255e-40	6-711150-A-C	-255	249	309	0.34375	1	1.50908e-43	-0.728083	0.0460393	9.999e-05	1.61186e-37	8.65442e-37	8.01374e-05
ENSG00000169230.9	6301	1.01337	1099.99	339.053	5.5335e-40	5-177308186-G-T	4412	245	324	0.36	1	3.71713e-44	-0.333462	0.0208921	9.999e-05	1.98459e-37	1.06447e-36	0.000115562
ENSG00000175826.11	8243	1.00344	1755.51	345.749	1.57955e-40	17-7252867-A-G	844	311	406	0.451111	1	6.31941e-44	-0.193172	0.0121449	9.999e-05	2.07245e-37	1.11045e-36	7.05125e-05
ENSG00000211666.2	9953	1.06082	1318.31	328.98	2.05958e-38	22-22757503-G-A	-1197	250	315	0.35	1	1.16014e-43	0.379094	0.0239298	9.999e-05	2.08771e-37	1.11747e-36	0.000108869
ENSG00000164530.13	7843	1.02636	1327.29	339.606	1.43145e-39	6-36948178-G-A	-85	154	172	0.191111	1	1.24774e-43	0.645856	0.0407884	9.999e-05	2.14833e-37	1.14873e-36	9.91e-05
ENSG00000003249.13	5184	1.06267	491.647	313.148	7.15943e-38	16-90007805-A-C	-12238	42	43	0.0477778	1	3.90816e-45	1.24231	0.0767013	9.999e-05	2.37389e-37	1.26737e-36	0.000293212
ENSG00000070526.14	8716	1.05028	1630.07	335.835	8.43226e-39	17-76643729-A-G	-109	95	111	0.123608	1	3.07061e-43	-1.03721	0.0658974	9.999e-05	2.37509e-37	1.26737e-36	8.57726e-05
ENSG00000280411.1	5415	1.04308	419.635	318.42	1.9174e-38	14-106714815-A-G	-47773	296	356	0.395642	1	4.32581e-45	-0.59262	0.0366129	9.999e-05	2.42948e-37	1.29506e-36	0.000327145
ENSG00000143184.4	8133	1.0338	1045.41	332.955	4.05543e-39	1-168556009-A-G	-20464	285	364	0.404444	1	5.87386e-44	0.748986	0.0470668	9.999e-05	2.66229e-37	1.41625e-36	0.000128262
ENSG00000178297.12	9553	1.02738	2514.45	348.966	1.00948e-39	19-2419737-G-A	29951	70	73	0.0811111	1	1.14204e-42	1.06046	0.0679702	9.999e-05	2.6603e-37	1.41625e-36	5.24508e-05
ENSG00000226259.10	419	1.02755	93.3585	333.811	2.84708e-38	5-71012424-C-T	597072	127	149	0.167793	1	6.76458e-43	1.07689	0.0687807	9.999e-05	2.75102e-37	1.46195e-36	0.00141213
ENSG00000085265.10	10033	1.04484	2137.21	340.11	5.06602e-39	9-134919395-A-G	1432	216	253	0.281111	1	5.81935e-43	0.351376	0.0224197	9.999e-05	2.87164e-37	1.52449e-36	6.45314e-05
ENSG00000240291.1	9460	1.05166	912.836	322.24	2.0273e-38	10-18534350-T-A	-11210	267	329	0.36637	1	1.50898e-44	0.688329	0.0428718	9.999e-05	2.90628e-37	1.5413e-36	0.000153687
ENSG00000138829.11	7822	1.04774	514.121	314.591	2.70056e-38	5-128607800-A-G	-51385	51	54	0.06	1	1.92954e-45	1.09951	0.0675773	9.999e-05	2.94646e-37	1.56101e-36	0.00027019
ENSG00000132436.11	7805	1.05507	789.627	326.671	3.11231e-38	7-50429143-C-T	-21247	281	357	0.397321	1	9.42213e-44	0.354965	0.0223758	9.999e-05	2.97785e-37	1.57603e-36	0.000179184
ENSG00000178726.6	8424	1.03768	821.644	323.387	7.93251e-39	20-23126100-T-C	76359	68	70	0.0777778	1	7.19755e-45	-0.774913	0.0480331	9.999e-05	3.02933e-37	1.60164e-36	0.000164817
ENSG00000172661.17	5558	1.03084	586.557	326.846	6.59798e-39	10-45773555-G-A	46323	135	147	0.163333	1	1.66744e-44	-0.760501	0.0473978	9.999e-05	3.0901e-37	1.63211e-36	0.000226845
ENSG00000177335.10	8747	1.04255	1213	332.432	9.57893e-39	8-143041282-C-T	2073	288	371	0.412946	1	1.33191e-43	-0.805984	0.0509232	9.999e-05	3.72231e-37	1.96403e-36	0.000113037
ENSG00000277072.4	4346	1.03451	751.543	336.311	8.55279e-39	7-74881204-T-C	-9406	216	240	0.267735	1	3.57198e-43	0.680898	0.0433033	9.999e-05	3.86377e-37	2.03659e-36	0.000178735
ENSG00000112874.9	6677	1.04319	690.608	327.103	1.84667e-38	5-103553609-C-G	-9184	129	134	0.14922	1	5.87707e-44	-0.873408	0.0548858	9.999e-05	3.89274e-37	2.04978e-36	0.000198856
ENSG00000127507.17	8505	1.0487	1304.94	333.553	1.52638e-38	19-14776064-C-A	-2473	292	359	0.399777	1	3.11395e-43	0.451736	0.0287029	9.999e-05	3.98212e-37	2.09472e-36	0.000106717
ENSG00000115159.15	5929	1.03649	596.819	327.706	1.3373e-38	2-156464828-C-G	29538	235	292	0.324444	1	4.85543e-44	0.389323	0.0244347	9.999e-05	4.11509e-37	2.16247e-36	0.00022621
ENSG00000112655.15	6769	1.05044	1219.22	336.58	2.00926e-38	6-43142317-T-G	66049	174	201	0.223831	1	1.00036e-42	-0.627558	0.0401876	9.999e-05	4.30232e-37	2.25629e-36	0.00011472
ENSG00000163597.14	8750	1.03947	1534.62	335.84	6.85108e-39	17-76564297-T-TTA	6531	305	389	0.432222	1	2.43711e-43	0.648737	0.0411529	9.999e-05	4.30165e-37	2.25629e-36	8.86534e-05
ENSG00000198912.10	10806	1.03884	1929.21	336.535	5.21709e-39	1-3891607-T-C	-8678	203	236	0.262806	1	2.19153e-43	-0.659357	0.041797	9.999e-05	4.32733e-37	2.26711e-36	7.04078e-05
ENSG00000229153.5	4065	1.02093	476.286	331.942	5.3389e-39	7-143414109-CCA-C	6296	260	332	0.36942	1	5.9599e-44	0.738078	0.0463857	9.999e-05	4.5352e-37	2.37362e-36	0.000272244
ENSG00000116871.15	5275	1.04717	654.867	325.7	3.22154e-38	1-36162432-G-A	6853	301	392	0.435556	1	7.34569e-44	0.18837	0.0118548	9.999e-05	4.78376e-37	2.50119e-36	0.000211821
ENSG00000129450.8	9395	1.00858	2183.78	349.039	4.6029e-40	19-51123685-A-G	-1223	104	131	0.145556	1	4.99987e-43	-0.566873	0.0361328	9.999e-05	4.91734e-37	2.56844e-36	5.7473e-05
ENSG00000123213.22	7253	1.03963	651.162	326.279	1.87382e-38	5-65730562-A-G	8366	174	199	0.222098	1	4.67503e-44	0.573598	0.0359912	9.999e-05	4.95786e-37	2.587e-36	0.000209002
ENSG00000205885.7	7825	1.02509	1378.97	339.736	3.10964e-39	12-7109558-C-T	1506	242	296	0.329621	1	3.05433e-43	0.631908	0.0401457	9.999e-05	5.49681e-37	2.86534e-36	9.50711e-05
ENSG00000243302.3	6558	1.03119	728.458	328.017	9.59188e-39	7-128680569-TA-T	29384	288	367	0.408371	1	3.63976e-44	0.421026	0.0263745	9.999e-05	5.51935e-37	2.8742e-36	0.000182829
ENSG00000174238.14	9311	1.04689	1764.28	336.913	1.41891e-38	17-1556289-G-T	-6527	89	94	0.104444	1	7.45178e-43	0.321571	0.020552	9.999e-05	5.84851e-37	3.04256e-36	7.85768e-05
ENSG00000122873.11	7781	1.04873	649.965	324.223	4.7998e-38	10-58214083-C-T	-54975	222	282	0.313333	1	7.49293e-44	-0.60954	0.0383654	9.999e-05	6.36027e-37	3.30547e-36	0.000214257
ENSG00000142552.7	8242	1.05074	1306.69	333.982	2.82216e-38	19-49528903-C-T	1285	89	93	0.103333	1	7.02994e-43	-0.415539	0.0265472	9.999e-05	6.45544e-37	3.35157e-36	0.000107122
ENSG00000172270.18	7002	1.03621	1923.98	343.002	7.24892e-39	19-563639-T-C	-7638	162	180	0.200893	1	1.92026e-42	-0.282085	0.0181439	9.999e-05	7.50751e-37	3.8939e-36	7.01269e-05
ENSG00000083097.14	6405	1.04346	531.512	322.339	5.14503e-38	6-83068635-A-G	969	73	78	0.0866667	1	4.60572e-44	-0.527138	0.0330728	9.999e-05	8.44241e-37	4.37442e-36	0.000258545
ENSG00000169629.11	6632	1.06113	708.845	320.864	1.48405e-37	2-112429728-G-A	-4760	112	119	0.132222	1	1.01693e-43	-0.977474	0.061648	9.999e-05	8.5741e-37	4.43822e-36	0.000202615
ENSG00000183605.16	7976	1.02768	1025.14	330.442	8.25079e-39	10-119161076-T-C	-4591	332	442	0.492188	1	6.28596e-44	0.640334	0.040257	9.999e-05	8.93529e-37	4.62057e-36	0.000128747
ENSG00000164845.16	8687	1.04752	1227.25	333.695	3.33192e-38	12-8234275-C-G	-8673	189	216	0.25	1	7.81205e-43	0.958263	0.0612632	9.999e-05	9.30053e-37	4.80465e-36	0.000113136
ENSG00000213977.7	9398	1.06245	1619.15	334.042	8.43113e-38	17-3666981-T-C	-1701	25	25	0.0277778	1	2.44978e-42	0.893827	0.0575864	9.999e-05	1.01897e-36	5.25875e-36	8.89994e-05
ENSG00000256020.1	6950	1.06495	1077.97	331.424	1.59491e-37	12-588022-C-A	1536	244	292	0.324444	1	2.40985e-42	-0.745442	0.0480211	9.999e-05	1.0709e-36	5.52126e-36	0.000134498
ENSG00000206503.12	17630	1.0649	384.028	295.783	4.48085e-37	6-29930902-A-G	-10358	263	369	0.410633	1	1.13101e-46	-0.307665	0.0185722	9.999e-05	1.07654e-36	5.54483e-36	0.000377419
ENSG00000100441.9	8482	1.0219	1208.2	338.328	5.95081e-39	14-24429988-C-T	53	123	129	0.143653	1	4.21815e-43	0.68665	0.0437176	9.999e-05	1.21096e-36	6.23098e-36	0.000107606
ENSG00000229559.2	8152	1.03328	1148.11	334.042	1.7525e-38	6-37517240-GA-G	-30040	270	349	0.388641	1	4.18387e-43	0.744187	0.0473783	9.999e-05	1.38931e-36	7.14163e-36	0.000116632
ENSG00000160447.6	6711	1.05612	1048.41	327.679	1.09455e-37	9-128703202-C-G	679	104	110	0.122222	1	5.3674e-43	1.04474	0.0666236	9.999e-05	1.39455e-36	7.16147e-36	0.00013531
ENSG00000125630.15	6594	1.04532	704.814	322.772	7.49979e-38	2-112579776-A-G	37861	70	73	0.0812918	1	8.14139e-44	0.71503	0.0450297	9.999e-05	1.44917e-36	7.43459e-36	0.000195899
ENSG00000171033.12	7671	1.04051	527.325	321.847	7.18035e-38	8-78525868-G-T	9729	177	199	0.221604	1	5.8552e-44	-0.431854	0.0271375	9.999e-05	1.49994e-36	7.68743e-36	0.000258655
ENSG00000127337.6	8364	1.02724	927.504	328.713	1.47115e-38	12-69358729-G-T	-974	284	359	0.398889	1	7.30025e-44	-0.428186	0.0269461	9.999e-05	1.51456e-36	7.75471e-36	0.000142134
ENSG00000235314.1	6599	1.03008	873.235	335.025	2.00007e-38	7-44055783-T-G	16612	230	267	0.296667	1	6.419e-43	-0.593948	0.037922	9.999e-05	1.55308e-36	7.94408e-36	0.000152081
ENSG00000140474.12	5052	1.04139	627.081	327.109	7.17563e-38	15-74843106-T-C	-91	238	268	0.297991	1	2.79988e-43	0.307939	0.0195523	9.999e-05	1.67381e-36	8.55321e-36	0.000218
ENSG00000211642.3	7797	1.03359	1146.55	339.145	2.33624e-38	22-22215058-T-A	264	278	341	0.379733	1	2.41587e-42	-0.614315	0.0395746	9.999e-05	1.82091e-36	9.29574e-36	0.000116885
ENSG00000038002.8	8912	1.0177	1122.35	335.317	7.14552e-39	4-177442224-G-A	-279	271	323	0.359688	1	2.20009e-43	-0.708637	0.0449221	9.999e-05	1.90419e-36	9.71133e-36	0.000114565
ENSG00000173890.16	6879	1.05748	770.741	323.169	2.37132e-37	3-170038072-C-G	143	109	113	0.126682	1	3.49733e-43	0.537794	0.0341974	9.999e-05	2.04981e-36	1.04437e-35	0.000184673
ENSG00000163468.14	5922	1.04194	752.445	330.856	9.48125e-38	1-156309385-G-C	-58488	208	233	0.259466	1	1.13675e-42	-0.250564	0.0160595	9.999e-05	2.58946e-36	1.31802e-35	0.000181938
ENSG00000100116.16	7208	1.03921	1301.77	338.264	4.53736e-38	22-37806545-T-C	-1360	147	165	0.183333	1	3.95886e-42	0.796427	0.0514788	9.999e-05	2.64203e-36	1.34346e-35	0.00010444
ENSG00000279161.1	7131	1.05566	1198.36	334.615	1.76259e-37	19-46617124-A-G	-22037	307	383	0.425556	1	6.58351e-42	-0.665813	0.0431859	9.999e-05	2.75355e-36	1.3988e-35	0.000118244
ENSG00000121281.12	6491	1.03471	1072.16	331.361	4.08125e-38	16-50336792-G-C	90655	203	232	0.258352	1	5.04597e-43	0.274109	0.0174729	9.999e-05	2.76548e-36	1.40349e-35	0.000125355
ENSG00000108352.11	6612	1.02866	670.023	328.024	4.10903e-38	17-40116677-C-A	-60333	12	12	0.0133333	1	1.93124e-43	2.06412	0.130736	9.999e-05	2.77933e-36	1.40914e-35	0.000197476
ENSG00000111906.17	6428	1.02954	905.62	331.649	3.33286e-38	6-125275811-C-T	-26267	279	350	0.389755	1	4.35653e-43	0.4779	0.0304335	9.999e-05	2.84853e-36	1.44281e-35	0.000146439
ENSG00000162585.16	7366	1.05281	1192.81	331.112	1.50039e-37	1-2189598-TGCGGGGGAGCCGAGAGGCGGGGCTGCTG-T	-23122	67	74	0.0840909	1	2.05845e-42	-0.529925	0.0341011	9.999e-05	2.88828e-36	1.46152e-35	0.000117955
ENSG00000141252.19	7929	1.06344	1681.18	336.045	2.49248e-37	17-537257-G-A	-184460	305	386	0.429844	1	1.43863e-41	-0.720759	0.0470012	9.999e-05	3.10866e-36	1.5715e-35	8.59232e-05
ENSG00000160201.11	9041	1.03043	1272.25	330.917	2.92888e-38	21-43105109-G-A	-2478	327	447	0.497768	1	3.04707e-43	-0.719066	0.0456822	9.999e-05	3.29411e-36	1.66362e-35	0.000104484
ENSG00000258116.1	7928	1.03937	816.551	328.881	9.7082e-38	12-47368325-T-C	26236	72	77	0.0855555	1	6.6262e-43	1.35685	0.0866497	9.999e-05	3.54046e-36	1.7863e-35	0.000166564
ENSG00000135116.9	7723	1.03669	1370.17	333.416	4.7577e-38	12-116889122-T-C	7681	159	179	0.198889	1	1.07822e-42	0.821395	0.0526271	9.999e-05	3.57162e-36	1.80027e-35	9.8591e-05
ENSG00000255198.4	8108	1.04939	1229.55	329.98	1.53052e-37	16-1966478-G-A	1519	301	394	0.437778	1	1.52645e-42	0.527873	0.0339004	9.999e-05	3.97551e-36	2.00191e-35	0.000113458
ENSG00000117748.9	5380	1.04614	616.014	328.059	2.49485e-37	1-27914572-G-A	-174	40	41	0.0455556	1	1.53988e-42	1.30496	0.0838104	9.999e-05	4.14578e-36	2.08562e-35	0.0002246
ENSG00000183307.3	8087	1.04312	1565.19	341.255	8.29183e-38	22-17117923-G-A	-3444	206	233	0.258929	1	1.73915e-41	-0.553241	0.0361245	9.999e-05	4.40553e-36	2.21415e-35	8.77304e-05
ENSG00000230658.1	7824	1.0253	858.308	330.322	4.0974e-38	7-23104232-T-C	-1471	291	390	0.434005	1	3.75749e-43	0.751555	0.047813	9.999e-05	4.67383e-36	2.34672e-35	0.000152821
ENSG00000070495.14	9039	1.04165	1629.69	334.36	8.69918e-38	17-76716228-A-G	-10571	292	374	0.416481	1	2.77423e-42	-0.444822	0.0286826	9.999e-05	5.41815e-36	2.71781e-35	8.39459e-05
ENSG00000116205.12	8026	1.04467	1334.58	336.487	1.40951e-37	1-54113480-A-G	59893	90	100	0.111111	1	8.58677e-42	0.760004	0.0493851	9.999e-05	5.74707e-36	2.88002e-35	0.000103294
ENSG00000175857.8	8569	1.047	865.98	324.932	2.74038e-37	5-58494510-T-C	3075	277	356	0.395556	1	6.94257e-43	-0.37104	0.0237024	9.999e-05	6.10919e-36	3.05853e-35	0.000160121
ENSG00000117868.15	6454	1.00881	859.09	333.12	1.58996e-38	7-158738619-T-TA	-91634	171	199	0.221604	1	2.879e-43	0.450605	0.0286161	9.999e-05	6.70762e-36	3.35489e-35	0.000146178
ENSG00000176593.7	6232	1.02487	815.546	332.585	6.13974e-38	19-58000228-C-CT	-1833	323	417	0.464365	1	1.1361e-42	0.508895	0.0326165	9.999e-05	6.9487e-36	3.47212e-35	0.000160652
ENSG00000276566.1	904	1.02327	110.264	323.091	4.76061e-37	2-90219902-T-C	65829	198	241	0.268623	1	7.68641e-43	0.788148	0.050382	9.999e-05	8.28255e-36	4.13463e-35	0.00118256
ENSG00000111843.13	9074	1.04313	1454.7	338.107	1.90229e-37	6-10722960-G-C	45	119	160	0.178174	1	1.8652e-41	0.840147	0.0548847	9.999e-05	9.69401e-36	4.83457e-35	9.43972e-05
ENSG00000144115.16	4553	1.03627	573.691	330.07	2.90109e-37	2-88163636-C-G	-6659	216	257	0.286192	1	3.2438e-42	-0.928842	0.0599565	9.999e-05	9.75423e-36	4.85994e-35	0.000235195
ENSG00000134575.9	4527	1.04238	265.195	312.994	1.13077e-36	11-47226070-G-A	-22836	227	288	0.320312	1	1.02168e-43	-0.410124	0.0258668	9.999e-05	1.11751e-35	5.56252e-35	0.000516677
ENSG00000108599.14	4742	1.04653	495.604	324.269	8.71634e-37	17-19960360-C-T	-17983	96	100	0.111111	1	2.18579e-42	0.501582	0.0322903	9.999e-05	1.18633e-35	5.89942e-35	0.000279429
ENSG00000146859.6	8338	1.03981	834.679	328.006	3.5332e-37	7-135171690-T-C	23526	329	430	0.478842	1	2.25991e-42	-0.229536	0.0147802	9.999e-05	1.34113e-35	6.66281e-35	0.000163127
ENSG00000058453.16	7107	1.03949	928.441	328.501	3.2893e-37	1-16949400-A-T	27450	191	231	0.256667	1	2.39787e-42	0.363235	0.0233986	9.999e-05	1.4256e-35	7.07569e-35	0.000146536
ENSG00000063046.17	8309	1.02678	1058.33	329.695	1.11756e-37	12-53043071-T-C	36913	248	359	0.399554	1	9.83292e-43	0.411207	0.0263298	9.999e-05	1.44299e-35	7.15516e-35	0.000124418
ENSG00000165548.10	9168	1.04136	1242.71	331.348	3.02803e-37	14-77183750-T-C	7900	260	324	0.36	1	4.87998e-42	0.779846	0.050479	9.999e-05	1.53151e-35	7.58683e-35	0.000110005
ENSG00000184752.12	9268	1.04525	1310.34	333.174	4.04415e-37	12-95003776-T-C	6	247	301	0.335189	1	1.12545e-41	0.315066	0.020511	9.999e-05	1.6213e-35	8.024e-35	0.000105359
ENSG00000226874.1	7716	1.02928	1054.04	334.618	1.70942e-37	7-30545059-G-A	1006	132	142	0.157778	1	6.36631e-42	1.10989	0.0719729	9.999e-05	1.82909e-35	9.04374e-35	0.000125737
ENSG00000010295.19	7380	1.04509	1221.15	333.366	4.83805e-37	12-6550528-G-C	-5555	236	301	0.334444	1	1.45243e-41	-0.320962	0.0209315	9.999e-05	1.83858e-35	9.08201e-35	0.000113009
ENSG00000163735.6	6001	1.05158	631.408	328.151	1.53964e-36	4-73998970-T-G	191	134	161	0.178889	1	1.27084e-41	0.667498	0.0434909	9.999e-05	1.88474e-35	9.30117e-35	0.000222133
ENSG00000138835.22	7699	1.01263	1363.14	342.138	4.36062e-38	9-113451778-G-A	7047	125	139	0.154788	1	1.08754e-41	-0.429128	0.02793	9.999e-05	2.18555e-35	1.07754e-34	9.30706e-05
ENSG00000145882.10	7368	1.03465	1281.89	339.669	2.56077e-37	5-149346583-A-G	-11424	279	359	0.399777	1	3.94789e-41	0.509388	0.0334502	9.999e-05	2.23591e-35	1.10132e-34	0.00010483
ENSG00000204136.10	6423	1.02886	845.399	332.292	2.6698e-37	9-121498894-GT-G	-1133	174	201	0.228409	1	5.51079e-42	-0.731541	0.0473916	9.999e-05	2.3827e-35	1.17251e-34	0.000156595
ENSG00000105612.8	7145	1.03063	1163.63	337.925	2.2288e-37	19-12883502-GATTTCGAAACCAGCCTGGCCAGC-G	2034	193	229	0.254464	1	2.11705e-41	-0.573408	0.0374921	9.999e-05	2.39532e-35	1.1776e-34	0.000114294
ENSG00000136147.17	6545	1.04986	618.58	321.375	1.76514e-36	13-49524567-C-T	28902	323	430	0.477778	1	2.14477e-42	0.366365	0.0235824	9.999e-05	2.42833e-35	1.1927e-34	0.000225765
ENSG00000172830.12	5888	1.04671	572.888	323.368	1.60178e-36	11-67160049-C-T	-143399	26	26	0.0288889	1	3.41434e-42	-0.793436	0.0512339	9.999e-05	2.574e-35	1.26306e-34	0.00024185
ENSG00000075234.16	8967	1.05887	1532.52	331.898	1.45445e-36	22-46291371-G-A	23410	83	94	0.104677	1	3.36527e-41	0.615067	0.0403451	9.999e-05	2.59859e-35	1.27391e-34	9.32021e-05
ENSG00000133706.17	6935	1.04973	828.91	331.365	1.75956e-36	5-146124784-A-C	-57876	159	190	0.212054	1	3.60734e-41	0.29714	0.0195002	9.999e-05	3.32346e-35	1.62773e-34	0.000168431
ENSG00000185619.18	6692	1.05156	708.831	323.601	2.41588e-36	4-789526-A-G	83778	283	363	0.404232	1	5.88445e-42	0.461653	0.0299207	9.999e-05	3.4237e-35	1.67524e-34	0.000197863
ENSG00000115956.9	8439	1.0202	1038.16	330.24	1.68085e-37	2-68376398-T-C	11225	280	360	0.4	1	1.82853e-42	0.253856	0.0163227	9.999e-05	3.59943e-35	1.75957e-34	0.000124672
ENSG00000204267.13	22777	1.06249	768.022	311.254	5.30251e-36	6-32829080-ACAC-A	-9700	51	52	0.0579065	1	3.8401e-43	-0.832792	0.0529889	9.999e-05	3.7484e-35	1.83067e-34	0.000187631
ENSG00000180155.19	9094	1.0567	1233.69	331.633	2.23367e-36	8-142762416-C-T	-15394	279	344	0.382222	1	5.08784e-41	0.47197	0.0310478	9.999e-05	3.82994e-35	1.86873e-34	0.000115157
ENSG00000004809.13	7168	1.05914	665.171	324.388	5.13493e-36	6-110476205-GCCA-G	-436	168	197	0.218889	1	1.76515e-41	0.836259	0.0546099	9.999e-05	3.99953e-35	1.94964e-34	0.00021486
ENSG00000145241.10	7584	1.03529	665.923	327.377	9.20381e-37	4-67437516-G-A	-108090	67	70	0.077951	1	5.66495e-42	-0.607849	0.0393858	9.999e-05	4.06176e-35	1.97812e-34	0.000202115
ENSG00000023892.10	6336	1.03041	533.672	320.634	7.99128e-37	6-35295900-T-A	-1952	231	280	0.311804	1	6.82393e-43	-0.229453	0.014656	9.999e-05	4.06903e-35	1.9798e-34	0.000249046
ENSG00000104228.12	9413	1.05946	1098.28	329.67	3.42746e-36	8-27301006-T-A	-10313	265	324	0.360802	1	4.83284e-41	-0.458585	0.0301564	9.999e-05	4.32974e-35	2.10468e-34	0.000130239
ENSG00000231613.1	6573	1.02478	815.132	337.597	3.81283e-37	1-89762090-G-A	-26824	288	366	0.407572	1	3.52179e-41	-0.783677	0.0514212	9.999e-05	4.54641e-35	2.20793e-34	0.000160694
ENSG00000269119.1	6020	1.03093	715.405	328.415	7.41496e-37	19-41806347-C-T	-23345	302	394	0.437778	1	5.93053e-42	-0.733468	0.0475402	9.999e-05	4.89218e-35	2.37363e-34	0.000186041
ENSG00000048544.5	7342	1.0132	1449.56	345.767	9.77736e-38	6-42208189-G-A	-9676	313	442	0.492205	1	6.87859e-41	-0.467259	0.0308025	9.999e-05	5.03676e-35	2.44149e-34	8.76557e-05
ENSG00000277290.1	4555	1.05193	654.543	327.729	3.92354e-36	11-245523-C-T	2040	159	189	0.210468	1	3.29964e-41	0.797582	0.05231	9.999e-05	5.09802e-35	2.46888e-34	0.000214471
ENSG00000280022.1	6805	1.05589	461.604	321.998	8.56952e-36	17-46279832-G-A	687211	106	106	0.120729	1	1.62516e-41	1.33239	0.0869592	9.999e-05	5.96631e-35	2.88668e-34	0.000307107
ENSG00000233930.3	9104	1.05989	1434.36	332.925	3.99818e-36	11-1598677-G-A	27324	330	428	0.476562	1	1.39493e-40	0.668673	0.0442986	9.999e-05	6.54574e-35	3.16408e-34	9.98329e-05
ENSG00000132824.13	6904	1.05864	1052.02	330.11	5.78703e-36	20-44521668-G-A	-441	26	28	0.0311804	1	9.90049e-41	-0.622961	0.0411712	9.999e-05	7.6575e-35	3.69804e-34	0.000135691
ENSG00000148396.18	7407	1.05454	1350.49	332.673	3.45967e-36	9-136483046-G-C	5357	320	429	0.476667	1	1.10701e-40	0.223278	0.0147679	9.999e-05	7.86479e-35	3.79461e-34	0.000104636
ENSG00000104918.7	10168	1.02597	2020.58	340.993	2.8967e-37	19-7668969-G-A	-75	39	41	0.045657	1	6.43576e-41	1.27056	0.0837185	9.999e-05	7.93603e-35	3.82542e-34	6.50313e-05
ENSG00000167526.13	7660	1.05795	930.981	321.839	6.72575e-36	16-89561052-T-G	395	163	187	0.207778	1	1.17055e-41	-0.194868	0.0126895	9.999e-05	8.30887e-35	4.00143e-34	0.000153068
ENSG00000123610.4	6951	1.03021	714.921	326.375	1.21599e-36	2-151290158-G-T	-67434	237	295	0.328508	1	5.87111e-42	0.405823	0.0263019	9.999e-05	8.60465e-35	4.14002e-34	0.00018582
ENSG00000105656.12	7133	1.05138	1237.3	337.322	3.30486e-36	19-18524647-G-C	2520	328	440	0.489978	1	3.62695e-40	-0.220532	0.0147086	9.999e-05	8.66678e-35	4.16605e-34	0.000113309
ENSG00000065457.10	9021	1.04776	1157.22	332.351	2.7993e-36	16-75613638-G-C	-9662	310	417	0.464365	1	7.98689e-41	0.48263	0.0318489	9.999e-05	8.90874e-35	4.27839e-34	0.000120054
ENSG00000100462.15	8414	1.05472	1506.53	338.24	3.85918e-36	14-22941845-C-G	12260	184	210	0.233333	1	5.4801e-40	-0.445921	0.0298284	9.999e-05	9.77763e-35	4.69133e-34	9.38387e-05
ENSG00000259962.1	7792	1.05155	1267.72	338.95	3.79876e-36	16-53362444-T-C	-1234	226	271	0.301111	1	6.47778e-40	0.715443	0.047914	9.999e-05	1.01585e-34	4.86957e-34	0.000110639
ENSG00000164512.17	8141	1.04958	925.471	331.051	4.74178e-36	5-56148856-G-A	-84503	229	284	0.315556	1	1.0197e-40	-0.639107	0.042247	9.999e-05	1.06767e-34	5.11323e-34	0.000150805
ENSG00000248429.5	6667	1.02921	624.991	331.878	1.72097e-36	4-158173634-T-C	1382	173	214	0.237778	1	4.04921e-41	-0.618286	0.0406084	9.999e-05	1.1562e-34	5.53213e-34	0.000212006
ENSG00000170425.3	7259	1.0527	940.047	326.679	6.4933e-36	17-15976596-C-T	31679	280	354	0.394209	1	4.39664e-41	0.741154	0.0487061	9.999e-05	1.19636e-34	5.71902e-34	0.000149628
ENSG00000152117.17	6751	1.04325	740.15	329.885	4.25704e-36	2-131500116-A-G	7303	198	228	0.253915	1	6.56367e-41	-0.482573	0.0318016	9.999e-05	1.2149e-34	5.80227e-34	0.000185574
ENSG00000180901.10	8109	1.0514	1355.62	334.247	4.31336e-36	17-75039698-C-T	7123	182	213	0.236667	1	2.16493e-40	-0.331333	0.0220183	9.999e-05	1.25989e-34	6.01164e-34	0.000103426
ENSG00000260404.3	7762	1.04784	502.269	317.866	1.01895e-35	4-118635435-A-G	43662	242	292	0.325167	1	6.05417e-42	-0.628729	0.0407572	9.999e-05	1.42917e-34	6.81307e-34	0.000276635
ENSG00000105509.10	10509	1.01542	2008.54	342.339	2.42899e-37	19-51712043-A-C	-11951	149	160	0.178571	1	7.56664e-41	1.01468	0.0669338	9.999e-05	1.48464e-34	7.07101e-34	6.36359e-05
ENSG00000108064.10	7787	1.06728	665.767	322.109	3.29013e-35	10-58384313-TA-T	-709	332	430	0.477778	1	8.05603e-41	0.274518	0.0181167	9.999e-05	1.57584e-34	7.49847e-34	0.000219
ENSG00000175567.8	6191	1.03785	611.248	326.718	4.49721e-36	11-73991026-T-C	7719	323	448	0.497778	1	2.9127e-41	0.262287	0.0171874	9.999e-05	1.58318e-34	7.52653e-34	0.00022164
ENSG00000241157.1	5149	1.02426	466.87	331.516	2.16612e-36	17-60190124-G-C	-55523	47	48	0.0534521	1	4.75966e-41	1.62336	0.106741	9.999e-05	1.58503e-34	7.5284e-34	0.000280164
ENSG00000105443.13	8927	1.04547	1455.14	336.703	3.45153e-36	19-48468898-G-C	-796	184	240	0.266667	1	3.23458e-40	-0.362246	0.0241408	9.999e-05	1.67352e-34	7.94142e-34	9.49286e-05
ENSG00000116729.13	6991	1.05591	845.509	325.354	1.24863e-35	1-68271910-TTTTGTTTG-T	38790	184	219	0.243875	1	6.46473e-41	0.691499	0.045565	9.999e-05	1.67872e-34	7.95883e-34	0.000167692
ENSG00000138030.12	5008	1.04773	631.874	328.807	9.87742e-36	2-27101883-G-T	15136	330	447	0.497773	1	1.27733e-40	0.613615	0.040626	9.999e-05	1.77507e-34	8.40793e-34	0.000219837
ENSG00000272821.1	5766	1.03717	802.366	327.228	3.84508e-36	22-50525476-C-T	1051	81	83	0.0922222	1	2.80477e-41	-0.661474	0.0433344	9.999e-05	1.87864e-34	8.89041e-34	0.000168559
ENSG00000100124.14	7179	1.03188	1261.58	337.206	1.84031e-36	22-37844361-G-C	-4506	29	29	0.032294	1	1.83196e-40	1.1534	0.0765573	9.999e-05	2.08638e-34	9.86449e-34	0.000105762
ENSG00000106868.16	8162	1.05475	946.237	328.926	1.36449e-35	9-112175409-T-C	1	239	278	0.309577	1	1.90843e-40	-0.494666	0.0328432	9.999e-05	2.26231e-34	1.06865e-33	0.000149411
ENSG00000169085.11	5698	1.05768	484.876	321.031	3.40769e-35	8-66466556-A-ACTG	6553	297	404	0.448889	1	6.20206e-41	0.7482	0.049287	9.999e-05	2.36552e-34	1.11639e-33	0.000293672
ENSG00000197142.10	7063	1.03635	1022.62	334.824	3.66757e-36	10-112383812-C-CTT	9794	323	423	0.471047	1	2.10464e-40	-0.346118	0.0229962	9.999e-05	2.44716e-34	1.15387e-33	0.000131979
ENSG00000237803.5	9003	1.07376	915.181	317.381	5.7834e-35	2-37829016-T-C	-47258	306	381	0.424276	1	4.10278e-41	-0.539315	0.0354249	9.999e-05	2.52587e-34	1.1899e-33	0.000161849
ENSG00000152219.4	6109	1.03426	577.944	327.363	5.7741e-36	11-30314878-A-T	-8173	260	309	0.344098	1	4.64403e-41	-0.287899	0.0189269	9.999e-05	2.53673e-34	1.19393e-33	0.000232264
ENSG00000241350.1	6632	1.05924	514.058	313.534	4.06441e-35	7-77007753-G-A	-3798	180	207	0.231027	1	8.82431e-42	0.918338	0.0596848	9.999e-05	2.70428e-34	1.27164e-33	0.000278074
ENSG00000227766.1	17630	1.06175	401.632	299.603	6.20006e-35	6-29940334-C-T	-2733	109	116	0.134259	1	2.04803e-43	1.25438	0.0794798	9.999e-05	2.70905e-34	1.27273e-33	0.000358105
ENSG00000262714.1	7807	1.00615	1392.48	345.8	3.23521e-37	16-53373824-A-T	-13120	253	304	0.337778	1	2.5476e-40	0.551956	0.0367215	9.999e-05	2.80148e-34	1.31496e-33	8.95461e-05
ENSG00000128815.19	6217	1.025	803.224	334.595	2.42494e-36	10-48725929-T-C	41053	85	88	0.0977778	1	1.24401e-40	0.713408	0.0472243	9.999e-05	2.93174e-34	1.37486e-33	0.000163171
ENSG00000138468.15	6911	1.0571	604.132	325.156	3.27079e-35	3-101544729-C-T	31488	246	292	0.325167	1	1.86223e-40	0.209512	0.013908	9.999e-05	2.98297e-34	1.39762e-33	0.000235372
ENSG00000188511.12	12122	1.0502	1885.7	331.434	6.76669e-36	22-49659273-G-A	1731	320	441	0.491091	1	1.69313e-40	0.688217	0.0456554	9.999e-05	3.12729e-34	1.46392e-33	7.41311e-05
ENSG00000109667.11	9994	1.03415	653.659	321.394	6.5803e-36	4-10066440-C-T	11504	216	249	0.276667	1	1.00445e-41	0.588338	0.0382713	9.999e-05	3.32441e-34	1.55479e-33	0.000205308
ENSG00000254851.1	8872	1.04364	1454.66	336.923	5.9863e-36	11-117210784-A-C	75256	130	147	0.163333	1	6.33376e-40	0.875604	0.0586308	9.999e-05	3.40924e-34	1.59303e-33	9.45206e-05
ENSG00000247828.7	4474	1.03445	414.15	328.151	1.12878e-35	5-88231628-T-C	-37443	221	265	0.294444	1	1.24384e-40	0.496661	0.0328766	9.999e-05	3.54392e-34	1.65447e-33	0.000324263
ENSG00000163221.8	6794	1.06035	675.889	326.227	4.37433e-35	1-153367306-A-G	-8343	119	129	0.143333	1	3.48909e-40	0.40516	0.0270152	9.999e-05	3.6013e-34	1.67975e-33	0.000212085
ENSG00000254860.5	7715	1.05159	896.528	323.652	1.84906e-35	11-8966536-G-A	1762	209	243	0.270601	1	6.34225e-41	0.871128	0.0573937	9.999e-05	3.71678e-34	1.73205e-33	0.000156456
ENSG00000125877.12	8805	1.03214	1450.19	338.18	2.99298e-36	20-3212640-AG-A	3772	89	92	0.102222	1	4.06692e-40	-0.526054	0.0351142	9.999e-05	3.9028e-34	1.8171e-33	9.20687e-05
ENSG00000161010.14	9441	1.03463	1559.83	335.6	3.36972e-36	5-179840088-G-C	-18799	133	158	0.175947	1	2.35233e-40	-0.559756	0.0372196	9.999e-05	3.94852e-34	1.83674e-33	8.6147e-05
ENSG00000131686.14	6914	1.04028	1170.17	333.1	7.12847e-36	1-8940161-A-G	-5706	83	90	0.100223	1	2.80759e-40	1.02622	0.0683212	9.999e-05	4.18455e-34	1.94479e-33	0.000116501
ENSG00000258701.1	8394	1.02725	1265.55	337.094	2.77441e-36	14-104816822-C-T	-4379	250	340	0.377778	1	2.81076e-40	-0.709722	0.0472505	9.999e-05	4.53006e-34	2.10348e-33	0.000104173
ENSG00000165806.19	6742	1.00028	1245.52	342.352	3.7645e-37	10-113721259-C-T	42097	155	181	0.201559	1	1.22818e-40	-0.538285	0.0356288	9.999e-05	4.58955e-34	2.1292e-33	9.85353e-05
ENSG00000068028.17	4290	1.02994	200.542	313.717	2.20446e-35	3-50335423-A-T	-5513	85	110	0.122222	1	4.47597e-42	-0.371157	0.0240106	9.999e-05	4.68944e-34	2.1736e-33	0.000661786
ENSG00000102710.19	8127	1.05787	893.744	329.425	3.59331e-35	13-37046088-T-A	-13625	52	55	0.0611111	1	6.5939e-40	-0.792714	0.0530957	9.999e-05	4.71045e-34	2.18139e-33	0.000159415
ENSG00000143442.21	5379	1.05525	497.817	317.734	5.68155e-35	1-151467702-G-A	8237	125	138	0.154018	1	4.4441e-41	0.474127	0.0311603	9.999e-05	4.98875e-34	2.30821e-33	0.000284321
ENSG00000100297.15	8946	1.05344	1165.1	335.144	2.28092e-35	22-35410245-G-T	10182	147	166	0.184444	1	1.77865e-39	-0.388514	0.0262077	9.999e-05	5.33229e-34	2.46496e-33	0.00012095
ENSG00000099940.11	6323	1.02999	988.23	335.469	5.28079e-36	22-20745009-T-C	-113974	306	388	0.43192	1	3.75821e-40	0.467382	0.0311804	9.999e-05	5.54167e-34	2.55946e-33	0.000134358
ENSG00000126214.21	8293	1.03264	1105.09	334.864	6.03376e-36	14-103700738-C-T	138842	277	356	0.395556	1	3.71872e-40	-0.410508	0.0273841	9.999e-05	5.85634e-34	2.70239e-33	0.000120974
ENSG00000027847.13	6901	1.05617	1109.95	328.917	3.22208e-35	5-177605049-C-G	4949	253	302	0.335556	1	5.08136e-40	-0.41872	0.0279938	9.999e-05	5.97332e-34	2.75392e-33	0.000127827
ENSG00000261770.1	7561	1.03637	385.753	319.662	2.33531e-35	19-27788139-AAAGAAGAAG-A	27290	90	98	0.109131	1	2.70147e-41	0.919518	0.0602238	9.999e-05	6.05774e-34	2.79036e-33	0.000349845
ENSG00000204149.10	6605	1.044	700.504	325.811	2.26261e-35	10-49840025-T-C	-142165	218	255	0.283964	1	1.45651e-40	-0.470216	0.0311606	9.999e-05	6.2017e-34	2.85161e-33	0.000196447
ENSG00000198690.9	5676	1.03151	688.594	324.999	9.43137e-36	15-30842522-T-TC	-61330	296	381	0.424107	1	4.2354e-41	0.352238	0.0231418	9.999e-05	6.19815e-34	2.85161e-33	0.000193574
ENSG00000244625.5	9726	1.04192	2350.45	345.867	6.34712e-36	22-26721727-A-G	28046	271	334	0.371111	1	6.58293e-39	-0.710792	0.0484026	9.999e-05	6.78452e-34	3.11683e-33	5.82455e-05
ENSG00000133055.8	6666	1.04571	1146.78	336.394	1.80459e-35	1-203186952-T-C	11139	219	257	0.286192	1	1.89225e-39	-0.668233	0.0450965	9.999e-05	7.22808e-34	3.31767e-33	0.000120523
ENSG00000144118.13	7310	1.05975	1046.12	329.4	5.3486e-35	2-120252867-A-T	12803	220	266	0.296214	1	1.03103e-39	-0.177366	0.0119178	9.999e-05	7.39629e-34	3.39187e-33	0.000136832
ENSG00000279741.1	7794	1.03576	1256.71	338.957	8.51783e-36	16-53375306-G-A	-14580	252	303	0.336667	1	1.58888e-39	0.631678	0.0425761	9.999e-05	7.57653e-34	3.47146e-33	0.000107236
ENSG00000101457.12	7282	1.04742	898.249	331.204	2.84099e-35	20-45794066-G-T	2129	302	390	0.434298	1	8.10354e-40	-0.209265	0.0140371	9.999e-05	7.93539e-34	3.63268e-33	0.000154534
ENSG00000275476.1	9432	1.02742	989.544	335.948	6.21666e-36	12-29338595-A-G	60713	260	317	0.352349	1	5.11692e-40	0.792216	0.0529668	9.999e-05	7.95726e-34	3.63947e-33	0.000133286
ENSG00000260276.2	12784	1.03579	1810.67	333.348	6.31905e-36	16-8842632-T-C	-6700	58	63	0.07	1	2.61847e-40	1.41872	0.0944054	9.999e-05	8.10066e-34	3.7018e-33	7.44351e-05
ENSG00000159445.12	6124	1.03952	613.01	324.281	2.55707e-35	1-151912160-C-A	2352	77	79	0.0879733	1	1.1001e-40	-0.673954	0.0445742	9.999e-05	8.53027e-34	3.89469e-33	0.000221943
ENSG00000265992.1	7871	1.01926	1555.32	343.023	2.3458e-36	3-54617040-A-G	-22817	129	144	0.16	1	1.0865e-39	0.816448	0.0548804	9.999e-05	8.58382e-34	3.91569e-33	8.30152e-05
ENSG00000154265.15	7062	1.00717	1203.69	346.06	1.33579e-36	17-69327730-G-C	486	85	99	0.11	1	1.27074e-39	0.549642	0.0369875	9.999e-05	9.3265e-34	4.25074e-33	0.000103874
ENSG00000163389.10	7439	1.036	704.949	325.872	1.97753e-35	3-119421415-A-T	-47523	35	39	0.0434298	1	1.26827e-40	0.718324	0.0475561	9.999e-05	9.78802e-34	4.45717e-33	0.000191276
ENSG00000101605.12	9873	1.03792	1920.7	337.593	8.3999e-36	18-3247258-A-C	27150	224	275	0.305556	1	1.09997e-39	-0.848206	0.0570202	9.999e-05	9.88602e-34	4.49785e-33	7.05543e-05
ENSG00000280054.1	8388	1.04306	882.255	330.806	2.63742e-35	12-47690054-AAG-A	-40544	42	43	0.0480984	1	6.70134e-40	1.43104	0.0958614	9.999e-05	9.91715e-34	4.50806e-33	0.000155613
ENSG00000253982.1	11056	1.05317	1814.7	330.728	2.65471e-35	8-1761427-C-G	-3075	250	307	0.341111	1	6.61184e-40	-0.391859	0.0262471	9.999e-05	1.01739e-33	4.62072e-33	7.76053e-05
ENSG00000170909.13	11093	1.0359	2603.29	342.131	5.54905e-36	19-54050443-T-C	-52249	329	445	0.495546	1	2.22674e-39	0.258194	0.0174449	9.999e-05	1.02318e-33	4.64294e-33	5.1787e-05
ENSG00000187796.13	7834	1.04731	1492.5	335.651	2.27704e-35	9-136395559-G-A	21878	281	345	0.383333	1	2.02467e-39	0.287448	0.0194082	9.999e-05	1.08029e-33	4.8978e-33	9.29822e-05
ENSG00000181481.13	6089	1.05979	647.643	325.395	1.29602e-34	17-30971433-G-T	2648	125	175	0.194444	1	9.74904e-40	-0.462859	0.0310887	9.999e-05	1.13388e-33	5.1363e-33	0.000221026
ENSG00000197782.14	7538	1.05859	935.503	326.841	8.37177e-35	19-40080794-A-C	-9959	74	80	0.0888889	1	8.69158e-40	0.597567	0.0401036	9.999e-05	1.14886e-33	5.19963e-33	0.000152569
ENSG00000151806.13	7961	1.06209	547.364	318.742	1.84502e-34	4-44706069-G-C	27512	173	196	0.218263	1	2.37299e-40	-0.50853	0.0338155	9.999e-05	1.16871e-33	5.28484e-33	0.000263002
ENSG00000256274.1	9356	1.01791	1117.31	333.028	4.12189e-36	12-11114229-A-C	35058	222	271	0.301782	1	1.48441e-40	0.785337	0.0520501	9.999e-05	1.20454e-33	5.44212e-33	0.000115145
ENSG00000228903.7	6598	1.03522	845.865	333.538	1.96576e-35	7-44060065-T-C	20543	242	286	0.317778	1	9.89311e-40	-0.55657	0.0373868	9.999e-05	1.24426e-33	5.61667e-33	0.000159095
ENSG00000090432.6	7845	1.01776	1049.43	334.735	4.69816e-36	1-20508117-C-A	-44	92	98	0.109375	1	2.71371e-40	0.473317	0.0315037	9.999e-05	1.30578e-33	5.88926e-33	0.000122544
ENSG00000213625.8	6770	1.05004	812.673	327.735	6.14587e-35	1-65420715-T-C	128	330	423	0.47	1	7.74766e-40	0.445875	0.0298988	9.999e-05	1.32655e-33	5.97774e-33	0.000171929
ENSG00000025708.13	5746	1.0628	732.433	320.397	1.67611e-34	22-50528205-G-T	-1851	311	406	0.452009	1	3.35914e-40	-0.250593	0.0167045	9.999e-05	1.36672e-33	6.15339e-33	0.0001969
ENSG00000124422.11	4352	1.04579	550.165	326.76	7.2428e-35	17-21022981-G-A	-20779	196	225	0.250557	1	7.20127e-40	0.285672	0.0191462	9.999e-05	1.42529e-33	6.41153e-33	0.000251254
ENSG00000064419.13	7276	1.0288	930.403	334.961	1.30131e-35	7-129072814-G-A	17641	202	245	0.272829	1	9.03744e-40	-0.339433	0.0227862	9.999e-05	1.43976e-33	6.47103e-33	0.000142269
ENSG00000135698.9	12647	1.03183	2211.4	336.321	7.75081e-36	16-82170181-C-G	-45	243	319	0.354444	1	7.22195e-40	-0.540641	0.0362354	9.999e-05	1.64842e-33	7.40244e-33	6.0329e-05
ENSG00000139626.15	7914	1.04903	991.108	329.042	5.91873e-35	12-53186347-T-C	-20960	166	200	0.222222	1	1.05211e-39	0.382936	0.0257345	9.999e-05	1.68912e-33	7.57863e-33	0.000140624
ENSG00000254531.1	7851	1.03941	697.579	325.046	4.3595e-35	4-101347783-T-C	3	301	413	0.458889	1	2.51825e-40	-0.510094	0.0339337	9.999e-05	1.71194e-33	7.67439e-33	0.000194987
ENSG00000064201.15	9119	1.02076	1733.28	338.322	4.68641e-36	11-2300420-A-G	-1641	261	336	0.374165	1	6.94692e-40	-0.366737	0.024573	9.999e-05	1.73649e-33	7.77773e-33	7.47858e-05
ENSG00000182362.13	6018	1.0604	649.333	321.481	2.02289e-34	21-46295192-T-G	8855	325	427	0.474444	1	5.64376e-40	0.688036	0.0460334	9.999e-05	1.74375e-33	7.80349e-33	0.000220787
ENSG00000147804.9	5273	1.03638	743.46	329.564	3.53276e-35	8-144414270-T-C	-2625	39	42	0.0466667	1	6.71131e-40	-1.17983	0.0790347	9.999e-05	1.83476e-33	8.2037e-33	0.000181546
ENSG00000271425.7	1616	1.02574	257.845	335.929	4.82252e-35	1-146051718-A-G	-93086	96	104	0.115556	1	5.03756e-39	0.985732	0.0669949	9.999e-05	1.85538e-33	8.28876e-33	0.000509185
ENSG00000139197.10	7687	1.04011	1225.19	331.28	2.90257e-35	12-7189775-CCGGGGCCGCGTCCCT-C	1090	306	404	0.449777	1	8.47249e-40	0.536391	0.0359915	9.999e-05	1.91364e-33	8.54168e-33	0.000111223
ENSG00000106066.14	8399	1.05337	1237.61	328.451	7.4586e-35	7-29155303-T-A	-40148	302	404	0.448889	1	1.17113e-39	-0.36146	0.0243099	9.999e-05	1.99011e-33	8.87537e-33	0.000113844
ENSG00000178209.14	7096	1.02765	985.86	331.128	1.72283e-35	8-143956732-TC-T	-20002	204	250	0.277778	1	4.50173e-40	-0.467418	0.0312227	9.999e-05	2.22048e-33	9.89423e-33	0.000133865
ENSG00000170293.8	8957	1.03726	1279.93	331.872	2.70248e-35	3-32245299-G-A	6620	136	149	0.165556	1	9.13869e-40	0.874037	0.058679	9.999e-05	2.28885e-33	1.01901e-32	0.000105696
ENSG00000228716.6	7368	1.05368	1049.82	331.293	1.04891e-34	5-80652721-G-A	-2262	204	225	0.250569	1	3.65064e-39	-0.603348	0.0409109	9.999e-05	2.34357e-33	1.04248e-32	0.000134311
ENSG00000203797.9	7145	1.04738	707.74	328.783	1.03115e-34	6-110414427-A-G	-1135	293	395	0.438889	1	1.85197e-39	-0.609409	0.0411204	9.999e-05	2.39267e-33	1.06341e-32	0.000196105
ENSG00000116157.5	6369	1.04591	644.911	324.262	1.0469e-34	1-52602758-G-A	386	323	425	0.473214	1	5.60481e-40	0.459866	0.0307661	9.999e-05	2.45203e-33	1.08886e-32	0.000214414
ENSG00000211654.2	8964	1.04756	1226.2	334.522	7.14422e-35	22-22428058-G-A	518	212	255	0.283964	1	5.45596e-39	-0.68845	0.0468173	9.999e-05	2.8605e-33	1.26916e-32	0.000113245
ENSG00000137310.11	18455	1.0879	441.78	287.605	2.88474e-33	6-31158455-C-T	-87	59	62	0.0688889	1	5.60156e-43	1.05956	0.0675883	9.999e-05	2.88601e-33	1.27938e-32	0.000346761
ENSG00000148824.18	5375	1.05929	758.59	328.274	2.63092e-34	10-133412732-G-A	18638	172	196	0.217778	1	4.7292e-39	0.464282	0.0315403	9.999e-05	2.94057e-33	1.30245e-32	0.000188475
ENSG00000105607.12	7137	1.03043	1051.29	331.787	2.81089e-35	19-12899706-A-G	8680	258	318	0.353333	1	9.34117e-40	-0.343904	0.0230918	9.999e-05	3.20277e-33	1.41738e-32	0.00012644
ENSG00000271335.5	6740	1.02706	817.293	337.157	2.86729e-35	10-35328722-A-AG	-7679	301	401	0.446548	1	3.85983e-39	0.731666	0.0496316	9.999e-05	3.22818e-33	1.42741e-32	0.000161224
ENSG00000151690.14	6180	1.0602	633.842	321.979	3.79565e-34	2-190436642-A-G	28287	305	403	0.448775	1	1.3481e-39	-0.275914	0.0185752	9.999e-05	3.36065e-33	1.48471e-32	0.000226069
ENSG00000140522.11	8099	1.02296	1303.96	332.715	1.40523e-35	15-89199812-C-T	-21939	258	322	0.357778	1	5.45263e-40	0.737845	0.0493539	9.999e-05	3.38979e-33	1.49632e-32	9.99806e-05
ENSG00000146085.7	7508	1.04842	456.574	320.462	2.47239e-34	6-49453233-T-G	-9958	267	320	0.356027	1	5.39443e-40	0.592334	0.0396178	9.999e-05	3.50667e-33	1.54659e-32	0.000304758
ENSG00000198677.10	5905	1.016	793.358	334.223	1.5192e-35	5-95544271-G-A	-10736	138	155	0.172222	1	8.86101e-40	0.335734	0.0225347	9.999e-05	3.69442e-33	1.62801e-32	0.000161342
ENSG00000270228.1	7493	1.02848	698.375	332.036	4.25203e-35	4-67720549-G-C	-3713	118	130	0.144766	1	1.59375e-39	1.03068	0.0694713	9.999e-05	3.71171e-33	1.63424e-32	0.00018937
ENSG00000162065.12	7668	1.04417	998.457	326.459	8.99341e-35	16-2475540-G-C	489	28	29	0.0322222	1	8.51942e-40	1.8333	0.123018	9.999e-05	3.74538e-33	1.64767e-32	0.00013789
ENSG00000255893.1	7340	1.02524	864.938	331.268	2.79027e-35	11-94478882-C-T	5312	226	265	0.2951	1	8.07601e-40	0.714481	0.0479248	9.999e-05	3.80082e-33	1.67064e-32	0.000151625
ENSG00000275074.1	7942	1.04623	1454.47	336.035	7.4584e-35	8-22097462-G-T	-11957	235	273	0.303612	1	8.42846e-39	0.448779	0.0306153	9.999e-05	3.93565e-33	1.72844e-32	9.51543e-05
ENSG00000249741.2	7003	1.06548	481.871	324.985	8.35392e-34	4-143731094-C-T	-180959	217	256	0.284598	1	7.52666e-39	0.778546	0.053068	9.999e-05	3.99795e-33	1.75432e-32	0.000301233
ENSG00000129219.13	9007	1.04347	1193.25	328.218	7.8859e-35	17-4807191-C-G	95	100	106	0.11804	1	1.17305e-39	0.649701	0.0436959	9.999e-05	4.13525e-33	1.81303e-32	0.000115178
ENSG00000115306.15	8163	1.06755	630.123	309.966	7.57145e-34	2-54560455-C-G	104170	69	70	0.077951	1	1.05589e-40	0.5	0.0330597	9.999e-05	4.14443e-33	1.81552e-32	0.000231536
ENSG00000163682.15	8320	1.07118	1036.97	326.041	6.08294e-34	4-39452701-G-A	-5885	255	311	0.346325	1	6.89114e-39	0.167183	0.0113884	9.999e-05	4.32955e-33	1.89501e-32	0.000141953
ENSG00000136026.13	6933	1.05005	905.639	330.38	1.72464e-34	12-106249226-C-A	-55053	30	30	0.0333333	1	5.06291e-39	-0.835058	0.0567565	9.999e-05	4.38662e-33	1.91838e-32	0.000154289
ENSG00000149573.8	7178	1.03819	1081.87	331.032	6.53735e-35	11-118255713-C-CT	-8823	322	407	0.453229	1	1.99414e-39	-0.526711	0.0355591	9.999e-05	4.49381e-33	1.96359e-32	0.000125342
ENSG00000119599.16	8170	1.05619	887.42	323.668	2.77979e-34	14-72926683-G-A	351	154	174	0.193333	1	1.48122e-39	0.683699	0.0460593	9.999e-05	4.58614e-33	2.00225e-32	0.000159884
ENSG00000110218.8	7504	1.05137	748.75	326.099	2.41266e-34	11-94128854-C-T	-74	338	448	0.498884	1	2.41054e-39	-0.503342	0.0340278	9.999e-05	4.65242e-33	2.02948e-32	0.00018723
ENSG00000196810.4	7655	1.03519	959.359	332.722	6.6907e-35	4-1250089-C-T	789	262	315	0.35	1	3.18321e-39	0.421088	0.0285242	9.999e-05	5.04944e-33	2.20082e-32	0.000140264
ENSG00000214826.5	8401	1.02784	961.267	329.248	4.2415e-35	12-9449471-G-A	1242	325	426	0.473333	1	7.59962e-40	-0.651145	0.0436576	9.999e-05	5.3874e-33	2.34615e-32	0.000137356
ENSG00000104450.12	6050	1.03403	832.623	335.483	9.05928e-35	8-100150899-C-G	-7007	270	340	0.378619	1	9.10477e-39	-0.531234	0.0362607	9.999e-05	6.48531e-33	2.82191e-32	0.000161134
ENSG00000119431.9	7734	1.04763	1174.96	332.742	1.6433e-34	9-113379119-CTG-C	2120	16	16	0.0177778	1	8.82739e-39	-1.77275	0.120976	9.999e-05	6.51177e-33	2.83105e-32	0.000118205
ENSG00000160961.11	8282	1.03726	1413.55	338.525	6.72368e-35	19-14692517-TTA-T	2468	300	400	0.445312	1	1.409e-38	-0.419299	0.0287117	9.999e-05	6.52934e-33	2.83631e-32	9.57056e-05
ENSG00000181274.6	6557	1.05352	951.546	328.084	3.22125e-34	10-97362531-G-A	27968	259	329	0.365556	1	5.67206e-39	0.180203	0.012258	9.999e-05	6.96921e-33	3.02485e-32	0.000148123
ENSG00000186792.16	4252	1.03875	198.598	313.068	5.91804e-34	3-50295266-G-A	-4202	243	305	0.338889	1	1.91376e-40	-0.495676	0.0329108	9.999e-05	7.3192e-33	3.1741e-32	0.00068352
ENSG00000092108.20	6358	1.05524	853.346	330.571	4.36418e-34	14-30631479-T-C	9367	303	424	0.471111	1	1.5288e-38	0.383688	0.0262889	9.999e-05	7.5788e-33	3.28394e-32	0.000165875
ENSG00000167768.4	7932	1.03019	1090.8	333.025	6.74657e-35	12-52677598-A-C	-2809	272	331	0.368597	1	3.47557e-39	0.42889	0.0290712	9.999e-05	8.34212e-33	3.61167e-32	0.000121786
ENSG00000211638.2	7402	1.03007	1048.56	335.935	7.06481e-35	22-22099103-C-T	403	138	162	0.181614	1	7.73457e-39	-0.714281	0.0486972	9.999e-05	8.47402e-33	3.66571e-32	0.000126651
ENSG00000103313.12	7459	1.05394	1145.23	329.657	3.47462e-34	16-3248074-C-G	-8553	316	400	0.445312	1	9.31582e-39	-0.203053	0.0138622	9.999e-05	8.90591e-33	3.84905e-32	0.000123203
ENSG00000103154.9	14016	1.05367	2499.53	332.021	1.56423e-34	16-83994230-G-T	25598	32	34	0.0377778	1	6.93429e-39	1.15672	0.0787983	9.999e-05	8.91268e-33	3.84905e-32	5.64132e-05
ENSG00000255389.1	6744	1.04599	624.722	323.367	4.2236e-34	6-111608659-G-T	8784	141	164	0.182628	1	2.22035e-39	-0.995629	0.0672685	9.999e-05	1.01482e-32	4.37899e-32	0.000221383
ENSG00000211697.4	8924	1.03713	990.93	329.407	1.5079e-34	7-38347475-G-A	-2547	156	185	0.206473	1	3.36949e-39	0.880925	0.0596978	9.999e-05	1.05434e-32	4.54571e-32	0.000136471
ENSG00000204851.6	7238	1.0473	1201.03	332.558	2.5324e-34	19-46500649-C-T	6142	102	108	0.120267	1	1.37262e-38	1.15359	0.0789776	9.999e-05	1.07318e-32	4.62312e-32	0.000115542
ENSG00000013364.18	3955	1.04521	572.426	331.307	4.65528e-34	16-29834364-T-C	13970	167	203	0.225556	1	1.98596e-38	0.209225	0.0143628	9.999e-05	1.08373e-32	4.66469e-32	0.00024113
ENSG00000123609.10	6897	1.03754	715.05	325.978	2.58527e-34	2-151269959-T-G	-20098	260	324	0.360802	1	2.52792e-39	0.243015	0.0164344	9.999e-05	1.27685e-32	5.49137e-32	0.000189316
ENSG00000165410.14	8405	1.05036	969.464	324.752	4.79042e-34	14-34715022-C-T	199	112	121	0.134444	1	3.71985e-39	0.656879	0.0445467	9.999e-05	1.34783e-32	5.79182e-32	0.000144244
ENSG00000142632.16	7051	1.02889	864.369	331.537	1.26773e-34	1-16206527-C-T	-6082	219	252	0.280761	1	4.82232e-39	0.640117	0.0434915	9.999e-05	1.38011e-32	5.92564e-32	0.00015317
ENSG00000225331.1	8467	1.03974	1353	333.887	1.83124e-34	21-44159071-G-A	-1005	320	433	0.481111	1	1.33655e-38	0.775883	0.0531084	9.999e-05	1.47986e-32	6.34867e-32	0.000100622
ENSG00000216490.3	7723	1.03303	1437.69	339.597	1.12991e-34	19-18173526-A-G	364	208	241	0.267778	1	3.272e-38	-0.229537	0.0158152	9.999e-05	1.53975e-32	6.60016e-32	9.30826e-05
ENSG00000241839.9	6040	1.05343	557.306	324.164	1.22062e-33	15-64840785-G-A	-1098	223	260	0.289532	1	9.40478e-39	0.164814	0.0112525	9.999e-05	1.62466e-32	6.95835e-32	0.000252828
ENSG00000142046.14	6148	1.07381	923.81	329.995	2.81421e-33	19-41382945-AGGGGACTGGGC-A	32034	99	103	0.114444	1	1.10061e-37	-0.379811	0.0264056	9.999e-05	1.64842e-32	7.05431e-32	0.000160355
ENSG00000125445.10	7700	1.05983	1161.82	330.607	9.43385e-34	17-75261905-C-T	100	221	288	0.32	1	3.70535e-38	-0.451313	0.0311242	9.999e-05	1.72116e-32	7.35952e-32	0.00012323
ENSG00000013288.8	10908	1.03375	2725.01	345.87	8.03698e-35	4-6609511-TG-T	34336	161	181	0.201111	1	1.03943e-37	-0.483785	0.0336198	9.999e-05	1.99241e-32	8.51233e-32	4.92016e-05
ENSG00000204839.8	7546	1.0435	991.874	329.136	4.47356e-34	8-143582424-C-T	9453	214	247	0.274444	1	1.08612e-38	0.518996	0.0354709	9.999e-05	2.08196e-32	8.88589e-32	0.00013857
ENSG00000271109.1	7902	1.05589	1314.42	336.471	7.70809e-34	19-34857707-C-A	-2869	39	42	0.0467706	1	1.27873e-37	-1.15931	0.0806887	9.999e-05	2.08327e-32	8.88589e-32	0.000107866
ENSG00000160183.13	10467	1.05404	2216.7	344.52	4.06384e-34	21-42403997-A-G	7151	278	350	0.389262	1	4.39906e-37	-0.583162	0.040967	9.999e-05	2.09304e-32	8.92021e-32	6.3669e-05
ENSG00000215424.9	6326	1.04867	715.667	326.294	8.82773e-34	21-46241749-A-G	12532	50	55	0.0611111	1	1.13062e-38	1.18944	0.0813162	9.999e-05	2.09673e-32	8.92862e-32	0.000194562
ENSG00000132305.20	6249	1.02665	590.858	321.847	2.41961e-34	2-86194209-G-A	-1380	304	388	0.432071	1	7.68876e-40	-0.251166	0.0168414	9.999e-05	2.12965e-32	9.05391e-32	0.000222764
ENSG00000167264.17	4862	1.04774	361.394	320.938	1.66687e-33	16-67996358-ATTTTTTTTCTT-A	8597	178	197	0.221348	1	5.74135e-39	0.476912	0.0324439	9.999e-05	2.12922e-32	9.05391e-32	0.000384339
ENSG00000096717.11	7804	1.02167	595.412	321.438	1.76696e-34	10-67885600-CT-C	931	272	334	0.371111	1	4.7621e-40	0.281856	0.018835	9.999e-05	2.22157e-32	9.43697e-32	0.000218209
ENSG00000167065.13	6757	1.07916	552.59	315.05	8.90483e-33	22-30667817-GT-G	217	222	266	0.295759	1	8.50845e-39	-0.577932	0.0394287	9.999e-05	2.27395e-32	9.65155e-32	0.000271528
ENSG00000185963.13	7774	1.04717	632.174	322.234	1.03047e-33	9-92705342-T-C	-59470	210	257	0.285556	1	4.62919e-39	0.288126	0.0195704	9.999e-05	2.40539e-32	1.02011e-31	0.000219423
ENSG00000231160.9	8976	1.03448	1233.3	332.343	2.50256e-34	4-38631223-G-A	-33660	141	149	0.165556	1	1.28168e-38	0.762144	0.052152	9.999e-05	2.69723e-32	1.14294e-31	0.000108913
ENSG00000139278.9	7376	1.02485	1071.84	339.257	1.56576e-34	12-75481133-G-A	453	261	322	0.358575	1	4.31706e-38	-0.242341	0.0167316	9.999e-05	2.85396e-32	1.20837e-31	0.000122234
ENSG00000169609.13	5053	1.05332	481.781	317.895	2.42458e-33	15-82995439-C-G	-16202	285	358	0.397778	1	3.92942e-39	0.483552	0.0328054	9.999e-05	2.89287e-32	1.22385e-31	0.000292377
ENSG00000168028.13	7827	1.04522	813.473	331.678	8.4457e-34	3-39411281-A-G	4592	198	233	0.258929	1	4.28763e-38	-0.204665	0.0141296	9.999e-05	2.91461e-32	1.23204e-31	0.00016969
ENSG00000100350.14	8562	1.03425	1457.46	333.862	2.62293e-34	22-36507049-C-T	-52	28	28	0.0311804	1	1.99028e-38	1.66954	0.114612	9.999e-05	3.42123e-32	1.44501e-31	9.21075e-05
ENSG00000260911.2	3919	1.06535	421.491	319.723	7.23006e-33	16-31038702-C-A	-4448	258	329	0.365556	1	2.32311e-38	0.561077	0.0385611	9.999e-05	3.4871e-32	1.47164e-31	0.000344263
ENSG00000011295.15	7216	1.02349	1011.55	333.267	1.92472e-34	17-16056400-C-T	57020	301	396	0.440909	1	1.20702e-38	0.401892	0.0274886	9.999e-05	3.66154e-32	1.544e-31	0.000129059
ENSG00000136144.11	6702	1.04977	638.025	323.854	2.01671e-33	13-49594032-C-T	8449	231	282	0.313901	1	1.55179e-38	-0.375102	0.0257034	9.999e-05	4.09673e-32	1.72611e-31	0.000218837
ENSG00000213640.3	8640	1.0632	339.067	307.956	9.62301e-33	7-64838893-TGGC-T	-24106	237	288	0.32	1	1.30536e-39	0.813324	0.0547423	9.999e-05	4.3432e-32	1.82847e-31	0.00042568
ENSG00000035687.9	7597	1.04818	1537.35	339.007	8.08594e-34	1-244324435-G-A	-127699	184	213	0.236667	1	2.5042e-37	-0.475643	0.0332722	9.999e-05	4.41114e-32	1.85556e-31	9.04669e-05
ENSG00000145819.15	7339	1.03376	1280.77	337.693	3.78931e-34	5-143041450-G-A	271066	58	66	0.0733333	1	7.82894e-38	0.356902	0.02475	9.999e-05	4.53049e-32	1.90422e-31	0.000104684
ENSG00000204528.3	18389	1.05823	493.703	296.508	5.06506e-33	6-31266445-G-A	88546	88	92	0.102222	1	1.98585e-41	1.27074	0.0830504	9.999e-05	4.60371e-32	1.93343e-31	0.000288819
ENSG00000227001.3	8279	1.02908	1083.03	334.451	3.59644e-34	1-21470024-A-ACT	42057	212	250	0.278396	1	3.29343e-38	-0.819646	0.0564767	9.999e-05	5.0191e-32	2.10618e-31	0.00012231
ENSG00000123965.13	4341	1.0374	751.49	336.568	9.65399e-34	7-74866376-A-G	-27740	127	130	0.145414	1	1.68348e-37	1.11512	0.077773	9.999e-05	5.3265e-32	2.23337e-31	0.000180073
ENSG00000197128.11	8259	1.03275	1330.47	338.012	4.13527e-34	19-57466715-A-C	-10855	246	293	0.326281	1	9.33256e-38	0.495798	0.034427	9.999e-05	5.53939e-32	2.32076e-31	0.00010051
ENSG00000100373.9	9762	1.03139	2172.26	341.315	2.35142e-34	22-45280564-C-G	-4418	269	370	0.412027	1	1.11991e-37	-0.608719	0.0423254	9.999e-05	5.64407e-32	2.3627e-31	6.13464e-05
ENSG00000169660.15	7193	1.02122	875.397	330.88	3.0178e-34	17-82419530-T-C	1212	284	356	0.395556	1	1.08831e-38	0.264656	0.0180883	9.999e-05	5.87705e-32	2.45825e-31	0.000148247
ENSG00000095002.13	7731	1.0526	1087.06	329.851	2.09371e-33	2-47403074-T-C	105	89	93	0.104027	1	7.57813e-38	0.461386	0.0319879	9.999e-05	6.13698e-32	2.56491e-31	0.000129362
ENSG00000246898.1	6139	1.03025	766.777	330.81	6.72112e-34	16-66408503-C-T	-21	200	229	0.254444	1	2.65409e-38	0.602046	0.0414173	9.999e-05	6.16848e-32	2.57599e-31	0.000173272
ENSG00000112763.15	7411	1.06091	383.142	306.531	1.05584e-32	6-26458297-C-G	393	204	236	0.262222	1	9.74224e-40	0.316589	0.0212641	9.999e-05	6.38022e-32	2.66227e-31	0.00037461
ENSG00000177409.11	5491	1.0315	730.753	333.075	7.97701e-34	7-93148429-G-A	60	27	28	0.0311111	1	5.7145e-38	-0.724399	0.0501175	9.999e-05	6.41689e-32	2.67542e-31	0.0001824
ENSG00000130396.20	10060	1.05492	1360.2	328.798	2.06286e-33	6-167706443-G-A	-120479	212	239	0.265556	1	5.70685e-38	0.706984	0.0489122	9.999e-05	6.527e-32	2.71915e-31	0.000103985
ENSG00000253239.1	7594	1.03096	1287.77	344.97	5.36789e-34	22-22024997-GC-G	-1331	83	98	0.108889	1	6.62591e-37	0.983771	0.0693244	9.999e-05	7.94498e-32	3.30722e-31	0.000103365
ENSG00000243244.5	8056	1.03812	874.04	323.398	1.28333e-33	2-48584715-C-T	54544	246	294	0.327009	1	8.14207e-39	0.788603	0.0537843	9.999e-05	7.96011e-32	3.31086e-31	0.000155114
ENSG00000165929.12	8261	1.03526	1381.3	341.694	6.78464e-34	14-91863711-C-A	-3825	129	149	0.165556	1	3.93845e-37	-0.245894	0.0172596	9.999e-05	8.05806e-32	3.34892e-31	9.74401e-05
ENSG00000170340.10	5245	1.03604	611.364	327.656	1.6372e-33	2-62303845-T-C	107732	215	251	0.27951	1	3.27146e-38	-0.284146	0.0195777	9.999e-05	8.17566e-32	3.39507e-31	0.000220572
ENSG00000226824.6	8128	1.04571	357.612	317.209	5.39218e-33	7-66666129-G-A	11591	318	420	0.467706	1	8.40315e-39	0.766203	0.0522686	9.999e-05	8.28354e-32	3.43437e-31	0.000386428
ENSG00000134571.10	4675	1.05373	218.985	305.866	1.48586e-32	11-47360875-A-T	8173	220	264	0.293527	1	1.22506e-39	-0.383015	0.0257678	9.999e-05	8.27805e-32	3.43437e-31	0.000643743
ENSG00000079459.12	8270	1.05054	913.774	317.254	2.96767e-33	8-11820396-A-C	24823	140	166	0.184444	1	4.19415e-39	-0.448553	0.0304453	9.999e-05	8.49975e-32	3.52119e-31	0.0001531
ENSG00000135679.22	7918	1.03399	1101.25	332.993	8.67199e-34	12-68781616-T-A	-26560	143	159	0.176667	1	6.1525e-38	-0.417833	0.0289236	9.999e-05	8.97997e-32	3.71717e-31	0.000121817
ENSG00000233791.5	6689	1.05267	1078.14	331.064	3.10562e-33	1-203304849-C-T	-460	18	19	0.0211111	1	1.60898e-37	2.28602	0.159382	9.999e-05	9.17147e-32	3.79341e-31	0.000130454
ENSG00000166881.9	4925	1.05307	578.587	326.354	6.2083e-33	12-57078761-C-T	-9302	17	18	0.0200445	1	1.08508e-37	0.967976	0.0672893	9.999e-05	9.60789e-32	3.97075e-31	0.000243313
ENSG00000179528.15	6567	1.03392	961.227	333.772	1.07422e-33	2-74498677-C-T	-2937	130	147	0.163333	1	9.51271e-38	0.988985	0.0686824	9.999e-05	9.78104e-32	4.03909e-31	0.000139537
ENSG00000100106.19	7321	1.02856	1316.3	337.348	5.48731e-34	22-37762702-A-G	65698	187	223	0.247778	1	1.08592e-37	-0.279827	0.0194525	9.999e-05	9.83164e-32	4.05676e-31	0.000100498
ENSG00000004777.18	7240	1.01739	1167.2	339.518	2.88212e-34	19-35775920-A-G	1388	312	447	0.496667	1	9.04712e-38	0.333528	0.023154	9.999e-05	9.85492e-32	4.06313e-31	0.000110074
ENSG00000118495.18	7081	1.01783	918.061	329.66	3.79154e-34	6-144064640-C-T	41	26	28	0.0311804	1	1.02978e-38	0.822202	0.0561718	9.999e-05	9.89347e-32	4.07578e-31	0.000140104
ENSG00000116685.15	7946	1.03133	1191.84	333.828	7.50794e-34	1-11986277-C-G	59849	271	337	0.375	1	6.44582e-38	0.178039	0.0123287	9.999e-05	1.00994e-31	4.1573e-31	0.000111792
ENSG00000169062.14	4289	1.05223	508.645	323.574	7.12921e-33	13-114273404-A-G	-8180	170	193	0.214444	1	6.24676e-38	0.483427	0.033468	9.999e-05	1.02781e-31	4.22752e-31	0.000276184
ENSG00000212694.8	7446	1.0477	802.725	327.548	3.47923e-33	12-121796183-T-A	-7723	180	214	0.237778	1	7.55557e-38	-0.294499	0.0204172	9.999e-05	1.06464e-31	4.37554e-31	0.000173042
ENSG00000149089.12	8240	1.01086	1202.95	339.604	1.92891e-34	11-34900891-A-G	-15608	155	173	0.19265	1	5.92447e-38	-0.503812	0.0348655	9.999e-05	1.07392e-31	4.41019e-31	0.000104967
ENSG00000105048.16	10111	1.03936	2190.99	339.284	7.77623e-34	19-55159722-TG-T	10368	201	252	0.28	1	2.56483e-37	0.720928	0.0504395	9.999e-05	1.12786e-31	4.62803e-31	6.20785e-05
ENSG00000198818.9	10111	1.03687	1468.33	333.063	1.03333e-33	6-166337928-C-T	-4663	170	199	0.221111	1	7.62986e-38	-0.358892	0.0248833	9.999e-05	1.18765e-31	4.86954e-31	9.20422e-05
ENSG00000163931.15	6430	1.05057	686.294	321.793	5.54909e-33	3-53252916-C-T	-3115	132	137	0.152561	1	2.93708e-38	-0.241113	0.0165996	9.999e-05	1.21158e-31	4.96372e-31	0.000203857
ENSG00000161912.17	8184	1.02595	1344.46	339.439	5.60611e-34	6-41120404-T-C	19382	82	85	0.0946548	1	1.85365e-37	0.918728	0.064122	9.999e-05	1.2321e-31	5.04378e-31	9.77295e-05
ENSG00000122642.10	8329	1.05924	761.92	323.016	8.97725e-33	7-32955719-G-A	-1685	145	163	0.181111	1	7.07142e-38	-0.531821	0.0368522	9.999e-05	1.24767e-31	5.10351e-31	0.000187624
ENSG00000122085.16	9497	1.05242	1206.96	327.612	3.70621e-33	2-241108335-A-G	6003	231	303	0.336667	1	8.25622e-38	-0.372737	0.0258583	9.999e-05	1.26548e-31	5.17229e-31	0.000116459
ENSG00000142599.17	7155	1.0494	1087.14	328.146	3.5794e-33	1-8443319-C-A	-374324	299	376	0.418527	1	9.08379e-38	-0.176776	0.0122724	9.999e-05	1.34185e-31	5.48011e-31	0.000128323
ENSG00000179855.5	9267	1.03065	2261.52	345.843	5.14625e-34	19-3585521-G-A	-32	71	75	0.0837054	1	7.76886e-37	-0.820767	0.0579078	9.999e-05	1.38896e-31	5.66802e-31	5.88131e-05
ENSG00000167644.11	7054	1.0463	728.803	324.799	4.55332e-33	19-38304255-T-C	94	185	212	0.237136	1	5.09556e-38	-0.656381	0.0453731	9.999e-05	1.40346e-31	5.72271e-31	0.000189921
ENSG00000106610.14	9768	1.03092	674.327	323.736	1.80287e-33	7-67316811-T-C	10824	237	291	0.324053	1	1.32116e-38	-0.638871	0.0437264	9.999e-05	1.42606e-31	5.81028e-31	0.000197364
ENSG00000255050.1	7546	1.03388	970.967	328.176	1.53962e-33	8-143578341-C-CG	4851	143	161	0.178889	1	3.48421e-38	-0.738783	0.050926	9.999e-05	1.43846e-31	5.85619e-31	0.000138121
ENSG00000161618.9	8182	1.04794	1392.5	337.609	2.93019e-33	19-49451759-G-T	-1410	227	265	0.294444	1	7.47282e-37	0.253216	0.01786	9.999e-05	1.55839e-31	6.3395e-31	9.98169e-05
ENSG00000213995.11	9905	1.02061	1874.25	342.291	3.95627e-34	13-110615359-A-AC	-6857	196	238	0.264509	1	2.5117e-37	-0.434818	0.0304172	9.999e-05	1.75905e-31	7.15017e-31	6.91341e-05
ENSG00000268240.1	10678	1.05292	582.41	317.528	1.13136e-32	19-21586181-A-G	-8447	221	265	0.295195	1	2.20079e-38	-0.708934	0.0487035	9.999e-05	1.83844e-31	7.46699e-31	0.000241627
ENSG00000185561.9	9159	1.04432	1859.87	338.691	2.08346e-33	17-1717440-A-G	7002	233	274	0.304444	1	6.6309e-37	0.83169	0.0586079	9.999e-05	1.88962e-31	7.66889e-31	7.40562e-05
ENSG00000242550.5	9080	1.02664	1139.89	336.258	1.08043e-33	18-63908872-C-T	912	214	253	0.281111	1	1.76964e-37	0.54122	0.037761	9.999e-05	1.94429e-31	7.87842e-31	0.000115473
ENSG00000128383.12	6407	1.04661	878.599	327.818	5.25949e-33	22-38962032-A-C	9291	72	82	0.0911111	1	1.29952e-37	-0.44686	0.0311055	9.999e-05	1.94348e-31	7.87842e-31	0.000157666
ENSG00000204160.11	5201	1.03996	604.829	326.47	5.01882e-33	1-26767665-A-G	-59045	109	116	0.129464	1	8.74909e-38	0.178745	0.0124057	9.999e-05	1.9733e-31	7.98974e-31	0.000225198
ENSG00000130702.15	9796	1.04679	1944.76	340.005	2.55314e-33	20-62339136-C-G	-28176	168	205	0.227778	1	1.13571e-36	-0.543147	0.0384318	9.999e-05	2.07033e-31	8.37605e-31	7.12659e-05
ENSG00000231074.8	22804	1.06293	476.601	294.4	3.02528e-32	6-30295353-A-G	-31797	257	311	0.346325	1	1.00818e-40	0.496862	0.0328415	9.999e-05	2.14773e-31	8.68241e-31	0.00030266
ENSG00000143771.11	7439	1.03169	611.111	325.213	3.26865e-33	1-224366802-T-TA	9952	209	259	0.288591	1	3.86575e-38	-0.395003	0.0272494	9.999e-05	2.25622e-31	9.1139e-31	0.000218212
ENSG00000250510.7	7928	1.04	1223.2	332.069	2.90769e-33	12-6784998-C-G	-36547	222	262	0.291111	1	1.91709e-37	0.530674	0.0370474	9.999e-05	2.32047e-31	9.36615e-31	0.000111372
ENSG00000249695.6	4702	1.03586	774.803	332.187	3.74691e-33	12-139036-C-G	-10133	274	344	0.382222	1	2.62988e-37	0.726843	0.0508629	9.999e-05	2.49421e-31	1.00596e-30	0.00017397
ENSG00000227827.3	6372	1.0135	998.426	334.103	6.47113e-34	16-16204431-G-T	-151793	126	135	0.150334	1	5.84149e-38	1.09467	0.0757474	9.999e-05	2.51249e-31	1.01255e-30	0.000127362
ENSG00000176945.16	9230	1.05827	1297	326.683	1.13636e-32	3-195750217-A-G	29335	133	148	0.164811	1	2.36427e-37	0.927627	0.0648615	9.999e-05	3.00079e-31	1.20839e-30	0.000109963
ENSG00000174780.15	9066	1.03932	1149.76	331.587	3.81963e-33	4-56463770-T-C	-3145	149	176	0.196429	1	2.31721e-37	-0.264314	0.0184786	9.999e-05	3.02556e-31	1.21734e-30	0.000118281
ENSG00000260528.4	4738	1.06943	430.012	309.591	6.94051e-32	16-90077897-G-C	-24374	317	432	0.481069	1	2.27633e-38	-0.505185	0.0347146	9.999e-05	3.02771e-31	1.21734e-30	0.000340813
ENSG00000151640.12	9366	1.06064	1588.29	335.208	1.11908e-32	10-132189263-G-A	2363	262	353	0.392222	1	1.8788e-36	-0.729991	0.0518516	9.999e-05	3.12432e-31	1.25521e-30	9.0324e-05
ENSG00000136104.19	6258	1.02701	849.349	331.608	2.67396e-33	13-50965562-T-C	55884	29	29	0.032294	1	1.55467e-37	-0.946227	0.0659544	9.999e-05	3.55314e-31	1.42639e-30	0.000155119
ENSG00000152642.10	8933	1.00405	1518.84	343.857	3.2794e-34	3-32153449-T-C	47760	257	324	0.36	1	2.97392e-37	-0.469828	0.032908	9.999e-05	3.748e-31	1.50345e-30	8.16336e-05
ENSG00000214941.7	7214	1.08889	945.162	324.482	1.32401e-31	17-15980495-C-T	-13335	247	313	0.347778	1	2.3248e-36	-0.540011	0.03842	9.999e-05	3.97952e-31	1.59509e-30	0.000162481
ENSG00000181754.6	6614	1.02637	1053.38	334.718	2.37253e-33	1-109509517-A-G	-221	285	377	0.419643	1	2.92872e-37	-0.25177	0.0176326	9.999e-05	4.09606e-31	1.64053e-30	0.000124868
ENSG00000158555.14	6019	1.02845	813.31	332.332	3.59806e-33	11-75504376-A-C	-21527	215	250	0.277778	1	2.60399e-37	0.495379	0.034663	9.999e-05	4.17503e-31	1.67087e-30	0.000162601
ENSG00000256128.5	10148	1.03231	1679.55	337.986	2.33348e-33	12-126771307-A-G	-1104	99	107	0.119154	1	6.35049e-37	0.799245	0.0563031	9.999e-05	4.33422e-31	1.73324e-30	7.95317e-05
ENSG00000131626.16	7575	1.01659	1356.41	339.989	1.04559e-33	11-70272145-T-G	1445	305	415	0.461111	1	4.21758e-37	-0.305951	0.0214862	9.999e-05	4.5042e-31	1.79983e-30	9.45187e-05
ENSG00000262370.5	6988	1.04908	1087.03	329.624	1.12728e-32	16-3086918-T-C	-182	339	445	0.495526	1	4.87725e-37	0.464176	0.0326337	9.999e-05	4.57173e-31	1.82541e-30	0.00012823
ENSG00000126005.16	5000	1.03254	324.246	317.871	1.34012e-32	20-35276150-G-A	-1981	34	35	0.0389755	1	2.94476e-38	-0.828158	0.0570161	9.999e-05	4.74673e-31	1.89382e-30	0.000412123
ENSG00000093000.18	10021	1.0399	2071.22	338.029	3.42232e-33	22-45131934-C-T	-31907	224	259	0.287778	1	9.8206e-37	-0.277887	0.0196409	9.999e-05	4.78697e-31	1.90841e-30	6.57576e-05
ENSG00000167261.13	4867	1.05642	309.595	309.947	6.66051e-32	16-68005053-T-C	4467	51	55	0.0612472	1	2.38642e-38	0.531331	0.036524	9.999e-05	4.84325e-31	1.92936e-30	0.000458452
ENSG00000189269.12	8404	1.03439	1263.16	337.586	3.99905e-33	22-23649233-C-T	16912	319	424	0.472098	1	1.05052e-36	-0.870397	0.0615506	9.999e-05	4.89306e-31	1.94771e-30	0.000106312
ENSG00000241755.1	4163	1.03735	396.056	320.765	1.59157e-32	2-89031792-C-CG	21277	173	202	0.224944	1	7.7032e-38	-0.564887	0.0391684	9.999e-05	5.03292e-31	2.00185e-30	0.000341603
ENSG00000196268.11	10932	1.05599	530.063	314.304	3.93881e-32	19-21587341-C-A	190222	227	278	0.309577	1	4.10722e-38	-0.325195	0.0224437	9.999e-05	5.04917e-31	2.00677e-30	0.000267519
ENSG00000152359.14	7693	1.04913	856.158	330.207	1.75447e-32	5-75703067-C-T	-14414	127	139	0.154788	1	9.31526e-37	0.668897	0.0472581	9.999e-05	5.63951e-31	2.23968e-30	0.000162827
ENSG00000106605.10	6815	1.04722	802.789	329.535	1.77603e-32	7-43756501-G-A	-2179	225	276	0.306667	1	8.01154e-37	-0.296418	0.0209181	9.999e-05	6.06569e-31	2.40709e-30	0.00017282
ENSG00000132842.13	7682	1.06667	930.633	327.907	5.19518e-32	5-78044022-G-A	-250733	138	152	0.168889	1	1.83359e-36	-0.436481	0.0309977	9.999e-05	6.07701e-31	2.40974e-30	0.000156445
ENSG00000167711.13	9130	1.0473	1800.87	336.398	7.99245e-33	17-1734897-G-A	-7939	174	195	0.216667	1	1.71261e-36	0.705238	0.0500578	9.999e-05	6.09515e-31	2.41509e-30	7.70593e-05
ENSG00000104427.11	7341	1.02819	531.41	322.782	8.02127e-33	8-78659987-C-A	-6060	222	266	0.295556	1	5.83893e-38	-0.523045	0.0361926	9.999e-05	6.26025e-31	2.47861e-30	0.000248671
ENSG00000028528.14	6609	1.04702	555.581	319.52	2.62186e-32	15-64140399-G-A	46276	217	259	0.287778	1	1.00136e-37	0.384071	0.0266829	9.999e-05	6.28647e-31	2.4871e-30	0.00024958
ENSG00000108592.16	4883	1.04476	550.329	327.933	2.34332e-32	17-63867136-C-CT	37124	233	283	0.314732	1	7.41083e-37	-0.267043	0.018834	9.999e-05	6.43886e-31	2.54544e-30	0.000250528
ENSG00000204138.12	5414	1.02952	570.633	326.594	9.18276e-33	1-28367096-G-A	-2486	267	323	0.359865	1	1.80913e-37	-0.425592	0.0296985	9.999e-05	7.07046e-31	2.793e-30	0.000232383
ENSG00000108786.10	5131	1.05156	594.443	327.46	3.76538e-32	17-42551990-C-G	2776	273	349	0.388641	1	1.136e-36	0.589355	0.0417014	9.999e-05	7.29215e-31	2.87838e-30	0.000235935
ENSG00000198794.11	4823	1.04504	585.707	327.277	2.5391e-32	15-74995405-C-T	37940	20	21	0.0233333	1	6.90717e-37	1.8173	0.128102	9.999e-05	7.33464e-31	2.89295e-30	0.000235564
ENSG00000211946.3	7306	1.0357	725.872	330.695	1.14208e-32	14-106069250-C-T	-142203	254	320	0.356347	1	6.44303e-37	-0.510675	0.0359786	9.999e-05	7.47484e-31	2.94601e-30	0.00018562
ENSG00000170540.14	6049	1.0382	852.439	334.109	1.21258e-32	16-18803199-G-T	1521	237	280	0.311937	1	1.57986e-36	-0.369908	0.0262399	9.999e-05	7.94096e-31	3.12734e-30	0.000159077
ENSG00000171109.18	6924	1.04422	744.584	325.303	2.14738e-32	3-179348516-T-C	824	26	27	0.03	1	3.47999e-37	0.826668	0.0579706	9.999e-05	8.35763e-31	3.28894e-30	0.000184922
ENSG00000133943.20	7731	1.03059	1171.54	338.586	5.68998e-33	14-91110548-A-G	49911	37	37	0.0412027	1	1.97182e-36	-0.76553	0.0543961	9.999e-05	8.42893e-31	3.31448e-30	0.000113509
ENSG00000184221.12	6585	1.05449	1073.87	332.902	2.91923e-32	21-33067583-C-T	-2561	211	237	0.26392	1	3.18313e-36	0.410439	0.0292721	9.999e-05	8.56088e-31	3.36382e-30	0.000131571
ENSG00000261628.1	5668	1.03291	666.21	322.425	1.20482e-32	15-30850368-T-C	-49112	296	381	0.424276	1	8.55024e-38	0.64686	0.0448871	9.999e-05	8.72519e-31	3.42579e-30	0.000200798
ENSG00000079337.15	8301	1.04607	833.136	326.109	2.46889e-32	12-47633282-C-A	-137758	42	43	0.0495392	1	5.0014e-37	1.51198	0.106319	9.999e-05	9.61246e-31	3.7713e-30	0.000166044
ENSG00000181404.15	6228	1.0679	763.168	318.272	1.05931e-31	9-47303-A-G	22299	327	436	0.485459	1	3.75915e-37	0.705148	0.0494777	9.999e-05	9.70584e-31	3.80506e-30	0.000191343
ENSG00000103226.17	5850	1.04419	870.691	330.588	2.1205e-32	16-16202631-G-A	-29864	231	274	0.304688	1	1.26806e-36	-0.691692	0.0489836	9.999e-05	9.73404e-31	3.81324e-30	0.000158128
ENSG00000247903.1	8170	1.042	942.009	326.182	1.73957e-32	12-26971595-GATTT-G	9	77	79	0.0877778	1	3.40329e-37	-0.887614	0.0622341	9.999e-05	9.94094e-31	3.89135e-30	0.000145352
ENSG00000176014.12	8553	1.05088	1116.41	330.072	2.68642e-32	18-12311985-C-G	4316	149	176	0.195556	1	1.46376e-36	0.748951	0.0530967	9.999e-05	1.03791e-30	4.05982e-30	0.00012542
ENSG00000203666.12	9233	1.02642	1881.4	338.636	3.30744e-33	1-244965992-CA-C	-36129	237	301	0.334444	1	1.0929e-36	-0.593323	0.0419698	9.999e-05	1.04087e-30	4.06832e-30	6.99247e-05
ENSG00000240053.8	25885	1.09228	515.755	288.23	7.29945e-31	6-31670030-C-T	-137	255	312	0.346667	1	9.30904e-40	-0.333232	0.0223746	9.999e-05	1.06424e-30	4.15651e-30	0.000300114
ENSG00000151208.16	7220	1.02501	1188.29	338.872	4.9441e-33	10-77845657-A-G	-80869	183	209	0.24134	1	1.80538e-36	-0.598005	0.0424636	9.999e-05	1.07971e-30	4.21375e-30	0.000110301
ENSG00000127838.13	6606	1.06158	795.863	324.914	7.87274e-32	2-218322644-T-C	52252	319	436	0.484444	1	1.41713e-36	0.468211	0.0331855	9.999e-05	1.11805e-30	4.36013e-30	0.000180664
ENSG00000222037.5	10439	1.03073	1455.99	333.451	6.40705e-33	22-22906669-T-A	-12866	312	404	0.449541	1	6.56984e-37	-0.511734	0.0360586	9.999e-05	1.18038e-30	4.59974e-30	9.13684e-05
ENSG00000141295.13	6553	1.07581	491.235	311.09	3.24796e-31	17-47824874-C-A	-16459	106	112	0.124722	1	2.20486e-37	-0.5212	0.0364242	9.999e-05	1.20509e-30	4.69248e-30	0.000302988
ENSG00000243678.11	6947	1.03258	1100.62	334.969	9.82914e-33	17-51166443-A-T	1008	253	308	0.342984	1	1.5339e-36	0.258387	0.0183248	9.999e-05	1.21398e-30	4.72358e-30	0.000121447
ENSG00000212719.10	4345	1.02542	642.298	334.17	1.06124e-32	17-21536997-G-A	-14683	35	36	0.04	1	1.38002e-36	1.56579	0.110957	9.999e-05	1.22306e-30	4.75531e-30	0.000204271
ENSG00000133731.9	7298	1.06305	656.202	322.436	1.15413e-31	8-81663548-C-T	-23145	227	285	0.317372	1	1.19313e-36	-0.232804	0.0164788	9.999e-05	1.24209e-30	4.82571e-30	0.000219903
ENSG00000196126.11	22192	1.05429	649.438	305.45	6.91586e-32	6-32478682-G-A	-111166	258	301	0.334452	1	7.20719e-39	-0.375903	0.0256146	9.999e-05	1.26812e-30	4.92314e-30	0.000217431
ENSG00000076864.19	8074	1.05042	1017.99	328.397	3.58423e-32	1-21683167-G-A	13804	313	410	0.455556	1	1.35137e-36	0.656503	0.0465143	9.999e-05	1.31423e-30	5.09835e-30	0.000137389
ENSG00000125810.9	8471	1.07003	897.024	324.945	1.40074e-31	20-23126242-T-C	39902	67	69	0.0768374	1	2.78066e-36	-0.639559	0.0455652	9.999e-05	1.3547e-30	5.25139e-30	0.000163637
ENSG00000139350.11	8137	1.06792	1002.33	329.165	1.15099e-31	12-96918401-TAATATGAAA-T	11178	333	443	0.493289	1	6.17451e-36	-0.277386	0.0198845	9.999e-05	1.41766e-30	5.49137e-30	0.000145697
ENSG00000135919.12	8127	1.03066	952.116	333.579	1.19294e-32	2-224026123-C-A	-13196	308	409	0.454444	1	1.36524e-36	-0.537126	0.0380592	9.999e-05	1.4524e-30	5.62175e-30	0.000139694
ENSG00000184381.18	7011	1.03292	1146.27	337.676	1.20793e-32	22-38127239-C-G	-78451	324	432	0.48	1	3.6729e-36	0.33276	0.0237583	9.999e-05	1.53108e-30	5.92186e-30	0.000116713
ENSG00000240875.5	7269	1.01862	684.832	330.578	8.29103e-33	3-156816792-T-C	-270	305	395	0.438889	1	4.35096e-37	0.79487	0.0558348	9.999e-05	1.60792e-30	6.2144e-30	0.000188204
ENSG00000160200.17	9137	1.0285	1369.3	334.532	8.11073e-33	21-43052952-C-T	-23991	264	330	0.367188	1	1.11307e-36	0.694862	0.0491592	9.999e-05	1.64033e-30	6.33495e-30	9.65951e-05
ENSG00000183049.12	9814	1.0301	1805.46	338.974	7.12151e-33	10-12265895-C-T	-83587	168	196	0.217778	1	2.77165e-36	0.410917	0.029275	9.999e-05	1.71398e-30	6.61448e-30	7.35636e-05
ENSG00000167460.14	8707	1.05082	1140.6	330.663	4.33413e-32	19-16100820-A-G	33799	41	44	0.0488889	1	2.90996e-36	-0.812201	0.0578853	9.999e-05	1.76183e-30	6.79406e-30	0.000122742
ENSG00000254473.1	8251	1.04878	989.295	328.133	4.47945e-32	9-83712531-C-T	4213	215	247	0.275	1	1.63517e-36	0.819961	0.0581803	9.999e-05	1.79564e-30	6.91929e-30	0.000140792
ENSG00000213221.4	7826	1.03853	1556.26	338.382	1.50124e-32	9-136366099-C-T	2310	41	43	0.0477778	1	5.51945e-36	1.14742	0.0821817	9.999e-05	1.81159e-30	6.9756e-30	8.72114e-05
ENSG00000277999.1	3856	1.05761	487.868	324.008	1.58688e-31	16-29279979-C-T	7759	315	400	0.444444	1	2.55182e-36	-0.682276	0.0485765	9.999e-05	1.81331e-30	6.97704e-30	0.000291819
ENSG00000164733.20	8331	1.03113	1056.22	323.952	1.40489e-32	8-11862718-G-C	-6730	280	337	0.374444	1	1.51268e-37	-0.32097	0.0223679	9.999e-05	1.8543e-30	7.12946e-30	0.000126078
ENSG00000177683.13	7357	1.04633	913.362	333.717	4.36073e-32	7-108562279-TATTAA-T	-7174	239	277	0.308463	1	6.07485e-36	0.215885	0.0154738	9.999e-05	1.88633e-30	7.24724e-30	0.00015156
ENSG00000272183.1	6567	1.04642	963.946	333.678	4.16528e-32	2-74492783-G-T	-8934	130	148	0.164444	1	5.71553e-36	1.00424	0.0719459	9.999e-05	1.89173e-30	7.26262e-30	0.000143638
ENSG00000170464.9	4006	1.04054	598.85	336.437	4.93226e-32	5-139439612-C-T	-4879	231	288	0.32	1	1.31957e-35	0.567406	0.040916	9.999e-05	2.02401e-30	7.7647e-30	0.000227781
ENSG00000226816.2	7942	1.06458	793.72	321.011	1.67823e-31	7-23208417-A-G	2404	293	382	0.424444	1	1.29324e-36	0.719437	0.0509561	9.999e-05	2.05005e-30	7.85879e-30	0.000182494
ENSG00000196715.5	6786	1.0394	202.762	307.824	1.37552e-31	7-65985358-CT-C	112091	95	103	0.11573	1	3.2287e-38	0.753039	0.0518796	9.999e-05	2.05521e-30	7.87272e-30	0.000670616
ENSG00000172785.18	7158	1.0273	1010.28	328.684	1.27437e-32	9-185632-C-A	6485	301	396	0.441109	1	4.4445e-37	-0.512008	0.0359713	9.999e-05	2.06916e-30	7.92034e-30	0.000130512
ENSG00000197345.12	7256	1.04756	1027.37	330.205	4.67969e-32	11-68911166-C-T	7331	228	272	0.302895	1	2.84317e-36	-0.376467	0.0268259	9.999e-05	2.11826e-30	8.10229e-30	0.000135161
ENSG00000171444.17	9758	1.06095	737.697	315.131	1.5025e-31	5-113021705-AG-A	-467125	307	395	0.439866	1	2.52542e-37	-0.508644	0.035583	9.999e-05	2.13346e-30	8.15442e-30	0.000194606
ENSG00000136247.14	10266	1.01779	1222.21	328.468	5.82866e-33	7-6577616-C-G	182	242	296	0.328889	1	1.72162e-37	-0.461065	0.0321619	9.999e-05	2.14163e-30	8.17962e-30	0.000105232
ENSG00000230795.3	17607	1.04929	396.273	300.241	1.49469e-31	6-29947002-T-A	19824	70	71	0.0790646	1	4.27694e-39	1.45503	0.0987731	9.999e-05	2.35494e-30	8.9877e-30	0.000351884
ENSG00000166928.10	6698	1.04774	673.063	322.985	8.04962e-32	11-60394054-A-G	-1960	197	227	0.252222	1	8.99821e-37	-0.463335	0.0327264	9.999e-05	2.37317e-30	9.05061e-30	0.000206393
ENSG00000130770.17	5335	1.02487	570.147	328.788	2.22039e-32	1-28240564-C-T	4455	246	305	0.338926	1	8.60209e-37	-0.434669	0.0306911	9.999e-05	2.39446e-30	9.12512e-30	0.000229787
ENSG00000180185.11	8304	1.02014	1294.26	334.125	7.88878e-33	16-1840564-GAC-G	13369	134	144	0.167442	1	9.77891e-37	0.715059	0.0505382	9.999e-05	2.63852e-30	1.00478e-29	9.99893e-05
ENSG00000129055.12	7057	1.03585	986.079	331.665	2.89065e-32	3-134486229-G-T	-487	255	309	0.344098	1	2.3397e-36	-0.413879	0.0294476	9.999e-05	2.65878e-30	1.01175e-29	0.000136697
ENSG00000047579.19	7512	1.02637	1175.41	335.813	1.37593e-32	6-15662660-G-A	-398	165	202	0.224944	1	2.73503e-36	0.495914	0.0353267	9.999e-05	2.78421e-30	1.05871e-29	0.000111905
ENSG00000170430.9	9420	1.03809	1825.08	342.771	1.95942e-32	10-129467281-C-T	97	50	52	0.0577778	1	2.0331e-35	-0.932491	0.0674707	9.999e-05	2.90258e-30	1.10291e-29	7.42823e-05
ENSG00000088256.8	9605	1.02947	2022.62	338.99	1.06674e-32	19-3099031-A-G	4621	205	226	0.251116	1	4.3548e-36	0.609042	0.0435415	9.999e-05	3.04605e-30	1.15658e-29	6.55589e-05
ENSG00000116977.18	9624	1.062	1421.46	333.313	1.20585e-31	1-236531362-C-T	13362	72	75	0.0833333	1	1.73774e-35	-0.709937	0.0513045	9.999e-05	3.16752e-30	1.20182e-29	0.000101262
ENSG00000272501.1	18368	1.06843	485.583	295.326	5.29413e-31	6-31180115-T-C	-17922	284	351	0.390869	1	5.09024e-39	-0.35122	0.0238723	9.999e-05	3.2277e-30	1.22376e-29	0.000301088
ENSG00000131944.9	8786	1.03542	1315.98	335.641	2.61652e-32	19-32972339-A-G	130	231	275	0.306236	1	5.39186e-36	0.598868	0.0428849	9.999e-05	3.3267e-30	1.26037e-29	0.000102318
ENSG00000006534.15	6698	1.01964	742.144	330.716	1.74012e-32	11-68010288-C-A	1710	25	25	0.0278396	1	1.04517e-36	-0.565732	0.0400045	9.999e-05	3.46827e-30	1.31305e-29	0.000174138
ENSG00000145736.14	2700	1.03512	329.119	328.421	1.07164e-31	5-71014171-C-G	-53481	311	404	0.449657	1	4.75823e-36	0.786545	0.05627	9.999e-05	3.47934e-30	1.31628e-29	0.000408721
ENSG00000267702.1	8312	1.03419	1074.69	330.6	3.19627e-32	18-13486961-G-A	499	294	382	0.425056	1	2.02758e-36	0.552532	0.0392696	9.999e-05	3.60119e-30	1.36138e-29	0.000124891
ENSG00000133317.14	5705	1.01554	662.666	332.67	1.54758e-32	11-63507630-G-GAA	1546	267	344	0.383073	1	1.47042e-36	-0.377681	0.0267766	9.999e-05	3.61038e-30	1.36386e-29	0.000192926
ENSG00000183625.14	7810	1.0349	628.376	322.59	6.15178e-32	3-46247622-G-A	84018	217	258	0.287305	1	5.95904e-37	0.529624	0.0372915	9.999e-05	3.88197e-30	1.46539e-29	0.000213977
ENSG00000130731.15	7612	1.03881	1422.9	336.118	3.60273e-32	16-636337-G-A	-29	70	76	0.0846325	1	8.62426e-36	0.390527	0.0280678	9.999e-05	4.02331e-30	1.51764e-29	9.54521e-05
ENSG00000166471.10	7576	1.04078	585.478	317.402	1.00662e-31	11-9319352-T-C	4572	94	102	0.113333	1	2.82844e-37	-0.412475	0.0288799	9.999e-05	4.08851e-30	1.54112e-29	0.000233124
ENSG00000176476.8	4795	1.06001	632.845	326.937	3.14436e-31	16-28553948-GA-G	-27107	337	445	0.495526	1	1.14451e-35	0.271071	0.0195253	9.999e-05	4.21795e-30	1.58875e-29	0.000226316
ENSG00000173992.8	4714	1.04747	369.295	312.237	2.5059e-31	11-66581032-C-T	-12052	281	379	0.421111	1	2.18275e-37	0.302918	0.0211679	9.999e-05	4.23283e-30	1.5932e-29	0.000375865
ENSG00000118520.14	7671	1.04745	855.827	324.315	1.08277e-31	6-131577068-T-C	3924	109	117	0.13058	1	1.76728e-36	-0.555736	0.0394557	9.999e-05	4.24256e-30	1.5957e-29	0.000162205
ENSG00000055211.12	8715	1.03009	1305.22	338.116	2.44022e-32	6-149573347-A-AGAGGATCACTT	7053	305	415	0.462138	1	8.89942e-36	-0.376597	0.0270733	9.999e-05	4.36374e-30	1.64009e-29	0.000101756
ENSG00000139410.14	7598	1.04321	1152.75	336.951	6.47586e-32	12-113422357-A-G	120	77	87	0.096882	1	2.01432e-35	0.872084	0.0630953	9.999e-05	4.46203e-30	1.67582e-29	0.000119145
ENSG00000184428.12	7758	1.03315	1037.25	331.402	3.95353e-32	8-143338239-C-G	-21740	92	115	0.128062	1	3.13184e-36	0.774515	0.0552307	9.999e-05	4.6304e-30	1.7378e-29	0.000129054
ENSG00000023608.4	7790	1.05208	860.653	320.011	1.58642e-31	14-61799331-T-TAA	36974	23	23	0.0256125	1	9.41443e-37	1.33293	0.0941801	9.999e-05	4.72089e-30	1.77047e-29	0.000163179
ENSG00000121933.18	7800	1.06446	1054.49	331.564	2.77168e-31	1-111497300-C-T	-66662	324	436	0.485426	1	2.95923e-35	-0.456925	0.0331587	9.999e-05	4.76992e-30	1.78757e-29	0.000137326
ENSG00000130518.16	7593	1.05396	1373.86	336.859	1.16197e-31	19-18273734-C-T	-775	268	325	0.361111	1	3.78512e-35	0.497092	0.0361438	9.999e-05	4.93087e-30	1.84655e-29	0.000102706
ENSG00000224152.1	8126	1.05566	643.948	319.094	2.82247e-31	2-159574335-AAAAC-A	-40961	216	256	0.284444	1	1.47057e-36	0.409339	0.029021	9.999e-05	5.06851e-30	1.89536e-29	0.000220034
ENSG00000124613.8	6813	1.05388	288.241	306.077	5.65581e-31	6-27393229-G-A	18614	199	230	0.256125	1	1.13223e-37	-0.5848	0.0406656	9.999e-05	5.0677e-30	1.89536e-29	0.000489308
ENSG00000010278.12	7434	1.05111	1375.56	334.712	1.02282e-31	12-6134703-A-C	-65012	306	421	0.468539	1	2.00015e-35	0.563708	0.040782	9.999e-05	5.18823e-30	1.93873e-29	0.000101853
ENSG00000174788.9	10303	1.03822	2060.21	339.908	3.12102e-32	19-7634673-A-T	925	214	246	0.273942	1	1.76742e-35	-0.61539	0.0444778	9.999e-05	5.29106e-30	1.97574e-29	6.5827e-05
ENSG00000187116.13	10731	1.03412	2605.94	344.056	1.92145e-32	19-54317278-C-T	4139	51	57	0.0640449	1	2.66041e-35	-0.761651	0.0552262	9.999e-05	5.34045e-30	1.99274e-29	5.14986e-05
ENSG00000246263.2	7864	1.01566	1226.08	336.97	1.31609e-32	8-102239769-G-A	375	261	324	0.360802	1	3.42209e-36	0.253113	0.0180619	9.999e-05	5.67464e-30	2.11592e-29	0.000104311
ENSG00000105514.7	7064	1.04355	801.74	326.57	1.20469e-31	19-11321225-G-A	-18443	247	315	0.35	1	3.4755e-36	0.184716	0.0131827	9.999e-05	5.71002e-30	2.12758e-29	0.000171449
ENSG00000022556.15	9772	1.02597	2396.26	344.744	1.36982e-32	19-54963134-A-G	10004	316	414	0.461025	1	2.14732e-35	0.688382	0.0498295	9.999e-05	5.90979e-30	2.20044e-29	5.48371e-05
ENSG00000163521.15	6743	1.02462	909.013	334.038	3.87544e-32	2-219243701-C-T	-1753	150	156	0.173333	1	5.73864e-36	-0.942752	0.0675431	9.999e-05	6.94667e-30	2.58465e-29	0.000144041
ENSG00000179913.10	8089	1.03536	1456.82	338.723	4.81338e-32	19-17795098-G-A	270	217	261	0.290646	1	2.17643e-35	-0.726462	0.0525915	9.999e-05	6.97675e-30	2.59398e-29	9.24116e-05
ENSG00000102882.11	3798	1.04973	497.231	326.343	3.46832e-31	16-30130664-T-C	7158	316	410	0.455556	1	1.1112e-35	-0.157661	0.0113538	9.999e-05	7.02261e-30	2.60917e-29	0.000280765
ENSG00000204172.12	2495	1.04556	334.616	321.204	4.03823e-31	10-47425771-T-C	-97867	226	276	0.306667	1	3.79107e-36	-0.712642	0.0508934	9.999e-05	7.11678e-30	2.64226e-29	0.000412823
ENSG00000204991.10	6259	1.04978	615.455	313.99	2.84906e-31	16-89816740-A-AGGCCTTGCGTCGT	-1439	261	330	0.367483	1	4.02847e-37	0.726959	0.0510348	9.999e-05	7.12359e-30	2.6429e-29	0.000226868
ENSG00000100429.17	7641	1.05309	1228.11	329.777	1.80838e-31	22-50237219-C-A	-12640	163	198	0.22	1	1.19619e-35	0.468812	0.0337804	9.999e-05	7.38434e-30	2.73768e-29	0.000114646
ENSG00000136869.13	7728	1.04581	993.784	329.321	1.43889e-31	9-117700437-A-G	-3895	164	186	0.206667	1	8.26953e-36	-0.269048	0.0193306	9.999e-05	7.43209e-30	2.75341e-29	0.000139112
ENSG00000085760.14	8492	1.06479	694.817	313.28	6.66757e-31	2-55269225-G-C	-122	18	18	0.0200445	1	9.2814e-37	-1.54966	0.109482	9.999e-05	7.62989e-30	2.82467e-29	0.000208569
ENSG00000227603.1	7619	1.03501	699.495	324.474	1.10036e-31	9-93435814-T-C	-1307	179	208	0.231111	1	1.87292e-36	0.93601	0.0664836	9.999e-05	7.85951e-30	2.90761e-29	0.00019228
ENSG00000163823.3	7468	1.04623	567.88	317.566	2.78586e-31	3-46208452-GTTC-G	56	277	353	0.392222	1	9.83815e-37	0.433621	0.0306484	9.999e-05	8.04e-30	2.97226e-29	0.000243686
ENSG00000128951.13	6162	1.03628	757.393	332.102	1.18114e-31	15-48321982-C-A	-9082	99	104	0.115813	1	1.27785e-35	0.556963	0.0401528	9.999e-05	8.45771e-30	3.12445e-29	0.000178159
ENSG00000171798.17	6485	1.01477	1030.97	337.88	2.19943e-32	10-133177907-T-TGTG	17460	159	180	0.200893	1	7.50553e-36	0.726517	0.0521596	9.999e-05	8.50743e-30	3.14059e-29	0.000123756
ENSG00000262879.5	5427	1.03637	429.642	319.734	2.11508e-31	17-47015984-G-A	-84339	65	69	0.0768374	1	1.23069e-36	1.11659	0.0790555	9.999e-05	8.54663e-30	3.15281e-29	0.000314112
ENSG00000168229.3	8371	1.04293	947.471	326.425	1.45494e-31	14-52174311-G-A	-93402	238	296	0.329241	1	4.16941e-36	-0.382833	0.0273602	9.999e-05	8.6127e-30	3.17492e-29	0.000144855
ENSG00000113318.9	7367	1.01851	1100.59	335.362	2.66468e-32	5-80654962-A-G	-190	146	166	0.184855	1	5.1519e-36	0.594716	0.0425726	9.999e-05	8.62572e-30	3.17747e-29	0.000117078
ENSG00000219200.11	8271	1.0236	1748.02	342.699	2.40279e-32	17-7014384-C-T	1967	169	207	0.23	1	2.50157e-35	-0.191726	0.0138951	9.999e-05	8.89572e-30	3.2746e-29	7.47084e-05
ENSG00000204622.11	17809	1.0382	398.645	297.695	2.81254e-31	6-29955777-T-C	-50194	243	281	0.313063	1	4.54345e-39	-0.869723	0.0590662	9.999e-05	9.43301e-30	3.46832e-29	0.000340124
ENSG00000264745.1	6643	1.03812	965.903	331.394	1.15484e-31	18-24001745-T-C	-13594	276	380	0.422819	1	1.05402e-35	-0.663637	0.0477713	9.999e-05	9.43536e-30	3.46832e-29	0.000140362
ENSG00000211970.3	5883	1.05909	476.58	318.805	8.5022e-31	14-106633667-C-T	-5990	238	279	0.310268	1	5.01424e-36	-0.548206	0.039235	9.999e-05	9.4999e-30	3.48957e-29	0.000299829
ENSG00000111328.6	7107	1.05486	605.068	320.818	5.28531e-31	12-123359541-G-T	87207	96	102	0.113333	1	4.72148e-36	0.809395	0.0579012	9.999e-05	9.68133e-30	3.5537e-29	0.000233708
ENSG00000091640.7	9287	1.02823	1294.98	333.237	4.81445e-32	17-4962633-G-A	-5239	58	60	0.0666667	1	6.06277e-36	0.644998	0.0462303	9.999e-05	9.84721e-30	3.61204e-29	0.000102066
ENSG00000230869.1	5714	1.07007	583.596	322.842	1.42663e-30	10-46112282-CTCT-C	433590	268	343	0.381757	1	2.46376e-35	0.737022	0.0534081	9.999e-05	1.02194e-29	3.74592e-29	0.000251532
ENSG00000096433.10	18291	1.04235	1179	326.465	1.48392e-31	6-33686811-C-T	66446	289	387	0.43	1	4.30631e-36	-0.300022	0.0214472	9.999e-05	1.1469e-29	4.20098e-29	0.000116238
ENSG00000166527.7	9077	1.03696	1183.71	331.873	1.11817e-31	12-8513522-A-T	4047	151	172	0.191537	1	1.1377e-35	0.384788	0.0277152	9.999e-05	1.21489e-29	4.44603e-29	0.000114197
ENSG00000130167.13	7047	1.05035	842.463	327.955	3.58468e-31	19-11321225-G-A	25086	247	315	0.35	1	1.69583e-35	-0.501282	0.0362188	9.999e-05	1.21551e-29	4.44603e-29	0.000165981
ENSG00000143387.12	5130	1.04865	475.812	322.717	5.79191e-31	1-150817485-A-T	9162	305	394	0.438753	1	8.37019e-36	-0.585477	0.0420694	9.999e-05	1.23089e-29	4.49911e-29	0.000292606
ENSG00000115138.10	5628	1.07035	553.078	320.728	1.83013e-30	2-25161587-C-CGCCGCTGCT	-7316	86	96	0.106904	1	1.97825e-35	1.075	0.0777651	9.999e-05	1.23767e-29	4.52067e-29	0.000265588
ENSG00000183431.11	6940	1.03595	1184.03	338.613	1.09018e-31	1-37999643-G-A	8722	208	246	0.273942	1	5.25806e-35	0.542583	0.0395543	9.999e-05	1.26333e-29	4.61117e-29	0.000113872
ENSG00000137070.17	6199	1.05783	467.144	316.82	1.12732e-30	9-34649445-A-G	-1591	77	81	0.09	1	4.26773e-36	0.458728	0.0327901	9.999e-05	1.35771e-29	4.95218e-29	0.000304935
ENSG00000173621.8	5600	1.05694	513.477	320.385	9.81076e-31	11-66856029-C-CCT	-618	279	366	0.406667	1	8.76174e-36	-0.40578	0.0291677	9.999e-05	1.37104e-29	4.99726e-29	0.00027681
ENSG00000162714.12	10314	1.04446	1122.61	324.968	2.17198e-31	1-247324529-C-CT	-7317	302	402	0.447309	1	4.64334e-36	0.411203	0.0294122	9.999e-05	1.41615e-29	5.15806e-29	0.00012273
ENSG00000197894.10	7850	1.03352	640.724	325.713	2.01178e-31	4-99073457-C-T	-15344	74	76	0.0848214	1	5.0944e-36	0.456783	0.0326959	9.999e-05	1.47554e-29	5.37061e-29	0.000209114
ENSG00000106976.20	5612	1.03795	749.977	328.496	2.50915e-31	9-128202956-G-A	11301	52	53	0.0588889	1	1.28211e-35	1.28657	0.0927545	9.999e-05	1.64109e-29	5.96501e-29	0.000180693
ENSG00000119383.19	7415	1.03377	1181.54	335.49	1.22773e-31	9-129148526-A-T	37576	235	283	0.314444	1	2.93903e-35	-0.199335	0.0144649	9.999e-05	1.64114e-29	5.96501e-29	0.000113476
ENSG00000165898.13	6897	1.0344	866.132	333.459	1.7482e-31	14-74495530-G-A	1810	281	349	0.388641	1	2.73235e-35	0.489927	0.0355313	9.999e-05	1.64748e-29	5.98386e-29	0.000155044
ENSG00000274487.1	5105	1.03846	900.576	331.469	2.17425e-31	17-38255682-T-C	-1470	24	24	0.0266667	1	2.1981e-35	1.8746	0.13572	9.999e-05	1.6556e-29	6.00915e-29	0.000150674
ENSG00000268117.1	10852	1.02976	481.253	305.547	2.42694e-31	19-21731271-T-TAGGTAAA	11236	309	393	0.436667	1	3.46551e-38	0.671225	0.0462673	9.999e-05	1.70042e-29	6.16751e-29	0.000275706
ENSG00000163584.17	7081	1.03201	947.618	334.819	1.42997e-31	3-170867828-A-G	-2655	155	179	0.199332	1	2.9872e-35	0.433084	0.0314309	9.999e-05	1.71392e-29	6.2121e-29	0.000140845
ENSG00000148814.17	9181	1.02813	1515.01	338.088	7.94153e-32	10-132332580-C-T	426	99	108	0.120805	1	3.282e-35	0.890446	0.0646719	9.999e-05	1.94824e-29	7.05648e-29	8.72211e-05
ENSG00000054523.17	7193	1.02989	1061.58	329.949	1.26996e-31	1-10211630-C-G	825	141	168	0.187082	1	8.33065e-36	0.387385	0.0278345	9.999e-05	1.95423e-29	7.0683e-29	0.000125043
ENSG00000224373.3	5922	1.03653	508.827	325.058	4.00591e-31	14-106638017-G-A	10192	213	243	0.270694	1	9.62869e-36	0.368421	0.0265018	9.999e-05	1.95348e-29	7.0683e-29	0.000265349
ENSG00000130590.13	5672	1.04403	910.766	334.387	3.56065e-31	20-64014614-G-A	34606	173	192	0.213808	1	7.53381e-35	0.468595	0.0342584	9.999e-05	1.96001e-29	7.08428e-29	0.000151111
ENSG00000214765.8	8400	1.04476	850.859	327.398	4.17077e-31	7-45771741-C-A	2756	255	321	0.357461	1	1.76721e-35	-0.423421	0.0306031	9.999e-05	2.05549e-29	7.42419e-29	0.000162049
ENSG00000237927.1	8532	1.04779	922.212	328.281	4.70545e-31	6-159679084-A-T	89915	176	205	0.228285	1	2.50163e-35	0.60007	0.0434891	9.999e-05	2.092e-29	7.5508e-29	0.00015066
ENSG00000272555.1	6320	1.03991	882.387	331.176	3.12199e-31	2-218733318-A-T	-85372	332	438	0.487723	1	3.09322e-35	0.707878	0.0513882	9.999e-05	2.15035e-29	7.75602e-29	0.000154351
ENSG00000095321.16	7417	1.05885	1114.63	331.355	7.78623e-31	9-129148526-A-T	37337	235	283	0.314444	1	9.09097e-35	-0.325432	0.0238276	9.999e-05	2.16099e-29	7.78899e-29	0.000128136
ENSG00000054965.10	6004	1.05859	535.262	319.476	1.62725e-30	11-73396547-A-G	-201642	127	137	0.152222	1	1.27027e-35	0.447348	0.0322489	9.999e-05	2.20471e-29	7.94103e-29	0.000266634
ENSG00000133466.13	8360	1.02185	1596.09	343.249	5.80886e-32	22-37193388-C-T	-5997	163	185	0.206013	1	7.446e-35	0.636678	0.0465424	9.999e-05	2.24191e-29	8.06942e-29	8.14458e-05
ENSG00000171045.14	9435	1.02298	1406.07	337.644	7.1787e-32	8-142402242-T-C	-998	301	410	0.455556	1	2.64956e-35	0.445415	0.0322953	9.999e-05	2.27203e-29	8.17215e-29	9.2726e-05
ENSG00000123453.17	9490	1.03314	1840.27	340.478	1.10468e-31	9-133702706-TGGCAAAATCTC-T	-37249	200	236	0.262222	1	8.12535e-35	0.609235	0.0445672	9.999e-05	2.42163e-29	8.7042e-29	7.27416e-05
ENSG00000204237.4	8548	1.01373	1381.56	341.972	4.46842e-32	17-81663208-A-G	-3155	285	361	0.401786	1	4.19568e-35	-0.342606	0.0249314	9.999e-05	2.516e-29	9.03714e-29	9.20989e-05
ENSG00000092068.19	8052	1.03559	1492.93	338.372	1.88607e-31	14-23162163-G-A	-21511	63	66	0.0733333	1	9.152e-35	1.21995	0.089327	9.999e-05	2.89998e-29	1.04091e-28	9.02292e-05
ENSG00000159399.9	6996	1.04103	1024.9	332.976	3.99e-31	2-74876195-C-T	42207	120	133	0.148107	1	6.19707e-35	0.357559	0.0261001	9.999e-05	3.02105e-29	1.08362e-28	0.000133267
ENSG00000239697.10	7736	1.05407	1242.58	329.252	7.96119e-31	17-7547320-C-T	-1571	155	178	0.198218	1	5.7296e-35	0.404739	0.0295256	9.999e-05	3.34933e-29	1.20054e-28	0.000113587
ENSG00000196204.11	10979	1.04775	1623.58	327.946	4.27629e-31	7-4997357-G-A	23369	87	90	0.100446	1	2.07139e-35	-0.829483	0.0600263	9.999e-05	3.432e-29	1.22932e-28	8.55712e-05
ENSG00000169715.14	8041	1.03549	1183.17	330.151	2.88704e-31	16-56625613-C-G	138	306	404	0.449664	1	2.22612e-35	-0.610957	0.0442375	9.999e-05	3.56536e-29	1.27621e-28	0.00011382
ENSG00000213462.4	8437	1.06116	293.016	301.771	5.4964e-30	7-64989251-A-G	-17492	275	347	0.385556	1	5.87794e-37	0.423984	0.0298502	9.999e-05	3.60252e-29	1.28862e-28	0.00049009
ENSG00000283375.1	8040	1.02817	1023.19	330.727	2.26683e-31	11-43855148-C-T	-1256	277	333	0.370536	1	1.93618e-35	-0.67016	0.048471	9.999e-05	3.81527e-29	1.36379e-28	0.000129157
ENSG00000283440.1	7242	1.05458	1048.57	332.321	1.16054e-30	20-44671690-C-G	8192	314	421	0.46882	1	1.78197e-34	-0.551638	0.0406082	9.999e-05	4.03542e-29	1.44148e-28	0.000134773
ENSG00000279434.1	7896	1.04105	835.046	325.11	6.7218e-31	14-35185261-T-G	99226	124	141	0.156667	1	1.77355e-35	-0.745301	0.0538687	9.999e-05	4.19479e-29	1.49738e-28	0.000163573
ENSG00000006607.13	8038	1.03934	970.286	325.896	5.29879e-31	2-241398307-G-C	42064	150	160	0.178571	1	1.62656e-35	-0.563243	0.0406824	9.999e-05	4.26625e-29	1.52184e-28	0.000140165
ENSG00000249684.5	8043	1.07592	1224.97	332.387	3.61501e-30	5-177959659-ACT-A	8246	262	332	0.368889	1	6.53389e-34	-0.603066	0.0448633	9.999e-05	4.27231e-29	1.52296e-28	0.000121554
ENSG00000173852.14	7579	1.03215	774.312	330.517	4.3323e-31	7-34933178-A-G	-105093	310	409	0.455457	1	3.84776e-35	-0.359269	0.026126	9.999e-05	4.32806e-29	1.54177e-28	0.000172429
ENSG00000205726.14	6695	1.02082	1135.7	337.803	1.5946e-31	21-33657266-G-A	14866	277	349	0.387778	1	6.67762e-35	-0.54352	0.0396979	9.999e-05	4.74837e-29	1.69034e-28	0.00011415
ENSG00000204516.9	20238	1.07548	548.562	295.909	8.96123e-30	6-31494871-G-T	-10	18	18	0.0201342	1	2.18505e-37	-1.76516	0.12335	9.999e-05	4.91231e-29	1.7475e-28	0.000271115
ENSG00000108262.15	4089	1.05442	365.76	318.461	3.9992e-30	17-29584935-G-C	-9119	262	319	0.354988	1	2.85992e-35	-0.247861	0.0179823	9.999e-05	4.94754e-29	1.75882e-28	0.000386153
ENSG00000126215.13	8433	1.0457	1080.23	329.181	8.313e-31	14-103680084-C-T	-35420	201	230	0.255556	1	5.92062e-35	0.349236	0.0254833	9.999e-05	5.11041e-29	1.81548e-28	0.000127947
ENSG00000167077.12	6467	1.0505	438.162	309.167	2.84782e-30	22-41768656-T-C	69157	133	154	0.171111	1	1.84803e-36	0.476037	0.0338088	9.999e-05	5.34447e-29	1.89733e-28	0.00031922
ENSG00000077782.19	5175	1.03583	778.122	334.602	7.06984e-31	8-38469790-G-T	956	258	319	0.355234	1	1.70946e-34	0.693616	0.0510428	9.999e-05	5.71529e-29	2.02759e-28	0.000173214
ENSG00000054282.15	7193	1.05892	969.677	328.369	2.37591e-30	1-243257086-A-G	1052	250	291	0.324053	1	1.6288e-34	0.573389	0.0421789	9.999e-05	6.05031e-29	2.14497e-28	0.000147313
ENSG00000111817.16	7133	1.08743	394.299	305.324	3.01876e-29	6-116468269-A-G	214096	194	236	0.262222	1	1.23007e-35	-0.424908	0.0306235	9.999e-05	6.19582e-29	2.19506e-28	0.000388067
ENSG00000011007.12	6609	1.04389	854.653	327.796	1.14665e-30	1-23722991-T-TTA	-20164	250	296	0.329241	1	6.19089e-35	-0.424083	0.0309558	9.999e-05	6.27286e-29	2.22083e-28	0.000160975
ENSG00000110880.10	8280	1.05805	905.466	325.79	2.52095e-30	12-108737331-T-A	5735	179	218	0.242222	1	9.58107e-35	-0.252326	0.0184826	9.999e-05	6.32234e-29	2.23682e-28	0.000157419
ENSG00000258572.1	9955	1.03404	1821.74	338.201	3.00402e-31	14-95517638-G-A	1502	303	384	0.427455	1	1.47698e-34	-0.589578	0.0433357	9.999e-05	6.36674e-29	2.251e-28	7.36504e-05
ENSG00000182372.9	11043	1.05147	1938.11	334.336	8.61656e-31	8-1763992-AG-A	8214	256	308	0.342984	1	2.0107e-34	-0.402184	0.0296351	9.999e-05	6.83251e-29	2.41403e-28	7.23564e-05
ENSG00000181634.7	8368	1.04356	1068.67	329.865	9.97735e-31	9-114806486-A-G	360	190	227	0.252222	1	8.54462e-35	0.713733	0.0522325	9.999e-05	6.99412e-29	2.46945e-28	0.000128632
ENSG00000144455.13	9937	1.03735	1758.66	336.608	4.40673e-31	3-4362134-T-C	-105147	303	406	0.451111	1	1.5828e-34	-0.51988	0.038234	9.999e-05	7.40787e-29	2.61375e-28	7.69424e-05
ENSG00000242142.1	5874	1.04221	617.845	325.592	1.7849e-30	3-53077688-T-C	12597	318	437	0.485556	1	6.14138e-35	-0.734704	0.053626	9.999e-05	7.88339e-29	2.77964e-28	0.000221717
ENSG00000127377.8	7973	1.03159	1449.32	342.265	4.02933e-31	7-151438743-G-C	-2070	314	422	0.468889	1	5.01294e-34	0.752864	0.0558864	9.999e-05	7.94432e-29	2.79922e-28	9.1994e-05
ENSG00000123600.19	7800	1.03601	1023.38	333.57	7.64627e-31	2-171328849-C-T	-105260	173	192	0.213333	1	1.47777e-34	-0.476471	0.0350222	9.999e-05	8.14027e-29	2.86632e-28	0.000131767
ENSG00000266412.5	4399	1.04091	433.51	323.726	2.49684e-30	10-46080998-A-G	50284	332	443	0.492222	1	5.82992e-35	0.287425	0.0209705	9.999e-05	8.38528e-29	2.95059e-28	0.000314937
ENSG00000179632.9	6884	1.0463	909.929	327.131	1.79839e-30	8-144087969-C-T	-16530	49	51	0.0567929	1	8.88488e-35	-0.440716	0.0322626	9.999e-05	9.22323e-29	3.24324e-28	0.00015212
ENSG00000186496.10	6304	1.03038	733.946	329.203	8.94267e-31	18-35377319-C-T	-18	308	401	0.446548	1	6.46912e-35	0.553847	0.040442	9.999e-05	9.67667e-29	3.40038e-28	0.000181081
ENSG00000184840.11	6880	1.03939	1267.04	338.306	9.55119e-31	5-177596097-A-T	3939	278	346	0.385135	1	5.46504e-34	-0.239412	0.0177844	9.999e-05	1.03519e-28	3.63519e-28	0.000107354
ENSG00000078269.14	8489	1.05311	1024.01	328.667	3.00469e-30	6-158081495-C-T	99608	82	85	0.0944444	1	2.28155e-34	0.829809	0.0612071	9.999e-05	1.17468e-28	4.12223e-28	0.000137501
ENSG00000205846.3	9076	1.03975	1198.42	331.205	1.20214e-30	12-8467743-G-A	11817	182	215	0.239421	1	1.43772e-34	-0.607244	0.0446246	9.999e-05	1.21372e-28	4.25638e-28	0.000113602
ENSG00000173262.11	8568	1.03207	1276.98	335.889	7.34986e-31	12-7924992-T-G	33844	69	69	0.0773543	1	2.38547e-34	1.48286	0.109416	9.999e-05	1.25776e-28	4.40782e-28	0.000104538
ENSG00000138738.10	9075	1.04688	843.997	327.293	3.25963e-30	4-120770744-A-C	-152126	277	349	0.388393	1	1.82615e-34	-0.473555	0.0348671	9.999e-05	1.53236e-28	5.36654e-28	0.000164243
ENSG00000162366.7	6839	1.03522	867.627	330.759	1.6192e-30	1-47190144-A-G	-900	131	149	0.165556	1	1.82036e-34	-0.435597	0.0320715	9.999e-05	1.56744e-28	5.48568e-28	0.000155106
ENSG00000230006.7	4103	1.02619	455.33	331.012	1.89079e-30	2-88831873-G-A	66066	17	17	0.0188889	1	2.29995e-34	1.5685	0.115701	9.999e-05	1.66438e-28	5.82104e-28	0.000288714
ENSG00000181240.13	9724	1.00903	1937.31	342.502	1.53324e-31	19-6436180-C-T	2401	306	394	0.437778	1	1.8283e-34	0.717524	0.0528307	9.999e-05	1.66916e-28	5.8338e-28	6.48628e-05
ENSG00000142856.16	7401	1.06732	812.027	321.66	1.2124e-29	1-63498495-A-T	-30691	186	223	0.24833	1	2.25543e-34	0.388955	0.0286868	9.999e-05	1.69667e-28	5.92595e-28	0.000179574
ENSG00000141569.10	7935	1.05708	990.558	323.76	5.63079e-30	17-75896519-G-A	-484	56	59	0.0655556	1	1.51005e-34	-0.640928	0.0471185	9.999e-05	1.72563e-28	6.02307e-28	0.000143555
ENSG00000172247.3	5543	1.03505	244.867	313.685	6.59223e-30	11-47622339-T-A	27680	213	250	0.277778	1	1.6012e-35	-0.65162	0.0470599	9.999e-05	1.82906e-28	6.37979e-28	0.000549206
ENSG00000133106.14	7558	1.04405	921.387	331.335	3.04486e-30	13-42996934-T-G	4685	260	332	0.368889	1	4.2487e-34	0.332778	0.0246695	9.999e-05	1.86241e-28	6.49174e-28	0.000149377
ENSG00000103245.13	7868	1.04982	1431.13	334.844	2.76567e-30	16-733004-T-C	-8325	192	226	0.25167	1	8.34532e-34	0.326615	0.0243461	9.999e-05	1.87369e-28	6.52667e-28	9.75817e-05
ENSG00000229759.1	3238	1.01223	249.676	323.612	1.64912e-30	3-48257949-T-C	1363	268	341	0.378889	1	3.50583e-35	0.748571	0.0543961	9.999e-05	1.89392e-28	6.59271e-28	0.000507483
ENSG00000260565.6	7567	1.05317	1040.73	329.128	4.82537e-30	16-2661864-C-T	-11580	248	309	0.344098	1	4.35415e-34	-0.427225	0.0316774	9.999e-05	1.96045e-28	6.81972e-28	0.000135314
ENSG00000176871.8	7908	1.02058	1386.33	338.802	5.20156e-31	12-118063793-G-A	1363	291	381	0.423333	1	3.106e-34	-0.414364	0.0306399	9.999e-05	1.97489e-28	6.86536e-28	9.34569e-05
ENSG00000211669.2	10077	1.03909	1499.39	337.055	1.66241e-30	22-22810153-G-A	-1594	311	422	0.469933	1	7.689e-34	-0.53245	0.0396626	9.999e-05	2.235e-28	7.76437e-28	9.06487e-05
ENSG00000145780.7	9185	1.04603	881.961	327.487	4.36137e-30	5-115544270-C-G	-624	300	375	0.417226	1	2.66684e-34	-0.225312	0.01664	9.999e-05	2.29369e-28	7.96292e-28	0.000156835
ENSG00000023191.16	5847	1.04417	778.972	327.933	4.55732e-30	11-518808-T-C	11508	100	102	0.11435	1	3.10665e-34	-0.272626	0.0201591	9.999e-05	2.36315e-28	8.19858e-28	0.000176739
ENSG00000184227.7	7788	1.05815	656.458	315.831	1.36109e-29	14-73563814-T-A	26700	180	202	0.224944	1	6.4428e-35	-0.881661	0.0643769	9.999e-05	2.66189e-28	9.22882e-28	0.000217179
ENSG00000224660.1	8008	1.04573	1040.28	330.135	4.40017e-30	3-15253857-A-G	-327	184	226	0.251111	1	4.92392e-34	0.441563	0.0327732	9.999e-05	2.80212e-28	9.70854e-28	0.000132868
ENSG00000059378.12	6759	1.05118	942.718	327.654	6.77501e-30	7-140063845-G-A	124	42	47	0.0523385	1	4.59157e-34	-0.60535	0.0449042	9.999e-05	2.85043e-28	9.86931e-28	0.000148639
ENSG00000090661.11	9763	1.05125	1840	340.328	3.75357e-30	19-8207262-C-G	526	340	446	0.496652	1	3.85508e-33	-0.485491	0.0366481	9.999e-05	3.08144e-28	1.06621e-27	7.61718e-05
ENSG00000168405.15	9731	1.0329	985.831	330.294	2.45605e-30	6-25098037-G-A	-68518	240	306	0.34	1	2.62906e-34	0.402736	0.02974	9.999e-05	3.17896e-28	1.09921e-27	0.000135697
ENSG00000231770.5	9963	1.04996	1690.04	333.036	4.01012e-30	3-194585511-T-C	1500	231	277	0.308036	1	8.48926e-34	0.778284	0.0580219	9.999e-05	3.26646e-28	1.12872e-27	8.26633e-05
ENSG00000172780.16	6695	1.04425	567.969	320.766	9.42622e-30	3-129083219-A-G	-39582	54	58	0.064588	1	1.36131e-34	0.476661	0.0350131	9.999e-05	3.61161e-28	1.24715e-27	0.000242436
ENSG00000107521.18	6950	1.04443	717.13	322.772	7.90542e-30	10-98417112-C-T	-29835	270	357	0.396667	1	1.77714e-34	0.229814	0.0169171	9.999e-05	3.79241e-28	1.30871e-27	0.000192104
ENSG00000115677.16	8215	1.05146	982.501	324.173	9.11084e-30	2-241287639-T-C	-29422	325	446	0.495556	1	2.90453e-34	0.187686	0.0138708	9.999e-05	3.99701e-28	1.3784e-27	0.00014272
ENSG00000139055.6	6763	1.03871	816.027	330.414	5.26073e-30	12-14941036-T-TG	1954	272	343	0.381111	1	6.42477e-34	-0.513908	0.0382254	9.999e-05	4.0247e-28	1.38703e-27	0.00016639
ENSG00000107104.18	8690	1.04152	1377.6	330.547	3.7059e-30	9-518746-G-A	48455	312	425	0.473274	1	4.44519e-34	-0.647189	0.0479951	9.999e-05	4.05891e-28	1.39789e-27	9.92744e-05
ENSG00000246339.5	7131	1.02237	1160.03	338.594	1.43214e-30	8-28699904-A-C	-1415	51	55	0.0611111	1	9.1263e-34	1.57537	0.117515	9.999e-05	4.1428e-28	1.42583e-27	0.000112212
ENSG00000183762.12	5789	1.05786	450.543	312.152	3.01154e-29	22-29111483-G-A	38405	315	428	0.475556	1	6.79267e-35	-0.308643	0.0225459	9.999e-05	4.21587e-28	1.45002e-27	0.000316185
ENSG00000148925.10	7634	1.03685	982.972	335.212	4.11301e-30	11-13475136-G-A	11839	164	189	0.210468	1	1.41238e-33	-0.352581	0.0263952	9.999e-05	4.23903e-28	1.45702e-27	0.000137477
ENSG00000105948.13	7419	1.03562	1478.87	340.475	2.60913e-30	7-139129080-T-C	-4664	187	253	0.28125	1	2.66221e-33	-0.695233	0.0523199	9.999e-05	4.35338e-28	1.49533e-27	9.10944e-05
ENSG00000167914.11	5944	1.05832	751.116	331.448	1.93849e-29	17-39962215-A-C	8952	95	102	0.113333	1	3.55288e-33	1.16666	0.0880076	9.999e-05	4.41653e-28	1.51602e-27	0.000189895
ENSG00000280828.1	6414	1.05181	711.021	327.6	1.45526e-29	7-128533903-G-A	251	292	372	0.414062	1	1.09003e-33	0.316129	0.023616	9.999e-05	4.55576e-28	1.56278e-27	0.000197381
ENSG00000161980.5	4901	1.03309	839.109	330.105	4.1622e-30	16-53423-C-A	1778	172	203	0.225556	1	4.59053e-34	-0.599824	0.0444941	9.999e-05	4.58628e-28	1.57221e-27	0.000159501
ENSG00000064115.10	8136	1.03592	969.321	327.541	4.38794e-30	12-26971595-GATTT-G	-42839	77	79	0.0877778	1	2.71915e-34	0.872322	0.0644339	9.999e-05	4.72705e-28	1.61939e-27	0.000139085
ENSG00000116213.15	9979	1.04224	1924.32	340.274	3.31146e-30	1-3650061-AGCAGGCTG-A	-2700	282	368	0.408889	1	3.3184e-33	0.320224	0.0241426	9.999e-05	4.89553e-28	1.67601e-27	7.11998e-05
ENSG00000173200.12	7294	1.06771	751.362	325.254	3.63594e-29	3-122578922-T-A	1320	339	438	0.486667	1	1.84378e-33	0.22978	0.0172397	9.999e-05	4.92502e-28	1.68499e-27	0.00019426
ENSG00000272282.1	8261	1.04056	825.494	330.28	7.43494e-30	3-27713235-G-C	325	234	289	0.321111	1	9.23953e-34	0.410237	0.0306048	9.999e-05	5.21386e-28	1.78263e-27	0.000165259
ENSG00000147471.11	5429	1.03832	863.621	334.556	6.40119e-30	8-37778131-A-G	15538	117	132	0.146667	1	2.00916e-33	0.507628	0.0381129	9.999e-05	5.35903e-28	1.83106e-27	0.000157066
ENSG00000176473.13	7674	1.05061	1354.31	333.883	8.98995e-30	14-100339490-T-C	-41420	259	340	0.378619	1	2.54073e-33	0.454768	0.0342104	9.999e-05	5.81217e-28	1.98458e-27	0.000103321
ENSG00000211639.2	7530	1.0566	990.546	330.935	1.75679e-29	22-22162605-C-T	406	266	312	0.346667	1	2.83894e-33	-0.580597	0.0437162	9.999e-05	5.91449e-28	2.01819e-27	0.000143383
ENSG00000144026.11	1685	1.03442	175.851	322.762	2.75599e-29	2-95235517-A-G	70104	261	339	0.376667	1	7.58596e-34	0.519308	0.0386794	9.999e-05	5.93089e-28	2.02246e-27	0.000763418
ENSG00000141030.12	6420	1.02759	810.372	329.586	4.00526e-30	17-17261822-C-A	-19471	285	354	0.393333	1	3.90647e-34	0.46656	0.0345635	9.999e-05	5.962e-28	2.03173e-27	0.000162825
ENSG00000157107.13	6448	1.03634	812.862	330.837	6.7918e-30	5-72956648-A-G	667	331	437	0.485556	1	9.44257e-34	-0.214014	0.0159689	9.999e-05	6.03904e-28	2.05663e-27	0.000166029
ENSG00000198624.12	8020	1.03748	1024.09	330.895	5.78821e-30	5-151239432-C-T	15287	136	149	0.165924	1	7.97801e-34	-0.489626	0.0364836	9.999e-05	6.06386e-28	2.06373e-27	0.000132173
ENSG00000228049.7	5920	1.0345	586.771	324.22	8.49004e-30	7-102703520-A-G	31891	110	121	0.134744	1	2.70547e-34	1.06671	0.0787891	9.999e-05	6.07386e-28	2.06577e-27	0.000228911
ENSG00000100024.14	8261	1.03836	1351.87	335.591	4.70357e-30	22-24441333-T-C	-52774	335	449	0.498889	1	1.78333e-33	0.605805	0.0454394	9.999e-05	6.18288e-28	2.10148e-27	0.000100353
ENSG00000255398.2	6813	1.04108	558.171	323.746	1.53663e-29	12-122714389-C-T	-2503	323	426	0.474388	1	4.82446e-34	-0.381996	0.0283474	9.999e-05	7.15839e-28	2.43145e-27	0.000244715
ENSG00000268858.2	6155	1.03107	1056.71	339.495	4.57034e-30	20-63865308-G-C	1015	49	54	0.06	1	4.01198e-33	-1.07218	0.0809623	9.999e-05	7.24978e-28	2.46088e-27	0.000126003
ENSG00000160285.14	6326	1.05207	672.854	322.512	2.51037e-29	21-46194529-A-G	-34295	207	241	0.267778	1	6.42488e-34	-0.465073	0.0345929	9.999e-05	7.5121e-28	2.54825e-27	0.000208709
ENSG00000166938.12	7268	1.03394	947.315	329.822	6.25971e-30	15-66293569-C-A	352	49	50	0.0555556	1	6.85386e-34	0.967817	0.0720259	9.999e-05	7.52375e-28	2.55053e-27	0.000141594
ENSG00000230069.3	6880	1.04813	613.664	326.727	2.2194e-29	4-102753951-G-C	23230	312	392	0.436636	1	1.45408e-33	-0.606438	0.0454105	9.999e-05	7.58572e-28	2.56986e-27	0.000226592
ENSG00000211967.3	6030	1.04234	501.064	322.572	2.00092e-29	14-106608746-GAT-G	15399	216	258	0.287305	1	5.00185e-34	-0.466625	0.0346377	9.999e-05	7.80302e-28	2.64175e-27	0.000273476
ENSG00000099785.10	9498	1.05556	1463.94	331.214	1.51036e-29	19-8435935-T-G	22665	168	192	0.214286	1	2.54303e-33	0.231036	0.01738	9.999e-05	8.09999e-28	2.74051e-27	9.67727e-05
ENSG00000141564.13	8848	1.03466	1519.5	335.52	4.37536e-30	17-80691399-A-T	146580	193	243	0.270089	1	1.61909e-33	-0.33975	0.0254632	9.999e-05	8.10878e-28	2.74169e-27	8.84401e-05
ENSG00000198961.9	8878	1.03711	800.451	324.342	9.61845e-30	5-109382585-T-C	-27409	282	371	0.412222	1	3.21565e-34	-0.157595	0.0116565	9.999e-05	8.13541e-28	2.7489e-27	0.000168936
ENSG00000070669.16	7756	1.03913	946.581	331.238	9.67845e-30	7-97968401-C-CTT	95859	215	243	0.270693	1	1.54336e-33	-0.542801	0.0406652	9.999e-05	8.62259e-28	2.91162e-27	0.000143598
ENSG00000156253.6	7671	1.04281	680.124	323.007	1.67703e-29	21-29076476-G-A	57098	270	335	0.373051	1	4.5036e-34	0.547308	0.0405923	9.999e-05	8.67801e-28	2.92843e-27	0.000201725
ENSG00000251364.6	9996	1.04441	1371.57	330.306	9.29509e-30	11-7500409-C-G	-12106	334	450	0.5	1	1.19807e-33	-0.567532	0.0424296	9.999e-05	8.85365e-28	2.98576e-27	0.000100442
ENSG00000146409.10	8109	1.04181	911.525	325.67	1.20632e-29	6-132798677-G-A	124	47	48	0.0539326	1	5.67026e-34	-0.92767	0.0689316	9.999e-05	8.87264e-28	2.99022e-27	0.000150138
ENSG00000246548.3	9027	1.05032	1216.72	330.124	1.4772e-29	14-77076231-C-T	35167	219	265	0.294643	1	1.9489e-33	-0.450816	0.0338389	9.999e-05	8.90055e-28	2.99767e-27	0.000114922
ENSG00000042445.13	7219	1.05753	743.112	325.605	3.63982e-29	2-85328355-C-T	-26038	277	345	0.383333	1	1.99772e-33	-0.611711	0.0459253	9.999e-05	8.91704e-28	3.00128e-27	0.000191563
ENSG00000140374.15	4948	1.03564	392.793	319.728	2.00249e-29	15-76311338-G-C	-134	131	147	0.163333	1	2.57921e-34	0.486299	0.0359051	9.999e-05	9.09235e-28	3.0583e-27	0.000342934
ENSG00000243566.6	7160	1.03389	782.875	326.131	9.16107e-30	7-76515166-A-G	4738	267	319	0.354911	1	4.58815e-34	-0.579753	0.0430051	9.999e-05	9.18734e-28	3.08825e-27	0.000171309
ENSG00000100181.22	5641	1.06363	977.662	330.114	4.02766e-29	22-16758715-G-A	156828	308	412	0.458797	1	6.09049e-33	0.64835	0.0491286	9.999e-05	9.258e-28	3.10999e-27	0.000147815
ENSG00000261656.5	5982	1.04107	739.582	329.241	1.58146e-29	16-66551435-T-C	72304	49	54	0.06	1	1.73138e-33	1.23056	0.0922775	9.999e-05	9.88948e-28	3.31996e-27	0.000184694
ENSG00000135047.14	9126	1.05988	1223.69	331.427	2.84878e-29	9-87727760-C-T	2241	330	434	0.482222	1	5.47228e-33	-0.389828	0.0295128	9.999e-05	1.01487e-27	3.40477e-27	0.000117014
ENSG00000106992.17	5517	1.07832	672.758	323.538	1.46238e-28	9-127906678-A-G	28935	112	127	0.142058	1	6.29249e-33	-0.430027	0.0325941	9.999e-05	1.0449e-27	3.50327e-27	0.000222592
ENSG00000257949.6	8272	1.06869	1092.68	325.651	5.41178e-29	17-75997465-C-T	18101	185	214	0.237778	1	3.18947e-33	-0.466398	0.0351514	9.999e-05	1.06058e-27	3.55353e-27	0.000133905
ENSG00000187231.13	7362	1.06101	811.774	324.981	4.99947e-29	2-179233677-A-C	-31113	221	256	0.284444	1	2.50544e-33	0.379363	0.0285347	9.999e-05	1.11551e-27	3.73517e-27	0.000176876
ENSG00000174837.14	10234	1.01899	2127.87	345.017	1.73731e-30	19-6900944-T-C	13378	305	400	0.444444	1	4.4626e-33	0.405082	0.0306155	9.999e-05	1.15443e-27	3.86299e-27	6.06352e-05
ENSG00000175221.14	8155	1.0412	2053.99	338.231	7.58247e-30	19-874647-G-C	-18571	152	177	0.196667	1	5.37005e-33	0.26861	0.0203325	9.999e-05	1.32213e-27	4.42132e-27	6.65298e-05
ENSG00000249846.6	6983	1.04642	627.32	323.515	3.57156e-29	3-130129003-T-C	16453	307	411	0.457589	1	1.21815e-33	-0.632094	0.0472629	9.999e-05	1.41542e-27	4.73021e-27	0.000220706
ENSG00000103723.12	5065	1.04884	523.236	316.254	4.98403e-29	15-82715381-ATGT-A	5467	125	134	0.148889	1	3.3349e-34	0.970449	0.0718004	9.999e-05	1.43734e-27	4.80039e-27	0.000266215
ENSG00000106392.10	10669	1.06653	1401.56	324.672	5.11748e-29	7-7186427-C-G	29493	113	134	0.14922	1	2.40097e-33	-0.300385	0.0225862	9.999e-05	1.47922e-27	4.93707e-27	0.000103847
ENSG00000239672.7	6934	1.02548	1082.06	336.044	6.4318e-30	17-51153819-A-G	283	333	425	0.472222	1	2.79284e-33	0.409702	0.0308444	9.999e-05	1.48355e-27	4.94835e-27	0.000121279
ENSG00000118785.13	7643	1.04551	861.195	330.837	2.7364e-29	4-87975555-T-TG	-95	256	302	0.336303	1	4.59615e-33	-0.684986	0.051783	9.999e-05	1.57517e-27	5.25055e-27	0.000160407
ENSG00000148019.12	7038	1.03277	1000.95	330.691	1.14151e-29	9-78266855-C-T	30793	47	48	0.0533333	1	1.64876e-33	-0.623545	0.0467397	9.999e-05	1.59113e-27	5.30037e-27	0.000133603
ENSG00000169131.11	9382	1.02516	1676.3	338.849	4.52414e-30	5-178667483-A-G	-63219	152	171	0.190423	1	3.45497e-33	-0.441012	0.0332602	9.999e-05	1.65216e-27	5.49764e-27	7.82224e-05
ENSG00000006744.18	9860	1.05841	1688.68	332.941	3.01474e-29	17-12992667-G-C	-25520	296	395	0.438889	1	8.09899e-33	-0.233632	0.0177457	9.999e-05	1.65247e-27	5.49764e-27	8.44891e-05
ENSG00000157240.3	6174	1.05412	518.056	319.474	7.92484e-29	7-91326645-G-T	62281	122	131	0.145556	1	1.22467e-33	-0.576763	0.0431275	9.999e-05	1.69459e-27	5.63416e-27	0.000272452
ENSG00000132507.17	8096	1.04159	1687.77	342.399	1.26545e-29	17-7318388-G-T	11389	333	431	0.479955	1	2.26896e-32	-0.19067	0.0146088	9.999e-05	1.79466e-27	5.96303e-27	8.10453e-05
ENSG00000250490.1	9787	1.03642	1349.91	335.726	1.18402e-29	5-6371841-A-C	31957	293	388	0.431111	1	5.1609e-33	0.73251	0.0554292	9.999e-05	1.80866e-27	6.00572e-27	0.0001
ENSG00000255874.2	9189	1.02266	1629.65	338.149	4.42954e-30	13-110822378-A-G	-47873	136	147	0.163697	1	2.9042e-33	0.993406	0.0748128	9.999e-05	1.82731e-27	6.06376e-27	7.99385e-05
ENSG00000246582.2	8214	1.05345	1213.03	330.162	3.5167e-29	8-23226033-T-C	1432	295	416	0.462222	1	5.27403e-33	-0.5212	0.0394464	9.999e-05	1.83566e-27	6.08756e-27	0.000116176
ENSG00000227403.1	6067	1.05488	507.051	324.868	9.75337e-29	2-161244750-G-A	11	294	376	0.417778	1	5.29033e-33	-0.607491	0.0459784	9.999e-05	1.9719e-27	6.53102e-27	0.000278891
ENSG00000204248.10	23793	1.08907	1018.48	313.734	3.06837e-28	6-33183274-G-A	-9225	42	42	0.0466667	1	1.60891e-33	1.49907	0.112345	9.999e-05	1.97148e-27	6.53102e-27	0.000150851
ENSG00000177465.4	7756	1.02843	707.273	323.957	1.57184e-29	14-73592128-C-T	422	248	298	0.331111	1	5.19909e-34	0.693312	0.051481	9.999e-05	2.00815e-27	6.64683e-27	0.000186965
ENSG00000279447.1	8456	1.04222	910.472	328.338	2.79091e-29	20-23126242-T-C	53520	67	69	0.0768374	1	2.7105e-33	-0.800686	0.0602647	9.999e-05	2.07145e-27	6.852e-27	0.000150471
ENSG00000184983.9	7050	1.04645	577.809	317.126	5.79267e-29	22-42090076-G-A	-854	37	39	0.0433333	1	4.89677e-34	0.685253	0.0508578	9.999e-05	2.14981e-27	7.10667e-27	0.000239636
ENSG00000230847.4	2830	1.02894	351.508	331.807	3.51954e-29	5-71383799-G-A	290606	298	417	0.463333	1	7.55037e-33	0.722701	0.054861	9.999e-05	2.17449e-27	7.18366e-27	0.000376644
ENSG00000239665.8	10130	1.03395	1918.56	338.774	9.16641e-30	10-13641905-G-A	10762	312	403	0.447778	1	7.44154e-33	-0.402941	0.030584	9.999e-05	2.31407e-27	7.63993e-27	6.99184e-05
ENSG00000122378.13	9255	1.06589	846.023	323.097	1.27274e-28	10-80443927-G-A	36098	311	416	0.462222	1	4.85255e-33	-0.475908	0.0359936	9.999e-05	2.36757e-27	7.81157e-27	0.000171761
ENSG00000224203.2	7644	1.03766	1088.99	338.734	2.19219e-29	1-161524532-A-C	-13626	134	144	0.16	1	1.9411e-32	0.859406	0.0657592	9.999e-05	2.54593e-27	8.39471e-27	0.000124353
ENSG00000211816.2	8992	1.02503	1532.77	340.595	8.17631e-30	14-22265774-T-C	-6194	175	207	0.231544	1	9.63236e-33	-0.753161	0.0572902	9.999e-05	2.78568e-27	9.17941e-27	8.55189e-05
ENSG00000122783.16	8317	1.05165	820.719	326.093	7.31188e-29	7-135169463-T-C	-1332	332	433	0.482183	1	4.9788e-33	0.349143	0.0264118	9.999e-05	2.92261e-27	9.62453e-27	0.000170931
ENSG00000075275.16	8933	1.03047	1636.75	336.333	1.17481e-29	22-46364584-C-G	-172586	199	254	0.282366	1	5.82872e-33	0.473991	0.0359034	9.999e-05	3.12359e-27	1.02799e-26	8.12243e-05
ENSG00000156171.14	7813	1.01373	1096.97	335.369	6.57458e-30	1-111134230-A-G	-5986	242	293	0.326281	1	2.47209e-33	-0.321047	0.0241456	9.999e-05	3.13712e-27	1.03178e-26	0.000115992
ENSG00000170017.12	8387	1.03143	802.001	330.947	2.55799e-29	3-105505303-G-A	138394	300	387	0.43	1	4.36146e-33	0.348524	0.0263359	9.999e-05	3.15301e-27	1.03635e-26	0.000166169
ENSG00000203896.9	6846	1.03851	1128.6	334.741	2.74337e-29	20-63717108-C-T	-19175	210	244	0.271715	1	1.07178e-32	0.183639	0.0139813	9.999e-05	3.17143e-27	1.04175e-26	0.000120248
ENSG00000281831.1	17586	1.07839	354.643	290.925	7.83024e-28	6-29871652-G-A	-2131	315	398	0.443207	1	1.7099e-35	-0.755432	0.0545853	9.999e-05	3.18731e-27	1.0463e-26	0.000422259
ENSG00000165025.14	8461	1.04591	993.114	328.633	5.0218e-29	9-90797069-G-A	-4718	281	353	0.393096	1	5.66434e-33	-0.182154	0.0137943	9.999e-05	3.36926e-27	1.10533e-26	0.000139242
ENSG00000165716.10	6801	1.05266	1356.9	337.918	5.526e-29	9-136714590-C-T	2020	313	420	0.466667	1	4.57314e-32	-0.527431	0.0406528	9.999e-05	3.48188e-27	1.14155e-26	0.000103654
ENSG00000095485.16	6590	1.05376	806.329	325.904	1.0007e-28	10-100236603-C-T	-31077	223	263	0.292222	1	6.8552e-33	0.452968	0.0343575	9.999e-05	3.52841e-27	1.15608e-26	0.0001749
ENSG00000188785.11	8177	1.01912	1352.8	339.213	8.77516e-30	19-57391194-T-G	1344	76	81	0.0902005	1	7.7819e-33	0.422271	0.0320632	9.999e-05	3.75955e-27	1.23103e-26	9.54073e-05
ENSG00000261655.1	8138	1.06335	1311.72	332.403	1.1205e-28	8-141359162-C-T	3797	87	95	0.105556	1	3.18035e-32	-0.676082	0.0519491	9.999e-05	3.81954e-27	1.24988e-26	0.000110098
ENSG00000105287.12	7090	1.03846	1099.04	331.42	3.49444e-29	19-46713856-C-T	-3271	143	160	0.179775	1	6.88718e-33	-0.249537	0.018928	9.999e-05	3.97847e-27	1.30107e-26	0.000123467
ENSG00000126432.13	5153	1.03344	687.258	331.914	4.20191e-29	11-64321744-C-G	3656	90	97	0.107778	1	9.44431e-33	0.336029	0.0255563	9.999e-05	3.98212e-27	1.30144e-26	0.000194916
ENSG00000147955.16	6187	1.0542	487.778	321.01	2.21993e-28	9-34635340-T-G	-2469	33	34	0.0377778	1	5.81509e-33	-0.654271	0.0495581	9.999e-05	4.6901e-27	1.53186e-26	0.000289414
ENSG00000280604.1	7679	1.05044	908.24	327.129	9.71882e-29	21-45892886-G-A	-21410	318	424	0.471111	1	8.67789e-33	0.704069	0.0535091	9.999e-05	4.70312e-27	1.53515e-26	0.000153997
ENSG00000165055.15	6406	1.02857	674.473	328.172	3.857e-29	7-128501969-A-T	25240	279	353	0.393258	1	3.78393e-33	0.447804	0.033798	9.999e-05	4.77359e-27	1.55717e-26	0.000196129
ENSG00000125503.12	10100	1.03437	2138.16	337.766	1.70819e-29	19-55093093-GC-G	-24466	43	46	0.0512249	1	1.20018e-32	0.425171	0.0324011	9.999e-05	4.80759e-27	1.56728e-26	6.28046e-05
ENSG00000104324.15	6734	1.03897	992.687	332.617	4.95754e-29	8-97055049-TC-T	409822	107	124	0.137778	1	1.32466e-32	0.347975	0.0265402	9.999e-05	4.99445e-27	1.62717e-26	0.000136872
ENSG00000103051.18	5833	1.04203	383.566	313.919	1.55673e-28	16-70517087-T-C	-6478	103	146	0.162584	1	7.45987e-34	-0.588552	0.0438309	9.999e-05	5.10561e-27	1.66234e-26	0.000356945
ENSG00000110665.11	9115	1.05373	1724.95	336.945	6.78624e-29	11-2299812-ATGCACACACATCCACGTCTGCACACGCATCCACGCC-A	-3237	196	236	0.262222	1	4.69708e-32	-0.583506	0.0449852	9.999e-05	5.23065e-27	1.70198e-26	8.17567e-05
ENSG00000211662.2	9948	1.04544	1393.32	333.269	5.48373e-29	22-22713054-G-T	1365	269	336	0.373333	1	1.70615e-32	-0.373973	0.0285841	9.999e-05	5.40993e-27	1.75922e-26	9.91321e-05
ENSG00000136240.9	10389	1.05296	1257.36	326.498	9.3128e-29	7-6462736-T-C	-21506	235	280	0.311111	1	7.19242e-33	-0.424503	0.0322114	9.999e-05	5.47077e-27	1.77789e-26	0.000111943
ENSG00000129646.14	8589	1.03542	1349.25	333.079	3.2679e-29	17-76306868-T-C	-1130	93	107	0.119154	1	9.13823e-33	0.928977	0.0706326	9.999e-05	5.49026e-27	1.7831e-26	9.97937e-05
ENSG00000129422.14	13108	1.03485	1752.99	330.067	2.60167e-29	8-17801242-G-A	325	34	36	0.04	1	3.6656e-33	1.25321	0.0945613	9.999e-05	5.8801e-27	1.90852e-26	7.66983e-05
ENSG00000153551.13	8728	1.04748	1131.26	326.564	8.23951e-29	3-32392400-C-T	729	69	78	0.0870536	1	6.33877e-33	-0.553961	0.0419903	9.999e-05	5.91417e-27	1.91838e-26	0.000122725
ENSG00000111666.10	7676	1.06596	965.629	330.713	2.64435e-28	12-101697601-C-G	654	324	420	0.467195	1	5.88539e-32	-0.337493	0.0260692	9.999e-05	5.91867e-27	1.91864e-26	0.000150515
ENSG00000170412.16	8472	1.01902	1742.11	340.64	1.08863e-29	17-74443561-T-G	18710	40	41	0.0455556	1	1.33356e-32	1.61905	0.123492	9.999e-05	6.09696e-27	1.9752e-26	7.40678e-05
ENSG00000115523.16	7156	1.05275	768.015	326.529	1.68856e-28	2-85707376-C-A	13085	225	278	0.309577	1	1.43606e-32	0.431584	0.0329395	9.999e-05	6.16549e-27	1.99615e-26	0.000183164
ENSG00000104325.6	7148	1.04494	579.856	324.553	1.45941e-28	8-90005986-A-G	4581	41	41	0.0455556	1	7.86325e-33	-0.62601	0.0475373	9.999e-05	6.19865e-27	2.00563e-26	0.000237878
ENSG00000241527.1	5726	1.02582	928.44	334.595	3.09275e-29	22-19034306-A-G	-258	236	275	0.306054	1	1.18833e-32	-0.645239	0.0491677	9.999e-05	6.21894e-27	2.01095e-26	0.00014147
ENSG00000160310.17	4415	1.04448	376.998	316.445	2.22742e-28	21-46471612-A-C	-163555	261	303	0.337416	1	2.06294e-33	-0.554795	0.0416633	9.999e-05	6.31321e-27	2.04016e-26	0.000365428
ENSG00000229390.1	17632	1.0665	376.96	295.895	7.51305e-28	6-29972727-G-T	263	44	44	0.0488889	1	6.00725e-35	1.7428	0.127185	9.999e-05	6.41066e-27	2.07036e-26	0.000386002
ENSG00000185085.2	6792	1.05641	782.891	326.719	2.13022e-28	11-62645472-C-T	-7830	166	192	0.214765	1	1.95544e-32	0.309496	0.0236832	9.999e-05	6.50933e-27	2.10091e-26	0.000181328
ENSG00000247157.6	8762	1.03857	1178.74	334.25	5.31994e-29	12-10986084-C-T	-561946	322	447	0.496667	1	2.0312e-32	0.693998	0.0531231	9.999e-05	6.57733e-27	2.12154e-26	0.000115152
ENSG00000171729.13	9143	1.03896	1466.59	336.187	4.44718e-29	1-15143600-G-A	-8932	120	128	0.142539	1	2.50076e-32	0.866047	0.0664099	9.999e-05	6.69728e-27	2.15889e-26	9.26436e-05
ENSG00000167105.7	6369	1.04465	1344.36	340.797	7.158e-29	17-50282567-C-G	11161	186	210	0.233853	1	1.09931e-31	-0.626788	0.0486765	9.999e-05	7.20984e-27	2.32267e-26	0.000102537
ENSG00000099949.18	6074	1.05656	888.015	331.561	2.09729e-28	22-20982260-A-T	2798	291	377	0.419822	1	5.41087e-32	-0.254662	0.0196568	9.999e-05	7.25486e-27	2.33573e-26	0.000159921
ENSG00000096996.15	7813	1.03644	1453.74	339.115	4.22079e-29	19-18068862-T-C	-30082	116	132	0.146993	1	4.3446e-32	-0.414959	0.0319698	9.999e-05	7.28447e-27	2.3438e-26	9.28627e-05
ENSG00000167555.13	11168	1.02635	1901.42	338.165	1.88503e-29	19-52414373-A-G	16524	272	334	0.371652	1	1.45677e-32	-0.438273	0.0334541	9.999e-05	7.56865e-27	2.43373e-26	6.91757e-05
ENSG00000259291.2	8136	1.0404	1286.1	334.491	6.26751e-29	15-90075922-A-G	-6285	201	238	0.264444	1	2.57014e-32	0.585878	0.0449365	9.999e-05	7.6708e-27	2.46505e-26	0.000106034
ENSG00000107959.15	10459	1.07481	1465.15	328.33	3.71617e-28	10-3140852-T-TA	-31989	34	36	0.04	1	5.23472e-32	-0.883257	0.0681575	9.999e-05	8.06033e-27	2.58862e-26	0.000101356
ENSG00000149418.10	8124	1.03795	1390.32	335.537	5.36592e-29	11-130154541-A-G	-5021	64	67	0.0744444	1	2.69179e-32	-0.966813	0.0741831	9.999e-05	8.1658e-27	2.62087e-26	9.74756e-05
ENSG00000119862.12	6909	1.05277	881.946	331.628	1.94984e-28	2-64273881-G-T	-180088	74	82	0.091314	1	5.05285e-32	0.700622	0.0540479	9.999e-05	8.29015e-27	2.65914e-26	0.000159512
ENSG00000278600.1	8668	1.04048	1418.09	337.032	6.31654e-29	15-79904780-T-C	-17675	314	407	0.453229	1	4.41515e-32	0.23558	0.0181523	9.999e-05	8.5226e-27	2.73201e-26	9.61849e-05
ENSG00000198121.13	9053	1.05929	1018.83	323.272	2.49632e-28	9-111150273-A-G	111815	282	364	0.404444	1	1.10401e-32	-0.55224	0.042055	9.999e-05	8.62433e-27	2.76291e-26	0.000140337
ENSG00000273014.1	8628	1.03536	820.225	327.83	8.45354e-29	7-32678086-T-C	-80796	150	170	0.189732	1	8.62151e-33	0.834499	0.0634182	9.999e-05	8.80236e-27	2.8182e-26	0.000164128
ENSG00000255455.2	8613	1.0373	1723.31	340.243	4.87753e-29	11-130907991-G-A	37744	131	139	0.155134	1	6.4306e-32	0.692213	0.0535098	9.999e-05	9.59797e-27	3.07104e-26	7.85112e-05
ENSG00000069869.15	8228	1.04389	695.588	323.024	1.80609e-28	15-55993738-G-A	-8	138	163	0.181111	1	7.17166e-33	0.631824	0.0479418	9.999e-05	9.95239e-27	3.18247e-26	0.00019778
ENSG00000226067.6	1016	1.03307	149.641	326.977	5.00136e-28	1-120322433-T-C	-630006	404	402	0.447489	1	5.51367e-32	1.14717	0.088562	9.999e-05	1.08923e-26	3.48088e-26	0.000893935
ENSG00000133313.14	8497	1.03172	1590.21	339.603	4.51267e-29	18-74500567-G-A	4751	170	200	0.222222	1	5.17324e-32	-0.269777	0.0208155	9.999e-05	1.1279e-26	3.60223e-26	8.38723e-05
ENSG00000173226.16	7135	1.0469	492.754	323.686	3.50172e-28	3-121787189-T-TA	-47890	291	373	0.414989	1	1.79153e-32	-0.297765	0.0227687	9.999e-05	1.16606e-26	3.72181e-26	0.000281305
ENSG00000120093.11	6454	1.06688	707.608	321.561	7.2822e-28	17-48519332-A-AC	-70940	286	372	0.414254	1	2.63567e-32	0.587695	0.0450855	9.999e-05	1.188e-26	3.78952e-26	0.00020585
ENSG00000085982.13	8645	1.03459	1435.25	336.584	6.18443e-29	2-233555852-T-C	-10930	82	89	0.0993304	1	3.92774e-32	-0.788656	0.0607083	9.999e-05	1.18895e-26	3.79023e-26	9.36152e-05
ENSG00000070731.10	8711	1.01539	1780.22	345.156	1.6822e-29	17-76600423-G-A	13467	114	133	0.148107	1	5.44321e-32	-0.444443	0.0343074	9.999e-05	1.20387e-26	3.83542e-26	7.17915e-05
ENSG00000249626.1	5835	1.04276	901.005	331.626	1.60389e-28	3-197641129-C-G	6814	249	301	0.334821	1	4.04767e-32	-0.724215	0.0557621	9.999e-05	1.229e-26	3.91309e-26	0.000152259
ENSG00000198920.9	9078	1.04296	1898.11	340.803	7.89442e-29	17-6573370-A-G	-67387	231	278	0.309577	1	1.22616e-31	-0.537446	0.0417775	9.999e-05	1.262e-26	4.0157e-26	7.2315e-05
ENSG00000115486.11	7331	1.04419	789.166	330.085	2.08523e-28	2-85561052-T-A	-495	326	449	0.498889	1	3.93275e-32	-0.571778	0.0440142	9.999e-05	1.29678e-26	4.12382e-26	0.000174462
ENSG00000226806.1	6099	1.03953	410.419	314.328	3.13548e-28	2-135836190-G-T	15999	311	436	0.485523	1	1.89691e-33	-0.654735	0.0491344	9.999e-05	1.31239e-26	4.17092e-26	0.000331489
ENSG00000171314.8	6666	1.02375	1007.95	333.756	5.32686e-29	10-97430733-C-T	4573	62	66	0.0733333	1	1.83171e-32	-0.478515	0.0365966	9.999e-05	1.33415e-26	4.23747e-26	0.00012961
ENSG00000226232.8	5697	1.05745	445.715	317.347	7.86891e-28	16-70035449-C-T	39261	127	141	0.156667	1	1.13135e-32	0.742365	0.0565454	9.999e-05	1.34589e-26	4.27214e-26	0.00031929
ENSG00000280385.1	6627	1.06853	383.579	310.703	1.65078e-27	11-90218199-GA-G	24585	312	389	0.433258	1	6.01187e-33	0.336875	0.0255239	9.999e-05	1.34893e-26	4.27919e-26	0.000381227
ENSG00000102837.6	6356	1.06041	496.094	313.344	9.07589e-28	13-53028327-G-A	-432	211	242	0.269488	1	5.38896e-33	-0.533699	0.0403996	9.999e-05	1.48273e-26	4.70075e-26	0.000288977
ENSG00000136827.11	8429	1.05312	1438.33	335.033	2.18879e-28	9-129794757-C-T	-29377	294	384	0.426667	1	1.17113e-31	-0.361348	0.0280777	9.999e-05	1.53563e-26	4.8655e-26	9.78994e-05
ENSG00000223705.9	4778	1.04989	580.72	321.401	4.63372e-28	7-75429830-C-T	19508	211	244	0.271111	1	1.50023e-32	0.302326	0.0230828	9.999e-05	1.56559e-26	4.95737e-26	0.0002405
ENSG00000264364.2	5910	1.03207	1228.42	344.002	8.49746e-29	17-58087425-GGT-G	4010	260	334	0.371652	1	2.52615e-31	-0.290378	0.0227143	9.999e-05	1.62712e-26	5.14907e-26	0.00010867
ENSG00000166452.11	7748	1.06904	865.898	321.406	8.99374e-28	11-8982455-C-T	71316	326	428	0.475556	1	3.26037e-32	0.557273	0.0428291	9.999e-05	1.63543e-26	5.17221e-26	0.000169113
ENSG00000157191.19	7188	1.01504	883.68	334.499	4.50037e-29	1-16468674-C-CTG	28002	205	246	0.273333	1	1.77432e-32	0.338448	0.0258774	9.999e-05	1.63963e-26	5.17981e-26	0.000144486
ENSG00000263366.2	7394	1.02373	1055.01	335.535	6.21608e-29	22-22117329-C-A	-676	207	242	0.268889	1	3.17236e-32	0.652895	0.0501664	9.999e-05	1.63983e-26	5.17981e-26	0.000123821
ENSG00000174007.7	8401	1.01197	1326.55	333.981	2.54176e-29	3-196712253-C-G	-40	143	150	0.167785	1	8.35894e-33	0.351439	0.0267009	9.999e-05	1.662e-26	5.24664e-26	9.54717e-05
ENSG00000152969.17	10512	1.03785	2039.55	336.578	7.56396e-29	4-6177984-C-T	-22607	301	402	0.446667	1	4.91195e-32	-0.419131	0.0323251	9.999e-05	1.74572e-26	5.50757e-26	6.64315e-05
ENSG00000274180.1	4057	1.02336	672.725	338.12	1.03527e-28	17-21253548-C-T	138	184	210	0.234375	1	9.57942e-32	-0.270916	0.0210144	9.999e-05	1.78137e-26	5.61666e-26	0.000193991
ENSG00000231412.2	8442	1.04519	835.522	329.754	2.84946e-28	19-43347913-C-G	16483	272	325	0.361607	1	5.23109e-32	-0.708049	0.0546371	9.999e-05	1.80101e-26	5.67511e-26	0.0001652
ENSG00000225978.3	9080	1.00862	1488.57	335.462	2.02824e-29	20-63104308-C-T	1988	180	206	0.228889	1	8.90935e-33	-0.598657	0.0455078	9.999e-05	1.81273e-26	5.70857e-26	8.43221e-05
ENSG00000035862.12	8932	1.05288	1997.93	338.281	1.86353e-28	17-78916928-C-T	-8459	62	66	0.0733333	1	1.90232e-31	-0.304257	0.0237412	9.999e-05	1.85765e-26	5.84648e-26	7.04375e-05
ENSG00000232871.8	9118	1.03331	1417.14	334.799	9.18923e-29	19-48633258-T-C	-4887	269	365	0.405556	1	4.21368e-32	-0.694299	0.053477	9.999e-05	1.90354e-26	5.98729e-26	9.44993e-05
ENSG00000103184.11	11066	1.02499	1848.32	335.078	4.67866e-29	16-4973402-GCTTCCGGAACAGTGTCAGCCTGGTTCTGCCAGGCCCA-G	15085	276	350	0.389755	1	2.09547e-32	-0.441755	0.0338237	9.999e-05	2.02292e-26	6.35892e-26	7.0911e-05
ENSG00000180376.16	7611	1.06652	735.674	323.792	1.17544e-27	3-56601285-G-A	44124	148	160	0.178174	1	7.47248e-32	0.329241	0.0254839	9.999e-05	2.10567e-26	6.61504e-26	0.000197825
ENSG00000125885.13	9209	1.02524	1506.57	335.491	6.11272e-29	20-5957561-G-A	6909	224	276	0.30735	1	3.08457e-32	-0.463957	0.0356405	9.999e-05	2.12559e-26	6.67355e-26	8.70543e-05
ENSG00000115866.10	6434	1.04759	411.663	313.005	7.86397e-28	2-135938440-T-A	-47437	23	23	0.0255556	1	4.19557e-33	1.08388	0.0818757	9.999e-05	2.1658e-26	6.7957e-26	0.000337295
ENSG00000144791.9	7709	1.0354	657.143	323.594	2.56267e-28	3-45669875-T-C	114481	138	153	0.170379	1	1.22184e-32	0.352245	0.0268476	9.999e-05	2.20133e-26	6.903e-26	0.000204874
ENSG00000279907.1	11847	1.02286	2766.76	339.706	3.02688e-29	16-85853990-C-G	-5531	295	378	0.420935	1	3.39729e-32	0.679091	0.0522096	9.999e-05	2.21475e-26	6.9409e-26	4.71106e-05
ENSG00000111144.9	8539	1.02313	982.752	331.411	8.93255e-29	12-96018050-T-A	-25470	92	102	0.113839	1	1.99225e-32	-0.622716	0.0476589	9.999e-05	2.28852e-26	7.16774e-26	0.000132717
ENSG00000141480.17	8980	1.05393	1209.05	329.428	4.02789e-28	17-4717633-T-C	7144	119	131	0.145556	1	7.24369e-32	0.207196	0.0160331	9.999e-05	2.3233e-26	7.27229e-26	0.000116697
ENSG00000269086.2	7968	1.06471	1274.82	334.17	6.85702e-28	19-34857707-C-A	19818	39	42	0.0467706	1	3.53745e-31	-0.811883	0.0636954	9.999e-05	2.35655e-26	7.37192e-26	0.000113664
ENSG00000268758.7	10283	1.04331	2111.51	342.926	1.31991e-28	19-6998222-C-A	350	50	52	0.0577778	1	3.30298e-31	0.611367	0.0479353	9.999e-05	2.36335e-26	7.38875e-26	6.50639e-05
ENSG00000247572.7	6447	1.04219	774.838	327.282	3.39951e-28	5-81327769-C-T	26209	67	67	0.0744444	1	3.77785e-32	-1.10823	0.0852794	9.999e-05	2.37519e-26	7.42128e-26	0.000176791
ENSG00000169994.18	7951	1.04619	878.959	325.489	3.7628e-28	2-127638484-C-G	102682	63	66	0.0736607	1	2.88444e-32	-0.917856	0.070468	9.999e-05	2.39897e-26	7.49106e-26	0.000157434
ENSG00000114544.16	9110	1.02983	803.854	324.245	1.75023e-28	3-126084118-G-A	-17443	245	300	0.334076	1	9.06522e-33	-0.438715	0.0333545	9.999e-05	2.51964e-26	7.86314e-26	0.000165101
ENSG00000162194.12	6775	1.0603	702.031	319.713	1.20475e-27	11-62656384-C-G	-14899	211	252	0.28	1	3.16663e-32	0.602358	0.0462825	9.999e-05	2.91191e-26	9.08186e-26	0.000204162
ENSG00000145476.15	9690	1.02658	2015.57	345.102	6.95206e-29	4-186199057-C-A	7537	281	364	0.404444	1	2.52458e-31	0.437371	0.0342124	9.999e-05	3.02557e-26	9.43065e-26	6.52981e-05
ENSG00000144559.10	7785	1.02638	1098.93	334.088	1.26202e-28	3-11808893-G-T	-38026	291	373	0.415368	1	5.18545e-32	0.595228	0.0459277	9.999e-05	3.03018e-26	9.43937e-26	0.000119696
ENSG00000261804.1	7812	1.03504	1311.09	340.275	1.76676e-28	16-53373824-A-T	331	253	304	0.337778	1	2.68162e-31	0.536823	0.042014	9.999e-05	3.12619e-26	9.7326e-26	0.000102598
ENSG00000018280.16	6611	1.02208	901.623	335.685	1.24784e-28	2-218363928-G-C	-18101	91	97	0.107778	1	7.14182e-32	-0.365492	0.0282788	9.999e-05	3.13506e-26	9.75435e-26	0.00014426
ENSG00000153207.14	10938	1.03821	1177.72	327.917	2.37869e-28	1-246945421-G-T	13443	110	122	0.135556	1	2.87514e-32	-0.281853	0.0216386	9.999e-05	3.17702e-26	9.87899e-26	0.000115146
ENSG00000226822.2	6860	1.04491	828.481	329.262	4.92582e-28	1-108044145-T-C	3882	240	297	0.33	1	8.79898e-32	0.659836	0.0511446	9.999e-05	3.21304e-26	9.98499e-26	0.000166488
ENSG00000268618.1	9430	1.04659	1523.4	335.896	2.97501e-28	19-8546749-A-G	-2757	125	142	0.157778	1	1.97183e-31	0.936373	0.0730882	9.999e-05	3.25979e-26	1.01242e-25	9.09319e-05
ENSG00000260804.3	7988	1.04778	1283.48	332.531	3.86353e-28	2-216205334-G-A	-11711	23	24	0.0267261	1	1.32319e-31	1.66176	0.129259	9.999e-05	3.34997e-26	1.03981e-25	0.000108252
ENSG00000188372.14	7069	1.05343	768.405	326.654	8.83859e-28	7-76619307-C-G	194400	305	379	0.421171	1	9.90349e-32	-0.65591	0.0508922	9.999e-05	3.39193e-26	1.0522e-25	0.000183382
ENSG00000180712.3	10314	1.03407	2112.42	342.572	1.13334e-28	4-184352671-G-A	-1306	79	80	0.0888889	1	2.60459e-31	0.992302	0.0776418	9.999e-05	3.41953e-26	1.06013e-25	6.35211e-05
ENSG00000213088.9	9012	1.05767	995.458	329.155	8.82991e-28	1-159204893-T-C	1579	133	207	0.23	1	1.67496e-31	-0.83963	0.065444	9.999e-05	3.51346e-26	1.0886e-25	0.000143055
ENSG00000198894.7	9138	1.01425	1426.32	339.741	5.74125e-29	14-77115994-C-A	17897	197	227	0.252784	1	6.94783e-32	-0.395394	0.0305853	9.999e-05	3.57298e-26	1.10638e-25	8.93327e-05
ENSG00000101255.10	6290	1.0305	1391.71	334.608	1.53196e-28	20-374836-T-C	12001	292	369	0.41	1	7.18555e-32	0.542894	0.042007	9.999e-05	3.71987e-26	1.15118e-25	9.55328e-05
ENSG00000119411.10	7730	1.02299	1307.32	340.473	1.07558e-28	9-113351116-C-T	1575	206	244	0.271111	1	1.61335e-31	-0.781919	0.060926	9.999e-05	3.73489e-26	1.15513e-25	9.97339e-05
ENSG00000168734.13	6898	1.0528	1039.88	331.379	7.17665e-28	20-44600143-A-T	68358	172	206	0.228889	1	2.10044e-31	-0.372406	0.029084	9.999e-05	3.88154e-26	1.19978e-25	0.000135298
ENSG00000160766.14	4787	1.03388	611.692	327.269	4.48047e-28	1-155223741-C-G	-3681	294	389	0.432886	1	5.17181e-32	0.592672	0.0457295	9.999e-05	3.97495e-26	1.22792e-25	0.000219237
ENSG00000147408.14	10704	1.03785	1486.02	329.001	2.30044e-28	8-19700126-GA-G	-57903	337	442	0.491991	1	3.49096e-32	-0.432557	0.0332634	9.999e-05	3.98624e-26	1.23067e-25	9.11754e-05
ENSG00000176783.14	9836	1.06533	1405.09	328.257	1.0817e-27	5-179565604-TTG-T	15046	299	382	0.42539	1	1.75044e-31	-0.280571	0.0218772	9.999e-05	4.1045e-26	1.26643e-25	0.000103282
ENSG00000100023.18	7170	1.02863	1045.35	337.617	2.07528e-28	22-21695494-C-T	29485	281	348	0.386667	1	1.87338e-31	0.310435	0.0242201	9.999e-05	4.21614e-26	1.3001e-25	0.000126568
ENSG00000258819.1	9085	1.03367	1388.19	338.389	2.10453e-28	14-77076231-C-T	-113	219	265	0.294643	1	2.22546e-31	-0.399718	0.0312327	9.999e-05	4.29764e-26	1.32445e-25	9.65595e-05
ENSG00000233038.5	9313	1.04958	1272.26	329.706	5.54535e-28	7-157854579-G-T	50	144	160	0.177778	1	1.10577e-31	-0.526433	0.040885	9.999e-05	4.38081e-26	1.3489e-25	0.000109702
ENSG00000250067.11	7563	1.04903	742.471	324.096	9.22665e-28	19-19412161-T-A	-117203	182	199	0.221604	1	6.02429e-32	-0.387447	0.0299338	9.999e-05	4.38219e-26	1.3489e-25	0.000187707
ENSG00000005801.16	8676	1.00114	1639.39	342.38	2.87736e-29	11-3375844-A-G	-3378	210	245	0.272829	1	5.56773e-32	-0.337289	0.0260411	9.999e-05	4.41221e-26	1.35734e-25	7.50376e-05
ENSG00000272911.1	8417	1.01999	1639.38	344.117	8.54168e-29	17-2688737-G-A	264	274	337	0.375	1	2.59927e-31	-0.698929	0.0546861	9.999e-05	4.42169e-26	1.35944e-25	7.89101e-05
ENSG00000167525.13	4062	1.06021	534.14	324.92	2.47202e-27	17-28564818-G-C	-147036	82	88	0.0979956	1	2.24719e-31	-0.634145	0.0495543	9.999e-05	4.69224e-26	1.44177e-25	0.000268265
ENSG00000249859.9	8647	1.03971	1394.21	335.23	3.20687e-28	8-127996764-C-T	202231	234	277	0.307778	1	1.87151e-31	0.425817	0.0332219	9.999e-05	4.7419e-26	1.45617e-25	9.76408e-05
ENSG00000278376.1	6964	1.06356	1008.91	331.499	1.58935e-27	11-118791494-G-C	240	112	123	0.137584	1	5.30251e-31	0.972232	0.076547	9.999e-05	4.7907e-26	1.47028e-25	0.000143214
ENSG00000002016.17	8676	1.03458	1475.86	336.692	2.31792e-28	12-949572-C-G	-40481	94	102	0.113333	1	1.75521e-31	-0.752698	0.0586921	9.999e-05	4.80463e-26	1.47369e-25	9.10363e-05
ENSG00000248099.3	8122	1.05859	1469.05	336.086	8.51031e-28	19-17824817-T-C	3243	277	367	0.407778	1	6.63727e-31	-0.44141	0.0348226	9.999e-05	4.84449e-26	1.48503e-25	9.71626e-05
ENSG00000213077.5	4355	1.03385	463.647	327.053	7.5297e-28	17-18574095-T-C	47249	263	325	0.361607	1	8.96573e-32	-0.672224	0.0521133	9.999e-05	5.11267e-26	1.56632e-25	0.000289209
ENSG00000172992.11	6912	1.04678	657.258	328.106	1.0766e-27	17-45051538-T-A	-9571	262	335	0.372768	1	1.68681e-31	-0.321864	0.0250889	9.999e-05	5.14125e-26	1.57414e-25	0.000210848
ENSG00000228314.1	7877	1.032	1014.23	333.19	3.1432e-28	21-13896228-A-G	47864	156	157	0.18046	1	1.20186e-31	1.13065	0.0878741	9.999e-05	5.17273e-26	1.58284e-25	0.000131592
ENSG00000120860.10	7675	1.05195	963.917	330.693	9.81987e-28	12-102005576-T-C	-56573	200	241	0.267778	1	2.60219e-31	-0.350595	0.0274318	9.999e-05	5.22526e-26	1.59798e-25	0.000145652
ENSG00000198826.10	7354	1.04934	1208.25	334.808	6.95141e-28	15-32618281-G-GA	3122	214	243	0.270089	1	4.08972e-31	-0.507529	0.0398683	9.999e-05	5.3314e-26	1.62947e-25	0.000115444
ENSG00000164715.5	7672	1.05195	864.355	329.164	1.13657e-27	7-98091116-A-T	-15769	76	83	0.0922222	1	2.23832e-31	-0.363611	0.0284129	9.999e-05	5.43515e-26	1.66021e-25	0.000162425
ENSG00000180353.10	7025	1.00513	550.725	330.635	1.44308e-28	3-121659058-C-A	-1869	78	83	0.0922222	1	2.9091e-32	-0.219031	0.0168172	9.999e-05	5.89427e-26	1.79939e-25	0.000225777
ENSG00000238105.7	6563	1.04101	809.566	330.947	7.41186e-28	12-100163567-C-T	-9628	161	188	0.209354	1	1.99239e-31	0.479679	0.0374445	9.999e-05	5.98388e-26	1.82567e-25	0.000168704
ENSG00000185651.14	7188	1.04743	982.73	331.64	8.65743e-28	22-21627960-T-C	60413	218	262	0.291295	1	2.74192e-31	0.237809	0.0186155	9.999e-05	6.01288e-26	1.83344e-25	0.000141254
ENSG00000180776.15	9100	1.05141	1425.19	332.87	7.38764e-28	13-21419348-C-A	-40022	24	26	0.0288889	1	2.95033e-31	0.609731	0.0477599	9.999e-05	6.02458e-26	1.83593e-25	9.83796e-05
ENSG00000181444.12	8224	1.02058	1129.77	333.116	1.73809e-28	7-149775023-C-T	1544	164	183	0.203333	1	6.06704e-32	-0.247764	0.0191432	9.999e-05	6.03534e-26	1.83705e-25	0.000114679
ENSG00000134014.16	7313	1.04568	1087.15	334.895	7.14844e-28	8-28093153-C-T	3480	197	228	0.253898	1	4.29495e-31	0.3728	0.0292975	9.999e-05	6.03315e-26	1.83705e-25	0.000127125
ENSG00000267731.1	7416	1.03357	1264.73	338.58	3.27479e-28	17-68180420-A-G	-9464	248	314	0.34933	1	3.77829e-31	-0.43818	0.0343968	9.999e-05	6.1978e-26	1.88539e-25	0.000105959
ENSG00000198890.7	7747	1.05104	915.11	333.757	1.20123e-27	1-107037911-C-A	-18768	210	238	0.265033	1	6.11331e-31	-0.383861	0.0302606	9.999e-05	6.43412e-26	1.95613e-25	0.00015307
ENSG00000107281.9	6698	1.04968	1352.88	340.15	7.56405e-28	9-137044154-T-C	-2049	102	110	0.122222	1	1.30375e-30	-0.677508	0.053769	9.999e-05	6.43786e-26	1.95613e-25	0.00010319
ENSG00000260943.1	7791	1.052	469.461	312.933	2.50384e-27	12-40158649-C-G	15773	271	331	0.367778	1	1.65659e-32	-0.450993	0.0344624	9.999e-05	6.54444e-26	1.98734e-25	0.000299064
ENSG00000065989.15	7506	1.06367	907.883	326.389	2.38374e-27	19-10458207-G-C	41434	17	17	0.0188889	1	2.93291e-31	1.27099	0.0995507	9.999e-05	6.55213e-26	1.98851e-25	0.00015919
ENSG00000211699.2	8909	1.01144	1021.1	333.622	1.28225e-28	7-38359180-G-T	18	259	335	0.373016	1	4.78775e-32	-0.565325	0.0435906	9.999e-05	6.76509e-26	2.05194e-25	0.000123852
ENSG00000187608.8	4900	1.03789	729.083	328.8	7.86863e-28	1-1013490-C-G	12352	90	98	0.109375	1	1.36314e-31	-0.462162	0.0359585	9.999e-05	6.80899e-26	2.06405e-25	0.000185839
ENSG00000107099.15	7452	1.03104	1029.07	325.863	3.9432e-28	9-370199-A-G	149451	92	97	0.108018	1	3.30131e-32	0.41263	0.031716	9.999e-05	7.00299e-26	2.12162e-25	0.000129376
ENSG00000158106.13	7749	1.0479	1100.68	334.553	9.64911e-28	8-143365185-A-G	-3702	32	33	0.0366667	1	5.61236e-31	0.837413	0.0659653	9.999e-05	7.39208e-26	2.23819e-25	0.000126266
ENSG00000228157.4	4578	1.0159	461.262	319.821	4.01083e-28	17-19399673-CA-C	306699	199	250	0.278153	1	8.90994e-33	0.693459	0.0527143	9.999e-05	7.43103e-26	2.24867e-25	0.000277413
ENSG00000115257.15	9534	1.05406	1965.99	331.406	7.62363e-28	19-1490421-A-C	-325	316	416	0.463252	1	2.26199e-31	0.460102	0.035956	9.999e-05	7.54134e-26	2.28072e-25	7.17924e-05
ENSG00000135597.18	8020	1.04166	1258.29	336.553	6.20379e-28	6-138968878-T-C	-19383	39	41	0.0455556	1	5.12102e-31	0.790497	0.0622193	9.999e-05	7.58844e-26	2.29363e-25	0.000108725
ENSG00000273855.1	6960	1.03485	730	324.109	7.48569e-28	15-40304784-AAATGAATGAATG-A	18875	171	205	0.227778	1	4.741e-32	-0.649049	0.0500422	9.999e-05	7.68029e-26	2.32004e-25	0.00018417
ENSG00000166523.7	8963	1.04013	1295.22	336.868	5.74909e-28	12-8540823-T-TTCTC	-140	307	406	0.451111	1	5.0113e-31	0.262868	0.0206861	9.999e-05	7.87047e-26	2.3761e-25	0.000105216
ENSG00000151151.5	7780	1.04781	702.827	329.104	1.60096e-27	10-58282816-A-G	14882	220	281	0.312222	1	3.26833e-31	-0.193844	0.0151972	9.999e-05	7.89214e-26	2.38126e-25	0.000197688
ENSG00000097046.12	6666	1.04963	841.098	334.949	1.48871e-27	1-91517617-G-A	16724	228	270	0.300668	1	9.88725e-31	-0.465737	0.0368715	9.999e-05	7.97908e-26	2.4061e-25	0.00016595
ENSG00000183060.15	10109	1.04574	1410.12	328.28	7.24241e-28	15-99733402-G-C	-159	262	326	0.362222	1	1.11141e-31	0.487137	0.0378347	9.999e-05	8.00177e-26	2.41154e-25	9.80245e-05
ENSG00000137767.13	7682	1.04888	781.005	327.485	1.59189e-27	15-45632783-T-C	1635	234	292	0.325167	1	2.3191e-31	0.14685	0.0114786	9.999e-05	8.25818e-26	2.48736e-25	0.000178379
ENSG00000185591.9	7339	1.04773	1006.27	333.952	1.21746e-27	12-53414123-CAG-C	33947	144	160	0.178571	1	6.45497e-31	0.223433	0.0176222	9.999e-05	8.66505e-26	2.6084e-25	0.000138054
ENSG00000182923.16	7055	1.04617	875.003	322.808	1.35984e-27	3-134467654-A-C	-18373	279	326	0.362471	1	7.16226e-32	-0.271813	0.0210312	9.999e-05	9.1673e-26	2.75799e-25	0.000158137
ENSG00000198625.12	7434	1.02427	1245.98	336.542	2.99758e-28	1-204559128-G-A	42749	315	427	0.474444	1	2.26853e-31	0.266078	0.020794	9.999e-05	9.43815e-26	2.83783e-25	0.000104992
ENSG00000227051.6	9001	1.02163	1697.95	345.769	1.92983e-28	14-96003808-T-G	-35516	168	189	0.210468	1	8.73736e-31	0.692518	0.0547653	9.999e-05	9.59047e-26	2.88196e-25	7.6516e-05
ENSG00000170889.13	11035	1.05914	2499.38	339.871	9.88446e-28	19-54202236-G-A	1494	216	265	0.2951	1	1.65896e-30	-0.240498	0.0191277	9.999e-05	9.66989e-26	2.90414e-25	5.71872e-05
ENSG00000171148.13	8047	1.01603	1401.63	339.104	1.73596e-28	3-9795155-G-A	2661	134	145	0.161111	1	2.07724e-31	0.19451	0.0151893	9.999e-05	9.73992e-26	2.92348e-25	9.13363e-05
ENSG00000274828.1	6767	1.0425	861.312	331.704	1.21875e-27	18-79707391-T-G	28033	213	247	0.275056	1	4.09219e-31	-0.657984	0.0516874	9.999e-05	9.86009e-26	2.95784e-25	0.00015917
ENSG00000235162.8	8427	1.04838	1200.82	332.969	1.21403e-27	12-105330697-C-T	95407	29	29	0.032294	1	5.27291e-31	-0.924739	0.0728041	9.999e-05	1.00328e-25	3.00792e-25	0.000115876
ENSG00000242349.5	8090	1.04923	1250.75	333.325	1.27716e-27	1-11845576-T-C	1872	151	178	0.197778	1	6.00203e-31	-0.864131	0.0681102	9.999e-05	1.05307e-25	3.15537e-25	0.000111491
ENSG00000254789.2	5719	1.04095	641.209	330.456	1.69969e-27	11-15600670-T-C	-21733	135	152	0.168889	1	4.62237e-31	0.56829	0.0446894	9.999e-05	1.1177e-25	3.34707e-25	0.00021296
ENSG00000204677.10	8177	1.02777	1346.78	338.837	4.15637e-28	5-177754013-A-G	-252392	300	388	0.431111	1	5.18199e-31	-0.638189	0.0502365	9.999e-05	1.17328e-25	3.5115e-25	9.80226e-05
ENSG00000160307.9	4512	1.04397	363.692	312.6	4.40761e-27	21-46541798-G-A	-63410	276	331	0.367778	1	3.03006e-32	0.739118	0.0567693	9.999e-05	1.41403e-25	4.22959e-25	0.000378298
ENSG00000163798.13	5396	1.03288	646.331	329.792	1.51491e-27	2-27645170-C-A	-18671	50	54	0.0601336	1	3.53739e-31	-0.821728	0.0644677	9.999e-05	1.56721e-25	4.68507e-25	0.000206959
ENSG00000270392.2	2432	1.06384	356.565	326.648	1.41028e-26	1-120415822-G-A	-18230	292	366	0.407159	1	2.39154e-30	0.492756	0.0393191	9.999e-05	1.59164e-25	4.75537e-25	0.000405426
ENSG00000170919.15	6608	1.02743	1005.85	337.162	7.45553e-28	13-45372847-C-A	31476	30	32	0.0355556	1	7.10191e-31	1.5859	0.125185	9.999e-05	1.61463e-25	4.82128e-25	0.00013113
ENSG00000250696.5	9501	1.04787	615.825	326.965	3.84778e-27	4-69219488-G-GT	23820	174	200	0.222222	1	5.73369e-31	-0.465093	0.0366435	9.999e-05	1.71656e-25	5.1227e-25	0.000225646
ENSG00000266709.1	10558	1.03115	2107.61	344.616	4.6412e-28	17-14302495-G-C	-1359	186	214	0.238307	1	1.81706e-30	-0.767366	0.061081	9.999e-05	1.72441e-25	5.14316e-25	6.31897e-05
ENSG00000075240.16	8978	1.05678	1511.39	331.459	2.51837e-27	22-46588368-C-A	12356	176	202	0.224444	1	8.86086e-31	-0.520863	0.0411957	9.999e-05	1.73717e-25	5.17823e-25	9.40183e-05
ENSG00000141179.13	7704	1.01691	1212.01	342.688	3.73312e-28	17-55761161-T-C	10182	238	323	0.358889	1	9.85198e-31	-0.395144	0.0312818	9.999e-05	1.74047e-25	5.1851e-25	0.000105871
ENSG00000099814.15	8434	1.04014	1169.92	331.968	1.44551e-27	14-104873793-C-T	8513	319	409	0.454444	1	5.23988e-31	0.527658	0.0415399	9.999e-05	1.84679e-25	5.49867e-25	0.000116485
ENSG00000214063.10	7514	1.0404	1047.07	332.193	1.64359e-27	11-843927-A-G	1119	198	240	0.267261	1	6.34313e-31	0.466546	0.0367908	9.999e-05	1.85333e-25	5.51497e-25	0.000130239
ENSG00000183793.13	4516	1.04121	625.73	327.162	3.04311e-27	16-15036083-C-T	-344964	208	257	0.285556	1	4.56074e-31	0.837447	0.0658476	9.999e-05	1.96964e-25	5.85772e-25	0.000218371
ENSG00000176422.13	5164	1.03383	693.027	333.492	1.92882e-27	12-56469780-A-AAC	1213	222	260	0.289532	1	9.8786e-31	0.557254	0.0441164	9.999e-05	2.05169e-25	6.09825e-25	0.000193484
ENSG00000122390.17	7437	1.03615	1181.75	331.594	1.29615e-27	16-3490273-G-A	46662	257	319	0.354911	1	4.29017e-31	-0.21103	0.0165842	9.999e-05	2.07766e-25	6.17188e-25	0.00011415
ENSG00000144843.11	7474	1.04885	723.206	325.529	4.1737e-27	3-119579783-G-T	132	44	44	0.0488889	1	4.67438e-31	-0.848811	0.0667556	9.999e-05	2.09715e-25	6.22622e-25	0.000192619
ENSG00000175390.13	9612	1.02178	1365.04	335.347	5.50199e-28	11-7994104-T-C	23853	241	293	0.326281	1	3.50932e-31	0.239183	0.0187635	9.999e-05	2.2189e-25	6.58393e-25	9.52141e-05
ENSG00000272908.1	8961	1.02888	988.482	329.793	1.13302e-27	7-38334708-T-C	5065	252	336	0.373333	1	2.54147e-31	-0.530705	0.0415156	9.999e-05	2.24968e-25	6.67143e-25	0.000133936
ENSG00000274265.4	1934	1.04057	383.854	337.206	5.90298e-27	1-148445359-A-C	-730663	321	399	0.443936	1	7.18599e-30	0.687045	0.0553699	9.999e-05	2.44537e-25	7.24761e-25	0.00035536
ENSG00000160294.10	6018	1.02972	726.448	330.041	1.75473e-27	21-46274798-G-A	-11499	259	321	0.357461	1	4.40168e-31	0.302859	0.0238061	9.999e-05	2.45321e-25	7.26668e-25	0.000182639
ENSG00000102445.18	7598	1.0331	1096.5	332.706	1.41492e-27	13-46358818-C-A	-79372	196	228	0.253333	1	5.94213e-31	0.321586	0.025345	9.999e-05	2.49194e-25	7.37719e-25	0.000122065
ENSG00000243317.7	7791	1.04539	838.376	326.866	3.57254e-27	7-135672728-A-C	10232	166	184	0.204444	1	5.1585e-31	-0.468587	0.0368845	9.999e-05	2.51196e-25	7.43222e-25	0.000164724
ENSG00000163945.15	7658	1.04218	959.193	330.982	2.7746e-27	4-1018512-T-C	-328754	24	24	0.0266667	1	8.97975e-31	1.16939	0.092499	9.999e-05	2.64636e-25	7.82541e-25	0.000142813
ENSG00000254635.5	9485	1.03779	1237.41	330.988	1.708e-27	10-28512101-A-G	-20391	255	322	0.357778	1	5.18308e-31	-0.349243	0.0274916	9.999e-05	2.64915e-25	7.8292e-25	0.000109476
ENSG00000211812.1	8847	1.04529	1456.51	336.827	2.18536e-27	14-22219101-G-A	16518	147	168	0.186667	1	2.20428e-30	-0.624661	0.049808	9.999e-05	2.6921e-25	7.95161e-25	9.47957e-05
ENSG00000188404.8	8493	1.05679	692.121	325.571	8.5217e-27	1-169697846-G-A	-13852	266	333	0.370824	1	1.07465e-30	-0.300636	0.0238183	9.999e-05	2.75818e-25	8.14214e-25	0.000205298
ENSG00000163803.12	6405	1.03814	876.52	330.836	2.60323e-27	2-28454219-G-C	-2926	243	310	0.344444	1	8.10849e-31	0.473192	0.0373959	9.999e-05	2.81461e-25	8.30401e-25	0.000154682
ENSG00000154889.16	8780	1.04754	1335.06	336.135	2.80887e-27	18-11917084-C-A	8373	119	124	0.137778	1	2.54642e-30	-0.505878	0.040389	9.999e-05	2.82638e-25	8.334e-25	0.000104008
ENSG00000141298.17	4854	1.04273	406.603	325.414	7.34787e-27	17-29692073-G-A	-238203	283	377	0.419643	1	8.76929e-31	0.172593	0.0136493	9.999e-05	2.89737e-25	8.53845e-25	0.000337329
ENSG00000188002.10	10194	1.03284	1866.56	338.432	1.05723e-27	5-1618728-C-A	-15277	198	230	0.256152	1	1.34759e-30	-0.563611	0.044743	9.999e-05	3.23951e-25	9.54133e-25	7.16618e-05
ENSG00000104899.7	9336	1.02011	2231.29	344.018	4.72536e-28	19-2248684-C-T	-625	190	226	0.251678	1	1.6512e-30	-0.737858	0.0586821	9.999e-05	3.44327e-25	1.01357e-24	5.79961e-05
ENSG00000164465.18	7399	1.05374	650.369	325.596	9.70028e-27	6-117470422-A-G	16605	209	244	0.271111	1	1.25434e-30	-0.563691	0.0447208	9.999e-05	3.49147e-25	1.02718e-24	0.000216823
ENSG00000231793.5	5954	1.04804	674.471	328.484	7.3036e-27	11-67621167-G-A	4910	312	404	0.448889	1	1.63073e-30	0.542694	0.0431558	9.999e-05	3.66131e-25	1.07653e-24	0.000206119
ENSG00000230091.6	9310	1.03243	1075.14	333.462	2.04194e-27	10-80078900-A-C	-12	100	109	0.121111	1	1.04702e-30	1.00649	0.0797228	9.999e-05	3.70037e-25	1.0874e-24	0.000124275
ENSG00000186480.12	10408	1.03383	2173.64	342.752	1.11818e-27	7-155300043-A-T	2267	290	394	0.438616	1	3.32122e-30	0.416213	0.0333096	9.999e-05	3.80547e-25	1.11765e-24	6.16949e-05
ENSG00000283063.1	5157	1.02318	718.516	336.593	1.91261e-27	7-142338955-A-G	-10197	229	278	0.308889	1	1.81402e-30	0.606609	0.0482843	9.999e-05	3.80808e-25	1.11778e-24	0.00018154
ENSG00000121578.12	7652	1.04357	675.55	320.287	6.01175e-27	3-119242155-C-T	1052	176	207	0.23	1	2.36631e-31	0.3727	0.0291372	9.999e-05	3.81243e-25	1.11843e-24	0.000203483
ENSG00000267344.1	7331	1.03502	505.456	322.208	5.81525e-27	17-45397074-C-G	49	249	302	0.335556	1	3.42355e-31	0.428959	0.0336438	9.999e-05	4.34171e-25	1.27298e-24	0.000266084
ENSG00000250318.1	6727	1.02307	589.318	323.797	2.6549e-27	22-30667817-GT-G	13003	222	266	0.295759	1	1.92494e-31	-0.453457	0.035387	9.999e-05	4.37488e-25	1.28198e-24	0.000221272
ENSG00000154134.14	8483	1.03421	981.082	329.276	2.95503e-27	11-124877437-A-G	12051	260	316	0.351893	1	6.81536e-31	0.494787	0.0390425	9.999e-05	4.47402e-25	1.31029e-24	0.000136813
ENSG00000171792.10	8474	1.0375	1805.34	345.235	2.00062e-27	12-2877437-T-C	1179	317	432	0.48	1	1.00411e-29	-0.436122	0.035255	9.999e-05	4.69293e-25	1.37363e-24	7.49829e-05
ENSG00000172183.14	7541	1.03325	1371.82	337.666	2.15064e-27	15-88649768-C-T	13615	327	448	0.497778	1	2.55273e-30	0.246701	0.0196969	9.999e-05	4.80032e-25	1.40427e-24	9.76065e-05
ENSG00000240288.7	7609	1.02187	1360.17	337.009	1.23579e-27	3-10273419-G-T	-14526	334	443	0.493318	1	1.20995e-30	0.652305	0.0517345	9.999e-05	5.02817e-25	1.46926e-24	9.55778e-05
ENSG00000269958.1	8397	1.03216	1170.11	335.041	2.48908e-27	14-103646755-A-G	-49598	283	373	0.415368	1	1.79237e-30	-0.443064	0.0352628	9.999e-05	5.02715e-25	1.46926e-24	0.000114111
ENSG00000151725.11	9633	1.02358	2118.55	347.056	8.79737e-28	4-184732672-G-A	-1461	299	396	0.44	1	5.79218e-30	-0.483531	0.0388921	9.999e-05	5.08737e-25	1.48573e-24	6.16393e-05
ENSG00000138942.15	6977	1.05412	579.229	319.189	1.61853e-26	22-31170191-T-G	9998	182	215	0.238889	1	5.99759e-31	0.309905	0.0244263	9.999e-05	5.19338e-25	1.51583e-24	0.000243679
ENSG00000087365.15	4553	1.06582	423.243	315.876	4.12357e-26	11-66058480-T-A	7751	215	252	0.28	1	8.98459e-31	-0.13022	0.0103005	9.999e-05	5.38654e-25	1.57133e-24	0.000343231
ENSG00000262319.1	4594	1.03173	546.999	331.645	5.6871e-27	17-19340319-C-T	196630	229	299	0.332962	1	2.31524e-30	-0.561268	0.044773	9.999e-05	5.50973e-25	1.60636e-24	0.000243807
ENSG00000213222.3	7664	1.04775	874.612	329.513	8.25305e-27	2-131682500-G-C	-41779	275	341	0.379733	1	2.3073e-30	-0.641682	0.0511861	9.999e-05	5.55119e-25	1.61754e-24	0.000158839
ENSG00000128335.13	8514	1.02854	1394.89	335.203	1.90157e-27	22-36236618-G-A	-3336	113	129	0.143333	1	1.36861e-30	-0.309165	0.0245469	9.999e-05	5.56386e-25	1.62032e-24	9.48329e-05
ENSG00000115232.13	7167	1.0495	697.203	327.609	1.14942e-26	2-181459039-G-A	1832	321	418	0.465479	1	2.29646e-30	0.187522	0.0149577	9.999e-05	5.63932e-25	1.64045e-24	0.000200129
ENSG00000153786.12	12212	1.03807	2880.02	341.41	1.54167e-27	16-85006126-G-A	-5409	223	268	0.297778	1	3.65178e-30	0.260736	0.0208846	9.999e-05	5.63789e-25	1.64045e-24	4.7072e-05
ENSG00000163472.18	5549	1.03204	732.91	332.1	4.45473e-27	1-156274030-C-T	-8905	335	436	0.484444	1	1.92296e-30	-0.447969	0.0356756	9.999e-05	5.69427e-25	1.65551e-24	0.000182115
ENSG00000223855.1	8277	1.05659	1380.03	331.995	8.61234e-27	7-524603-A-G	4212	92	98	0.109131	1	3.97052e-30	-0.729323	0.0584619	9.999e-05	5.84621e-25	1.69873e-24	0.000102918
ENSG00000118579.12	8008	1.05614	980.161	333.271	1.22703e-26	4-17616338-G-T	1707	286	362	0.402222	1	7.60766e-30	-0.276407	0.0222875	9.999e-05	6.06168e-25	1.76035e-24	0.000144741
ENSG00000136573.12	8696	1.05732	996.021	319.067	1.29862e-26	8-11493711-A-C	-290	217	265	0.294843	1	4.51061e-31	-0.300745	0.023645	9.999e-05	6.14998e-25	1.785e-24	0.000142851
ENSG00000070087.13	7775	1.03434	1273.58	338.073	3.15855e-27	3-149971224-C-T	-79504	192	231	0.257271	1	4.23674e-30	0.536438	0.0430256	9.999e-05	6.23398e-25	1.80837e-24	0.000105429
ENSG00000152684.10	8314	1.03506	595.274	318.066	7.09261e-27	5-52804805-G-C	4920	75	88	0.0977778	1	1.78384e-31	-0.642137	0.050078	9.999e-05	6.30244e-25	1.8272e-24	0.000225964
ENSG00000050165.17	9472	1.02791	1778.56	338.423	1.71001e-27	11-11995853-T-A	-13916	115	123	0.136971	1	2.29395e-30	-0.992978	0.0792044	9.999e-05	6.63066e-25	1.92129e-24	7.42539e-05
ENSG00000118197.13	8144	1.05009	1075.76	330.091	9.3929e-27	1-200680238-A-G	10269	276	335	0.372768	1	3.00136e-30	-0.348034	0.0278278	9.999e-05	6.96892e-25	2.01817e-24	0.000129902
ENSG00000185272.13	8733	1.06627	1123.67	328.121	2.10293e-26	21-14233307-T-A	17177	292	368	0.408889	1	5.08421e-30	0.532331	0.0427668	9.999e-05	7.26689e-25	2.10329e-24	0.000129443
ENSG00000198885.9	2711	1.03237	254.381	321.199	1.70609e-26	2-96325754-A-G	423	213	243	0.270601	1	9.73231e-31	-0.355787	0.028163	9.999e-05	7.50363e-25	2.1706e-24	0.000525036
ENSG00000178607.15	4738	1.04452	648.828	332.9	1.36263e-26	17-64066984-C-A	-63835	149	157	0.174833	1	7.96507e-30	-0.460281	0.0371294	9.999e-05	8.15858e-25	2.35874e-24	0.000212373
ENSG00000183615.5	5017	1.03722	611.697	330.529	9.95053e-27	1-32240525-G-A	-6708	74	76	0.0846325	1	3.49755e-30	1.04797	0.0839082	9.999e-05	8.19198e-25	2.36708e-24	0.000221118
ENSG00000100031.18	8100	1.03671	1210.75	331.739	4.90637e-27	22-24609020-G-C	14209	42	45	0.0501114	1	1.99575e-30	1.02467	0.0816301	9.999e-05	8.20841e-25	2.37051e-24	0.000111577
ENSG00000196199.13	10592	1.03525	1180.59	331.82	5.00871e-27	13-19665701-C-T	32020	102	108	0.120267	1	2.07617e-30	0.529593	0.042205	9.999e-05	8.84055e-25	2.55164e-24	0.000113999
ENSG00000147852.15	10272	1.05547	1657.44	330.992	1.04232e-26	9-2622146-ACGGCGGCGG-A	312	245	281	0.313199	1	4.0419e-30	0.650222	0.0521297	9.999e-05	9.21088e-25	2.65705e-24	8.54547e-05
ENSG00000119121.21	7817	1.01113	1025.34	337.509	1.76646e-27	9-74866321-A-G	-21773	251	305	0.339286	1	1.98847e-30	-0.406881	0.0324132	9.999e-05	9.81132e-25	2.82774e-24	0.000123237
ENSG00000204710.2	5133	1.05755	555.398	320.838	3.66468e-26	11-65170212-C-T	58	162	177	0.197105	1	2.20915e-30	0.875	0.0697704	9.999e-05	9.81348e-25	2.82774e-24	0.000256306
ENSG00000158104.11	7481	1.02751	811.313	330.597	5.47583e-27	12-121851499-A-G	-12097	274	323	0.359865	1	1.79809e-30	0.602042	0.047917	9.999e-05	1.00016e-24	2.88036e-24	0.000162603
ENSG00000223350.2	8376	1.03623	1203.69	337.152	5.86529e-27	22-22343006-C-T	-181	293	371	0.412222	1	7.06076e-30	-0.459477	0.0370239	9.999e-05	1.00739e-24	2.89955e-24	0.000112094
ENSG00000185829.17	6771	1.0409	394.693	317.734	2.31133e-26	17-46775246-A-C	195564	138	159	0.17706	1	6.70938e-31	0.816998	0.0644585	9.999e-05	1.02325e-24	2.94357e-24	0.000345898
ENSG00000196313.11	4871	1.03223	525.073	325.128	1.12545e-26	7-72948424-T-C	69059	287	367	0.408482	1	1.35267e-30	0.260387	0.0206719	9.999e-05	1.03949e-24	2.98862e-24	0.000254317
ENSG00000225889.7	6557	1.05424	816.299	331.822	2.24003e-26	2-64266288-C-G	123049	75	83	0.0922222	1	1.13243e-29	-0.491253	0.0397553	9.999e-05	1.04366e-24	2.99896e-24	0.000172969
ENSG00000162729.13	7809	1.03335	1078.5	334.418	5.85126e-27	1-160092937-A-G	-6006	122	140	0.155556	1	4.13717e-30	-0.265074	0.021256	9.999e-05	1.04723e-24	3.00755e-24	0.000124184
ENSG00000101654.17	8267	1.04222	1074.99	327.782	9.55965e-27	18-13705731-C-T	-20933	80	84	0.0935412	1	1.92541e-30	0.555667	0.0442531	9.999e-05	1.0795e-24	3.09852e-24	0.000127443
ENSG00000183160.8	8142	1.0478	913.273	328.512	1.56185e-26	12-108623488-T-C	25168	74	84	0.0933333	1	3.91155e-30	0.835815	0.0669893	9.999e-05	1.12989e-24	3.24136e-24	0.000152137
ENSG00000253616.5	8372	1.01273	1549.56	340.622	1.4868e-27	8-23074609-A-C	121	128	135	0.15	1	3.01339e-30	-0.536608	0.0429073	9.999e-05	1.14613e-24	3.28431e-24	8.18959e-05
ENSG00000203999.8	7565	1.02417	1280.31	338.905	3.3208e-27	20-50276418-A-AC	-16302	205	235	0.261161	1	5.26035e-30	0.509507	0.0409458	9.999e-05	1.14599e-24	3.28431e-24	0.000102151
ENSG00000170852.10	8451	1.02882	831.846	330.287	6.63509e-27	7-32908663-G-A	14532	329	446	0.495556	1	2.10195e-30	-0.224137	0.0178642	9.999e-05	1.16492e-24	3.33631e-24	0.000159128
ENSG00000106789.12	7511	1.03537	1107.04	339.243	7.06279e-27	9-98192147-G-A	-493	145	164	0.182628	1	1.29505e-29	0.724109	0.0586716	9.999e-05	1.17258e-24	3.35638e-24	0.000121611
ENSG00000104774.12	7343	1.02677	1178.53	340.331	4.48599e-27	19-12621060-A-G	-45682	58	62	0.0688889	1	9.64243e-30	-0.343736	0.0277765	9.999e-05	1.24447e-24	3.5602e-24	0.000111727
ENSG00000073737.16	8410	1.03373	1017.28	331.122	8.28095e-27	2-169107822-T-C	43033	270	345	0.384187	1	3.19419e-30	-0.439148	0.0351328	9.999e-05	1.3831e-24	3.95463e-24	0.000131785
ENSG00000185009.12	5222	1.04104	386.609	324.885	3.30022e-26	10-74169175-T-C	18112	114	128	0.145125	1	4.46448e-30	0.408276	0.0327618	9.999e-05	1.44018e-24	4.11556e-24	0.000353253
ENSG00000182809.10	7994	1.02701	1019.04	332.19	6.14913e-27	14-105464586-G-A	-8376	133	188	0.208889	1	2.81876e-30	-0.739305	0.0590795	9.999e-05	1.46301e-24	4.17848e-24	0.000129292
ENSG00000141161.11	7340	1.04242	1119.64	333.51	1.25118e-26	17-35171623-A-C	23806	80	83	0.0922222	1	8.14762e-30	1.06192	0.0856791	9.999e-05	1.47556e-24	4.21201e-24	0.000122422
ENSG00000197362.14	8125	1.02001	1330.9	337.027	3.31968e-27	7-149082585-ATTT-A	-8197	289	404	0.449889	1	3.65423e-30	-0.462024	0.0370078	9.999e-05	1.49368e-24	4.26141e-24	9.72024e-05
ENSG00000100347.14	10076	1.02744	2032.12	338.433	3.23843e-27	22-43955471-T-C	50	123	138	0.153333	1	4.6709e-30	-0.376806	0.0302489	9.999e-05	1.503e-24	4.28563e-24	6.49109e-05
ENSG00000213672.7	3245	1.0494	216.6	314.143	9.84258e-26	3-48685869-G-C	-495	249	299	0.332222	1	1.7554e-30	-0.308507	0.024549	9.999e-05	1.5828e-24	4.5107e-24	0.000643835
ENSG00000131389.16	8260	1.04193	1252.15	332.251	1.17849e-26	3-14479052-G-C	76476	132	144	0.160356	1	5.95407e-30	0.18163	0.0146129	9.999e-05	1.59868e-24	4.55343e-24	0.000109332
ENSG00000140416.19	7666	1.03275	1131.47	334.191	8.49222e-27	15-63049797-T-C	7165	280	364	0.404444	1	6.01482e-30	-0.39498	0.0317806	9.999e-05	1.67009e-24	4.75424e-24	0.000118186
ENSG00000010292.12	7380	1.05867	1284.36	334.203	2.77599e-26	12-6519947-G-C	26105	338	447	0.497763	1	2.2832e-29	0.245735	0.020015	9.999e-05	1.67418e-24	4.76327e-24	0.000111155
ENSG00000152256.13	8125	1.03506	988.162	328.296	1.11296e-26	2-172555077-A-G	-296	192	226	0.251111	1	2.54198e-30	-0.304857	0.0243392	9.999e-05	1.69724e-24	4.8262e-24	0.000136132
ENSG00000113300.11	8317	1.03315	1168.72	328.478	9.2132e-27	5-180561283-C-T	66871	104	113	0.125556	1	2.12446e-30	0.441526	0.0351939	9.999e-05	1.83847e-24	5.22495e-24	0.000114539
ENSG00000230148.8	6437	1.03743	742.713	327.263	1.85839e-26	17-48508528-T-C	-35823	282	369	0.41	1	3.71686e-30	0.615041	0.0492719	9.999e-05	1.89378e-24	5.37919e-24	0.000182215
ENSG00000197054.11	7290	1.03139	784.701	327.187	1.30295e-26	19-11943391-G-A	-21646	132	157	0.174444	1	2.43505e-30	-0.766441	0.0611676	9.999e-05	1.91448e-24	5.435e-24	0.000169814
ENSG00000160191.17	10003	1.05582	1661.65	332.305	2.18159e-26	21-42738295-C-A	84659	213	241	0.267778	1	1.20708e-29	0.482143	0.0390409	9.999e-05	1.977e-24	5.60944e-24	8.5313e-05
ENSG00000178104.19	1708	1.05945	352.873	333.142	1.25069e-25	1-148980147-A-G	171966	171	198	0.22049	1	1.01723e-28	0.473447	0.0391031	9.999e-05	2.01499e-24	5.71411e-24	0.000405274
ENSG00000225603.3	3887	1.03552	369.059	321.232	3.60266e-26	1-147043516-G-T	-7301	197	226	0.251111	1	2.34839e-30	0.760128	0.0606441	9.999e-05	2.01634e-24	5.71481e-24	0.000364868
ENSG00000136828.18	6516	1.04455	894.337	326.956	2.38743e-26	9-126936397-G-A	21623	270	368	0.4098	1	4.66054e-30	0.488802	0.0392387	9.999e-05	2.04653e-24	5.7972e-24	0.000154089
ENSG00000100304.12	8521	1.0325	1493.69	339.347	8.1382e-27	22-43180468-G-A	-6665	263	323	0.358889	1	1.54535e-29	-0.275504	0.0223592	9.999e-05	2.15701e-24	6.10683e-24	8.94712e-05
ENSG00000105227.14	7587	1.02104	936.366	327.785	7.37393e-27	19-40413751-C-T	385	25	25	0.0278396	1	1.4308e-30	1.34877	0.107131	9.999e-05	2.2285e-24	6.30576e-24	0.000138529
ENSG00000213713.3	7181	1.02679	884.461	330.698	1.06033e-26	11-33048740-G-A	-27408	219	264	0.293987	1	3.88727e-30	0.60332	0.0483525	9.999e-05	2.23994e-24	6.3347e-24	0.000148877
ENSG00000147443.12	8034	1.02228	1423.5	337.043	5.25376e-27	8-21905882-A-G	-7978	302	406	0.451111	1	6.11541e-30	-0.155243	0.0124929	9.999e-05	2.26187e-24	6.39322e-24	9.14228e-05
ENSG00000260947.1	7515	1.05195	694.544	325.066	4.92183e-26	9-33664734-C-G	-32725	81	85	0.0944444	1	7.34768e-30	1.08407	0.0873842	9.999e-05	2.27408e-24	6.42423e-24	0.000202132
ENSG00000119408.16	6397	1.08377	793.763	326.21	2.08068e-25	9-124223579-T-C	-34027	113	124	0.138393	1	4.85487e-29	-0.420052	0.0344535	9.999e-05	2.38203e-24	6.72552e-24	0.000191133
ENSG00000164237.8	8748	1.03065	1577.26	340.838	8.15617e-27	5-10286630-C-T	-21396	242	303	0.337416	1	2.05202e-29	0.648433	0.0527627	9.999e-05	2.52374e-24	7.12177e-24	8.43266e-05
ENSG00000162522.10	4795	1.03823	656.474	330.861	2.89496e-26	1-32734926-C-A	-6959	53	55	0.0612472	1	1.25608e-29	-1.00623	0.081508	9.999e-05	2.52968e-24	7.13464e-24	0.000206571
ENSG00000170638.9	8108	1.04555	1342.89	332.64	2.10221e-26	22-50217680-A-C	31765	27	29	0.0322222	1	1.23547e-29	-0.4913	0.0397908	9.999e-05	2.60031e-24	7.32986e-24	0.000102883
ENSG00000177576.11	8104	1.02816	1107.75	332.778	1.05385e-26	18-49467880-A-G	-19372	43	49	0.0544444	1	5.81953e-30	-0.506098	0.0407091	9.999e-05	2.60659e-24	7.34356e-24	0.000119295
ENSG00000108771.12	5874	1.04449	648.116	327.495	4.21459e-26	17-42116398-A-G	3665	222	305	0.338889	1	9.96151e-30	-0.345907	0.0279602	9.999e-05	2.65577e-24	7.47805e-24	0.000212586
ENSG00000173559.12	5950	1.03171	1006.99	338.375	1.44317e-26	2-191698847-C-CT	20720	201	245	0.272829	1	2.42743e-29	-0.236754	0.0192944	9.999e-05	2.70551e-24	7.61399e-24	0.000132439
ENSG00000203485.12	8239	1.03786	1208.58	334.588	1.65421e-26	14-104694938-G-A	5332	92	99	0.110245	1	1.37415e-29	-0.556507	0.045116	9.999e-05	2.71799e-24	7.64497e-24	0.000112107
ENSG00000119718.10	6270	1.05194	882.4	332.262	4.82685e-26	14-75058136-G-A	55225	292	374	0.416107	1	2.93832e-29	-0.349305	0.0285173	9.999e-05	2.86816e-24	8.06297e-24	0.000159098
ENSG00000100201.20	6951	1.05256	965.936	330.757	4.57681e-26	22-38574434-G-A	66774	188	217	0.241111	1	2.07095e-29	0.18439	0.015005	9.999e-05	2.88737e-24	8.11259e-24	0.000145568
ENSG00000123636.17	8130	1.05087	615.804	318.088	6.61094e-26	2-159574335-AAAAC-A	-41225	216	256	0.284444	1	2.5014e-30	0.214971	0.0171604	9.999e-05	2.89081e-24	8.11784e-24	0.000227359
ENSG00000163602.10	7503	1.03273	1454.32	336.528	1.22244e-26	3-72455503-A-G	8882	257	306	0.34	1	1.42081e-29	0.180113	0.0146063	9.999e-05	3.15523e-24	8.85559e-24	9.19477e-05
ENSG00000204261.8	22789	1.06864	672.214	301.882	1.56513e-25	6-32845979-G-A	1893	82	89	0.0988889	1	2.10468e-31	-0.562221	0.0439088	9.999e-05	3.16489e-24	8.87791e-24	0.000217617
ENSG00000131446.16	7030	1.02136	1129.79	334.659	9.31934e-27	5-180809824-C-CCA	-5828	109	119	0.137097	1	7.31366e-30	0.260969	0.0210352	9.999e-05	3.37027e-24	9.4489e-24	0.000114911
ENSG00000145936.8	7699	1.03961	1164.49	334.056	2.36091e-26	5-170377581-G-GT	-12096	245	282	0.313348	1	1.85032e-29	0.426736	0.0346902	9.999e-05	3.45197e-24	9.67274e-24	0.000116871
ENSG00000187266.13	7089	1.02875	919.233	335.959	1.77285e-26	19-11321225-G-A	-63087	247	315	0.35	1	1.93103e-29	0.392629	0.0319302	9.999e-05	3.56146e-24	9.97413e-24	0.000143976
ENSG00000158887.15	7493	1.04103	947.862	331.379	3.25694e-26	1-161306153-C-T	-3801	26	26	0.0288889	1	1.58777e-29	-1.10339	0.0895707	9.999e-05	3.61509e-24	1.01151e-23	0.000144099
ENSG00000161513.11	8176	1.03604	1492.47	337.718	1.60822e-26	17-74871411-C-T	-1620	72	90	0.1	1	2.41834e-29	0.629351	0.0512877	9.999e-05	3.61569e-24	1.01151e-23	9.03618e-05
ENSG00000141027.20	6829	1.04972	863.097	329.218	5.57929e-26	17-16268373-CTT-C	52282	270	347	0.386161	1	1.92499e-29	-0.173029	0.014071	9.999e-05	3.65998e-24	1.02335e-23	0.000161759
ENSG00000279425.1	5775	1.05705	294.493	311.282	2.49372e-25	19-24026669-T-G	-51812	138	154	0.173423	1	2.92625e-30	0.760023	0.0607556	9.999e-05	3.91166e-24	1.09313e-23	0.000482705
ENSG00000120008.15	8844	1.05203	1310.89	331.881	4.42963e-26	10-120847817-C-T	-3529	93	98	0.109131	1	2.47843e-29	0.466316	0.0380101	9.999e-05	3.9542e-24	1.10442e-23	0.000107124
ENSG00000223510.6	10682	1.0171	1816.67	335.066	5.8188e-27	17-14037292-T-C	-199570	289	366	0.406667	1	4.66752e-30	-0.660453	0.0530189	9.999e-05	4.24586e-24	1.18525e-23	7.06697e-05
ENSG00000137845.14	8026	1.0462	1185.51	331.033	3.98771e-26	15-58478324-C-T	-271654	84	90	0.1	1	1.86824e-29	0.248345	0.0201903	9.999e-05	4.30985e-24	1.20246e-23	0.000116731
ENSG00000073584.18	7113	1.0425	717.965	326.733	5.51712e-26	17-40627718-ATT-A	-20581	313	409	0.455457	1	1.16758e-29	-0.289709	0.0234517	9.999e-05	4.34097e-24	1.21049e-23	0.000190946
ENSG00000112167.9	8097	1.06523	934.815	325.132	1.32158e-25	6-39111327-G-A	-3862	206	259	0.287778	1	2.33087e-29	0.563168	0.0458786	9.999e-05	4.46982e-24	1.24575e-23	0.000155196
ENSG00000120647.9	5840	1.01454	890.613	335.946	1.16957e-26	12-389569-C-CGGG	114	145	164	0.183857	1	1.20961e-29	-0.663367	0.0537163	9.999e-05	4.79634e-24	1.33604e-23	0.000143171
ENSG00000185800.11	7996	1.028	1260.05	332.808	1.71586e-26	19-45722221-C-T	-70581	23	24	0.0266667	1	1.01477e-29	1.04433	0.0844291	9.999e-05	4.95518e-24	1.37954e-23	0.000104832
ENSG00000177951.17	4403	1.05063	601.307	324.747	1.19693e-25	11-198986-T-C	-8442	303	392	0.435556	1	1.927e-29	0.343711	0.0279514	9.999e-05	5.32703e-24	1.48227e-23	0.000232698
ENSG00000165271.16	7472	1.05399	764.073	327.841	1.13773e-25	9-33467579-T-C	-6351	175	195	0.217634	1	3.32794e-29	0.304784	0.0249113	9.999e-05	5.46737e-24	1.52051e-23	0.000184678
ENSG00000148719.14	7052	1.03855	759.215	328.07	5.35441e-26	10-72360338-C-CCAAAA	5108	284	385	0.428731	1	1.46757e-29	-0.16829	0.0136515	9.999e-05	5.47811e-24	1.52268e-23	0.000178767
ENSG00000155893.12	7752	1.02666	925.405	329.357	2.56439e-26	3-141226843-T-C	-1883	279	349	0.387778	1	8.14827e-30	0.343609	0.0277236	9.999e-05	5.85144e-24	1.62557e-23	0.000142241
ENSG00000221890.3	6503	1.05229	911.746	329.965	9.46943e-26	22-38845651-A-T	1669	98	108	0.12	1	4.06356e-29	0.659921	0.0540383	9.999e-05	5.92172e-24	1.64422e-23	0.000154116
ENSG00000262877.4	8461	1.02745	1338.48	339.944	1.87727e-26	17-81389928-C-T	-328	90	94	0.104677	1	4.35842e-29	0.752613	0.0616687	9.999e-05	5.95158e-24	1.65162e-23	9.85493e-05
ENSG00000267838.2	10381	1.03066	2448.72	342.661	1.25184e-26	19-54443528-C-T	3984	269	338	0.375556	1	4.61431e-29	-0.543879	0.0445889	9.999e-05	6.17362e-24	1.71233e-23	5.43182e-05
ENSG00000066583.11	7867	1.03642	597.985	325.846	6.89084e-26	5-128927782-G-T	-166969	254	318	0.35412	1	1.26559e-29	-0.582429	0.0471819	9.999e-05	6.20555e-24	1.72026e-23	0.000225729
ENSG00000172985.10	6220	1.06112	663.726	328.678	2.11653e-25	2-109225114-A-G	95766	116	133	0.148438	1	7.95184e-29	-0.67825	0.0558887	9.999e-05	6.31373e-24	1.74932e-23	0.000216381
ENSG00000106603.18	6819	1.03641	772.159	329.707	5.99127e-26	7-43681344-A-T	-48373	94	102	0.113333	1	2.29573e-29	0.551339	0.0449087	9.999e-05	7.00251e-24	1.93912e-23	0.00017481
ENSG00000197816.13	6671	1.05977	629.95	326.972	2.36202e-25	9-97238449-A-G	-68912	15	16	0.0177778	1	6.50604e-29	1.89215	0.155623	9.999e-05	7.18523e-24	1.98866e-23	0.000227225
ENSG00000163866.8	6120	1.04947	976.044	335.692	9.53353e-26	1-34848325-TCA-T	-11491	331	450	0.5	1	1.20596e-28	0.340112	0.0281358	9.999e-05	7.40371e-24	2.04803e-23	0.00014295
ENSG00000144567.10	6650	1.03946	892.371	332.96	6.40614e-26	2-219182253-C-A	5921	318	435	0.483333	1	4.62096e-29	-0.225384	0.0184779	9.999e-05	7.44769e-24	2.0591e-23	0.000152447
ENSG00000271553.1	6581	1.05203	721.015	326.518	1.52607e-25	7-128548141-C-T	-118902	262	307	0.341871	1	3.60653e-29	-0.537473	0.0439628	9.999e-05	7.7462e-24	2.14049e-23	0.000194751
ENSG00000250742.2	6792	1.04728	937.955	334.041	9.40265e-26	12-54182016-C-A	55918	250	317	0.352222	1	8.72972e-29	0.738766	0.0609287	9.999e-05	7.83045e-24	2.16262e-23	0.000147938
ENSG00000172123.12	6110	1.05629	863.872	327.514	1.58202e-25	17-35433192-C-T	-91	127	141	0.156667	1	4.55889e-29	0.579917	0.047538	9.999e-05	7.83871e-24	2.16375e-23	0.00016428
ENSG00000270804.1	6905	1.02903	1065.88	337.56	3.50689e-26	19-57868618-C-T	445	243	288	0.320713	1	5.58966e-29	0.542667	0.0445691	9.999e-05	8.24359e-24	2.27429e-23	0.00012426
ENSG00000175463.11	5903	1.03918	563.304	321.292	1.10474e-25	11-67410311-T-C	6396	23	25	0.0278396	1	8.81202e-30	0.422357	0.0341016	9.999e-05	8.2533e-24	2.27456e-23	0.000241316
ENSG00000108244.16	7470	1.02972	778.527	326.501	4.97681e-26	17-40935654-G-A	-1980	305	391	0.434444	1	9.90453e-30	0.404051	0.0326584	9.999e-05	8.25199e-24	2.27456e-23	0.000170423
ENSG00000104497.13	7805	1.05385	707.159	323.965	1.87794e-25	8-81829341-C-CA	-13525	292	390	0.434298	1	2.7831e-29	0.254907	0.0208001	9.999e-05	8.60626e-24	2.37057e-23	0.000199471
ENSG00000183542.5	9178	1.04728	858.421	326.506	1.17069e-25	12-10428847-T-G	19090	285	386	0.429688	1	2.65229e-29	-0.377192	0.0307648	9.999e-05	8.97843e-24	2.47177e-23	0.000161643
ENSG00000089327.14	7679	1.04748	1126.03	331.553	9.16761e-26	19-35174061-A-G	19331	304	433	0.481859	1	5.30546e-29	0.144627	0.0118724	9.999e-05	9.13705e-24	2.5141e-23	0.000123295
ENSG00000188846.13	7080	1.07151	755.233	327.911	4.31257e-25	3-40464170-G-A	6878	292	396	0.44	1	1.55224e-28	0.197467	0.0163745	9.999e-05	9.16957e-24	2.52171e-23	0.000195058
ENSG00000130312.6	8297	1.05181	1383.5	332.887	9.31014e-26	19-17302138-T-C	9306	251	309	0.343333	1	6.94965e-29	0.326661	0.0268833	9.999e-05	9.2465e-24	2.54152e-23	0.000101445
ENSG00000174130.12	8585	1.03453	1112.13	328.86	5.01633e-26	4-38886312-C-T	42521	164	183	0.203786	1	1.58979e-29	-0.339644	0.0275718	9.999e-05	9.36819e-24	2.57361e-23	0.000120794
ENSG00000165233.17	7529	1.04611	641.319	323.041	1.58434e-25	9-93097457-T-C	1239	269	351	0.39	1	1.90356e-29	-0.298604	0.0242804	9.999e-05	9.63951e-24	2.64674e-23	0.000215721
ENSG00000246100.3	7537	1.03223	1295.78	337.238	3.95723e-26	11-115707545-A-C	-53082	149	170	0.188889	1	6.02282e-29	0.850452	0.0698963	9.999e-05	9.67129e-24	2.6539e-23	0.000103063
ENSG00000126368.5	6492	1.04166	741.368	330.238	1.10571e-25	17-40096407-G-A	-4318	145	167	0.185556	1	5.10814e-29	0.449735	0.0369056	9.999e-05	9.6758e-24	2.6539e-23	0.000184524
ENSG00000160789.19	5010	1.03738	648.877	330.877	1.07355e-25	1-156119533-G-T	36960	122	146	0.162222	1	5.57987e-29	0.462084	0.0379503	9.999e-05	1.01802e-23	2.79078e-23	0.000208536
ENSG00000168268.10	5098	1.05461	420.131	318.797	4.09479e-25	3-52539828-G-A	4774	316	405	0.45	1	2.483e-29	-0.451219	0.0367802	9.999e-05	1.08781e-23	2.98051e-23	0.000336352
ENSG00000242616.3	8221	1.05747	854.144	321.964	2.31536e-25	9-111671370-A-G	10035	225	265	0.294444	1	2.39173e-29	0.198786	0.016198	9.999e-05	1.09093e-23	2.98748e-23	0.00016664
ENSG00000269834.5	11168	1.01771	1830.34	336.679	1.67119e-26	19-52394860-GA-G	-2906	114	119	0.132222	1	2.07328e-29	0.935318	0.0761136	9.999e-05	1.21222e-23	3.31789e-23	7.02538e-05
ENSG00000130475.14	8189	1.03921	1524.54	338.437	6.10579e-26	19-17750888-A-G	3170	170	190	0.212528	1	1.21807e-28	-0.231099	0.0191195	9.999e-05	1.25229e-23	3.42573e-23	8.91796e-05
ENSG00000143851.15	6856	1.03568	1258.47	338.368	6.29557e-26	1-202162161-G-A	573	175	187	0.208241	1	1.24439e-28	-0.404609	0.0334812	9.999e-05	1.2694e-23	3.47071e-23	0.000107063
ENSG00000105447.12	8889	1.03244	1440.59	336.609	4.9344e-26	19-48448622-T-C	2849	155	194	0.216518	1	6.84998e-29	-0.296439	0.0243929	9.999e-05	1.34016e-23	3.66225e-23	9.27544e-05
ENSG00000229833.9	10321	1.02442	1897.42	336.177	2.51393e-26	19-7625798-C-T	-3939	156	181	0.201111	1	2.974e-29	-0.34776	0.0283943	9.999e-05	1.34521e-23	3.67411e-23	6.89745e-05
ENSG00000120071.13	6250	1.04982	429.036	323.318	3.95586e-25	17-46737572-CGT-C	512183	258	334	0.37156	1	5.82162e-29	0.322753	0.0265177	9.999e-05	1.36662e-23	3.73064e-23	0.000325455
ENSG00000176463.13	9409	1.0564	1529.4	329.553	1.53955e-25	15-91854794-T-C	1099	232	300	0.333333	1	6.53381e-29	-0.181801	0.0149531	9.999e-05	1.38465e-23	3.77786e-23	9.28231e-05
ENSG00000134809.8	7242	1.06164	435.871	318.626	7.01863e-25	11-57539225-T-C	8422	254	303	0.336667	1	4.52885e-29	-0.411374	0.0337198	9.999e-05	1.40491e-23	3.83113e-23	0.000329891
ENSG00000181097.5	7314	1.03693	1012.48	332.323	9.22523e-26	8-143691909-G-T	-4245	228	292	0.324444	1	6.18366e-29	-0.675302	0.0555149	9.999e-05	1.41187e-23	3.84808e-23	0.000133501
ENSG00000173113.6	5153	1.04447	641.61	325.809	2.13393e-25	11-64317591-G-C	-493	47	51	0.0567929	1	4.62417e-29	-0.482196	0.0395327	9.999e-05	1.43105e-23	3.8983e-23	0.000214735
ENSG00000133612.18	8619	1.04072	1435.33	332.959	8.22652e-26	7-151085530-G-A	-301	297	383	0.426503	1	6.12729e-29	-0.299576	0.0246253	9.999e-05	1.48454e-23	4.0419e-23	9.50873e-05
ENSG00000214888.2	9148	1.02927	944.248	315.7	7.27123e-26	9-87932537-C-G	73138	305	420	0.466667	1	1.69908e-30	-0.557569	0.044355	9.999e-05	1.52247e-23	4.143e-23	0.000140351
ENSG00000070831.15	8073	1.02345	1207.1	335.396	4.26255e-26	1-22019154-C-T	-33473	281	362	0.403118	1	4.63298e-29	0.209657	0.017189	9.999e-05	1.52851e-23	4.15726e-23	0.000108144
ENSG00000164039.14	6867	1.05041	599.24	326.439	3.46151e-25	4-103099624-C-G	-259	295	376	0.417778	1	9.11447e-29	0.338224	0.0279059	9.999e-05	1.63803e-23	4.4528e-23	0.000233371
ENSG00000164253.13	7694	1.02826	1075.36	334.824	6.54039e-26	5-77495805-A-AC	-124806	275	360	0.4	1	6.72368e-29	0.426447	0.0350846	9.999e-05	1.64372e-23	4.46591e-23	0.000122919
ENSG00000143753.12	7191	1.02266	625.007	322.427	8.55691e-26	1-224227807-A-G	52051	61	62	0.0688889	1	8.22055e-30	0.63735	0.0514278	9.999e-05	1.65654e-23	4.49838e-23	0.000208419
ENSG00000228696.8	6473	1.04207	431.623	321.591	3.24846e-25	17-46365379-T-A	3582	261	330	0.366667	1	3.29879e-29	0.786932	0.064314	9.999e-05	1.65775e-23	4.49931e-23	0.000317244
ENSG00000069493.14	8854	1.03258	911.072	326.097	9.73053e-26	12-9694537-C-T	29568	175	213	0.236667	1	1.97887e-29	-0.261844	0.021299	9.999e-05	1.67169e-23	4.53479e-23	0.00014671
ENSG00000197746.13	7818	1.04668	1092.78	329.166	1.65824e-25	10-71818746-G-A	-32629	261	337	0.375278	1	6.60509e-29	0.137809	0.011336	9.999e-05	1.71541e-23	4.65094e-23	0.00012679
ENSG00000267453.7	9161	1.03407	1141.71	333.031	8.74295e-26	19-15865674-A-T	770	341	450	0.5	1	6.65222e-29	-0.628286	0.0516851	9.999e-05	1.75092e-23	4.74473e-23	0.000117525
ENSG00000171469.10	8205	1.02979	1137.84	334.724	7.28067e-26	19-9614902-A-C	-6497	99	106	0.117778	1	7.44319e-29	-0.512499	0.0422045	9.999e-05	1.79801e-23	4.86982e-23	0.000116632
ENSG00000014216.15	5148	1.06051	522.447	316.209	7.046e-25	11-65180806-A-C	-388	230	269	0.299555	1	2.80643e-29	0.157772	0.012875	9.999e-05	1.80876e-23	4.89637e-23	0.000274471
ENSG00000179698.13	6877	1.02399	975.027	332.804	6.442e-26	8-144109615-C-A	1889	53	56	0.0623608	1	4.51454e-29	1.04624	0.0857561	9.999e-05	1.82366e-23	4.93413e-23	0.000134069
ENSG00000099800.7	9636	1.0463	2077.8	337.114	9.32656e-26	19-2419251-T-C	-8386	318	418	0.465247	1	1.52991e-28	-0.250529	0.0207717	9.999e-05	1.8759e-23	5.07281e-23	6.66217e-05
ENSG00000206149.10	6796	1.01648	1040.92	337.901	4.31009e-26	15-28652914-A-AAGTGTAAGTC	62725	135	161	0.187646	1	7.49286e-29	-0.703773	0.0579596	9.999e-05	1.90812e-23	5.15725e-23	0.000123129
ENSG00000203363.2	7175	1.04081	740.487	325.796	2.04841e-25	2-85703510-T-TTTTC	16463	240	287	0.319599	1	4.40052e-29	-0.729892	0.0598123	9.999e-05	1.91807e-23	5.18145e-23	0.000184343
ENSG00000089737.16	8898	1.03389	1591.47	341.313	6.95372e-26	14-94063333-TAAG-T	-17912	255	310	0.345212	1	2.37437e-28	-0.167667	0.0139597	9.999e-05	1.966e-23	5.30816e-23	8.42744e-05
ENSG00000149177.12	6477	1.03172	214.39	308.264	4.68642e-25	11-48002953-GA-G	22395	148	178	0.201357	1	3.30929e-30	0.203723	0.0163035	9.999e-05	1.98728e-23	5.36284e-23	0.000621906
ENSG00000115816.14	9163	1.04982	1174.81	326.865	2.16749e-25	2-37272146-T-C	40516	228	268	0.298441	1	5.77466e-29	-0.230116	0.0189052	9.999e-05	2.09251e-23	5.64386e-23	0.00011887
ENSG00000168528.11	6633	1.04954	876.084	329.55	2.87269e-25	1-31420532-G-GTTGT	10967	114	135	0.15	1	1.32962e-28	-0.656645	0.0543712	9.999e-05	2.09608e-23	5.65056e-23	0.000159287
ENSG00000181523.12	9193	1.04989	1742.74	338.573	1.49827e-25	17-80201684-T-C	-19231	328	436	0.484444	1	3.38198e-28	-0.358354	0.0299369	9.999e-05	2.14085e-23	5.76826e-23	8.01489e-05
ENSG00000276550.4	3344	1.04961	727.548	334.11	3.56268e-25	15-22575313-G-A	79743	97	103	0.118391	1	3.95498e-28	-0.899807	0.0752827	9.999e-05	2.15474e-23	5.80266e-23	0.000191835
ENSG00000274114.2	9082	1.02844	2007.34	344.817	4.60598e-26	17-6653219-G-C	-3815	301	390	0.434152	1	2.83259e-28	-0.455909	0.0380221	9.999e-05	2.15728e-23	5.80647e-23	6.58828e-05
ENSG00000170092.14	4724	1.0254	683.915	337.563	1.29571e-25	7-75472441-A-T	-21184	240	316	0.351893	1	2.3957e-28	-0.672832	0.0560236	9.999e-05	2.41389e-23	6.49379e-23	0.000191832
ENSG00000109944.10	8003	1.02236	1522.87	342.717	5.27844e-26	11-122878416-C-CG	-4112	90	98	0.109375	1	2.25836e-28	0.808769	0.0673046	9.999e-05	2.55209e-23	6.86204e-23	8.54767e-05
ENSG00000177483.11	9292	1.02404	1354.95	339.75	6.4713e-26	2-237773259-C-T	-25486	109	120	0.13363	1	1.65188e-28	0.663899	0.0550848	9.999e-05	2.55996e-23	6.87963e-23	9.64906e-05
ENSG00000129596.4	9198	1.00376	981.158	329.031	3.21837e-26	5-115795209-C-T	-21745	121	131	0.145556	1	9.90422e-30	0.876346	0.0708327	9.999e-05	2.59529e-23	6.97096e-23	0.000126266
ENSG00000105486.13	8553	1.03776	1428.35	334.916	1.2853e-25	19-48120183-G-A	-50420	82	86	0.0955556	1	1.45958e-28	-0.616924	0.0511272	9.999e-05	2.72811e-23	7.3239e-23	9.48352e-05
ENSG00000259031.1	7826	1.03528	1353.4	330.254	1.22913e-25	14-100548081-G-C	7951	283	377	0.418889	1	5.7793e-29	0.640988	0.0526607	9.999e-05	2.79278e-23	7.49364e-23	9.94518e-05
ENSG00000234284.6	9624	1.02928	1503.96	331.814	8.40575e-26	5-179023279-A-G	-473	213	249	0.276667	1	5.05282e-29	0.424885	0.0348629	9.999e-05	2.85186e-23	7.64823e-23	8.81242e-05
ENSG00000139651.10	7979	1.03744	957.86	327.28	1.98875e-25	12-53191087-A-G	10387	75	84	0.0935412	1	5.66591e-29	0.50855	0.0417724	9.999e-05	2.88196e-23	7.72493e-23	0.000141294
ENSG00000160949.16	5125	1.0398	723.014	329.435	3.09581e-25	8-144432772-C-A	-11672	316	432	0.481027	1	1.41692e-28	-0.323741	0.0268223	9.999e-05	3.0255e-23	8.10551e-23	0.000188314
ENSG00000146826.16	5238	1.04323	497.019	319.85	5.36654e-25	7-100141256-C-T	-17459	116	127	0.141111	1	4.209e-29	-0.249057	0.020401	9.999e-05	3.05742e-23	8.1868e-23	0.000276319
ENSG00000176681.14	6383	1.08353	386.104	311.494	5.05454e-24	17-45703195-C-T	-589538	130	147	0.163333	1	1.15124e-28	0.906083	0.074923	9.999e-05	3.50145e-23	9.37092e-23	0.000392655
ENSG00000108509.20	9261	1.04574	1232.83	329.888	2.78914e-25	17-4995935-CAAAAT-C	8283	120	128	0.142539	1	1.37013e-28	0.254107	0.0210464	9.999e-05	3.51568e-23	9.39932e-23	0.00011212
ENSG00000130332.14	9466	1.03283	2372.91	345.608	7.76593e-26	19-2326898-C-T	-1716	313	414	0.461025	1	5.7533e-28	-0.224579	0.0188574	9.999e-05	3.51428e-23	9.39932e-23	5.6368e-05
ENSG00000135862.5	7305	1.04416	799.719	334.018	4.03261e-25	1-183018917-C-T	-4543	272	349	0.387778	1	4.47046e-28	-0.380498	0.031872	9.999e-05	3.55706e-23	9.50504e-23	0.000172149
ENSG00000129103.17	7768	1.03589	674.095	325.963	3.24119e-25	7-56009542-C-A	-54460	150	169	0.188616	1	7.71232e-29	0.372474	0.0306836	9.999e-05	3.59224e-23	9.5941e-23	0.000199971
ENSG00000129538.13	9521	1.0342	1833.87	338.675	1.18727e-25	14-20802929-G-C	-349	73	87	0.096882	1	2.66104e-28	1.02313	0.085277	9.999e-05	3.89712e-23	1.0403e-22	7.31932e-05
ENSG00000009790.14	7884	1.05326	974.87	326.23	5.58012e-25	1-209756234-C-A	202	146	159	0.176667	1	1.51757e-28	-0.325679	0.0270004	9.999e-05	3.9162e-23	1.04481e-22	0.000144486
ENSG00000032742.17	8622	1.05373	1170.5	333.043	4.7539e-25	13-20567343-G-A	274	311	402	0.446667	1	4.50313e-28	-0.520102	0.0435688	9.999e-05	3.91803e-23	1.04481e-22	0.000120482
ENSG00000225402.1	9116	1.0302	969.302	322.41	1.87094e-25	2-37829016-T-C	12101	306	381	0.424276	1	2.03799e-29	-0.514239	0.0418407	9.999e-05	3.9474e-23	1.0521e-22	0.000137053
ENSG00000244731.7	29344	1.06901	578.057	293.067	2.03465e-24	6-32037490-C-T	55466	81	86	0.0961969	1	7.15535e-31	-1.09913	0.086767	9.999e-05	4.09965e-23	1.09212e-22	0.00025329
ENSG00000157637.12	8437	1.0579	1173.27	329.941	6.09039e-25	17-81297326-C-T	1779	92	98	0.108889	1	3.36734e-28	0.29828	0.0249172	9.999e-05	4.15616e-23	1.1066e-22	0.000121446
ENSG00000256582.1	8864	1.04081	977.163	329.613	3.30181e-25	12-9693925-C-G	-10152	306	429	0.477728	1	1.57695e-28	-0.530944	0.0440339	9.999e-05	4.20588e-23	1.11927e-22	0.000139701
ENSG00000138399.17	8767	1.06602	1156.34	328.953	9.15133e-25	2-169573465-G-A	-410	87	101	0.112222	1	4.46021e-28	0.383963	0.0321615	9.999e-05	4.23664e-23	1.12687e-22	0.000125712
ENSG00000253716.5	7906	1.03647	1073.09	333.173	2.48779e-25	8-143277458-G-A	-4232	326	421	0.467778	1	2.22165e-28	-0.521264	0.043372	9.999e-05	4.29315e-23	1.14132e-22	0.000125812
ENSG00000178927.17	7105	1.03816	874.689	330.953	3.52603e-25	17-82447676-T-C	-3153	147	166	0.184855	1	2.18349e-28	-0.174549	0.014521	9.999e-05	4.58343e-23	1.21786e-22	0.000155012
ENSG00000114541.14	7539	1.0665	726.912	318.164	1.61293e-24	3-69353851-A-T	-188732	29	31	0.0344444	1	1.10335e-28	1.09339	0.0903749	9.999e-05	4.61698e-23	1.22615e-22	0.0002002
ENSG00000279344.1	7965	1.03824	1343.7	341.215	2.38703e-25	16-53440781-C-T	-40769	318	421	0.46882	1	9.07183e-28	0.557248	0.0469974	9.999e-05	4.75444e-23	1.26201e-22	0.00010093
ENSG00000167074.14	5771	1.06232	351.099	309.47	2.8395e-24	22-41386419-C-A	19086	143	168	0.187082	1	3.80546e-29	0.552287	0.045197	9.999e-05	4.7629e-23	1.26361e-22	0.000410207
ENSG00000158286.12	8059	1.06011	1284.18	333.133	7.05643e-25	1-6200603-A-C	-5573	232	282	0.314031	1	7.14589e-28	-0.490392	0.0412633	9.999e-05	4.79428e-23	1.27128e-22	0.000111567
ENSG00000176022.4	5677	1.04229	841.564	328.002	4.91097e-25	1-1231710-CCCCCGGGAA-C	-555	120	138	0.153333	1	1.83269e-28	-0.450271	0.0373966	9.999e-05	5.05712e-23	1.3403e-22	0.000162817
ENSG00000138459.8	9031	1.03068	813.934	324.932	2.99793e-25	3-112594748-A-C	32701	179	225	0.250557	1	5.77594e-29	-0.375295	0.0308324	9.999e-05	5.23165e-23	1.38584e-22	0.000163414
ENSG00000086730.16	3961	1.04463	617.626	331.441	7.94163e-25	7-74230569-T-C	30917	108	116	0.129176	1	6.00129e-28	-0.315189	0.0264764	9.999e-05	5.38342e-23	1.42532e-22	0.000223162
ENSG00000124588.19	9231	1.03216	1504.96	336.274	1.82647e-25	6-3022530-G-A	28599	65	72	0.0818182	1	2.77669e-28	-0.585633	0.0488316	9.999e-05	5.49103e-23	1.45307e-22	8.87233e-05
ENSG00000033050.7	8466	1.05777	1249.99	326.145	7.47539e-25	7-151229215-CA-C	1985	205	244	0.271396	1	2.09097e-28	0.25579	0.0212709	9.999e-05	5.55425e-23	1.46905e-22	0.000113956
ENSG00000109452.12	7350	1.03827	525.974	321.52	7.12373e-25	4-142704109-G-A	-143323	197	226	0.25167	1	8.14028e-29	-0.233188	0.0192192	9.999e-05	5.57872e-23	1.47477e-22	0.000257841
ENSG00000275395.4	7736	1.03283	1142.78	340.361	2.52543e-25	19-39941933-C-T	7307	161	184	0.204444	1	8.30067e-28	0.548507	0.0462203	9.999e-05	5.58348e-23	1.47527e-22	0.000117042
ENSG00000184164.14	10366	1.01968	1776.95	336.68	8.72446e-26	22-49914284-T-C	-3883	183	207	0.23	1	1.31108e-28	0.436786	0.0361617	9.999e-05	5.72081e-23	1.51079e-22	7.27419e-05
ENSG00000272277.1	9292	1.06015	1503.81	334.764	7.18692e-25	6-3068823-C-T	-71	322	418	0.465479	1	9.79435e-28	-0.646108	0.0545322	9.999e-05	5.76959e-23	1.5229e-22	9.5282e-05
ENSG00000170915.8	8162	1.03473	897.017	331.303	3.6503e-25	6-52333987-A-C	-27434	246	307	0.341111	1	2.42382e-28	-0.327833	0.0273002	9.999e-05	5.7852e-23	1.52624e-22	0.000149837
ENSG00000273270.1	6405	1.03767	692.516	327.527	5.55581e-25	7-128701707-G-A	170638	191	223	0.24833	1	1.93013e-28	-0.692861	0.0575728	9.999e-05	5.90791e-23	1.55782e-22	0.000195541
ENSG00000176170.13	8642	1.04814	1490.39	335.723	4.40251e-25	17-76381613-G-T	5029	289	360	0.40067	1	6.72012e-28	0.434983	0.0365793	9.999e-05	6.1384e-23	1.61778e-22	9.33092e-05
ENSG00000060762.18	10183	1.01475	1735.61	340.774	7.82659e-26	6-166259478-G-T	-123535	229	270	0.3	1	2.45397e-28	0.425683	0.0354528	9.999e-05	6.42294e-23	1.69191e-22	7.3511e-05
ENSG00000228775.7	5267	1.04689	719.267	335.314	9.10895e-25	7-141769961-C-CT	31641	293	367	0.408686	1	1.40955e-27	0.704493	0.0596711	9.999e-05	6.51711e-23	1.71584e-22	0.000192727
ENSG00000154222.14	6420	1.05063	586.747	325.61	1.37249e-24	1-52351287-T-C	-14906	43	46	0.0512249	1	3.80881e-28	0.783538	0.0655313	9.999e-05	6.73658e-23	1.77273e-22	0.00023847
ENSG00000260708.1	9082	1.02437	1650.17	335.779	1.41205e-25	22-46762282-G-A	-281	219	265	0.2951	1	1.90209e-28	-0.606941	0.0504263	9.999e-05	6.84781e-23	1.80108e-22	7.92986e-05
ENSG00000092094.10	8252	1.03304	1870.51	345.421	1.90288e-25	14-20448828-G-A	-6277	326	444	0.49442	1	1.47595e-27	0.314938	0.0266875	9.999e-05	6.86316e-23	1.8042e-22	7.15464e-05
ENSG00000197965.11	7414	1.0181	1163.58	337.445	1.49924e-25	1-167766088-T-TTA	44896	42	47	0.0522222	1	2.75793e-28	0.775854	0.0646885	9.999e-05	6.98829e-23	1.83617e-22	0.000110625
ENSG00000197563.10	7771	1.05753	1022.93	329.22	1.12356e-24	18-62230372-T-G	43254	68	72	0.0801782	1	5.92238e-28	-0.74196	0.062318	9.999e-05	6.99483e-23	1.83695e-22	0.000139167
ENSG00000136205.16	8779	1.04176	1131.73	335.142	4.87493e-25	7-47574946-C-T	-7612	89	105	0.116667	1	6.78307e-28	-0.548485	0.0461282	9.999e-05	7.01654e-23	1.84172e-22	0.000120911
ENSG00000091592.15	9296	1.05336	1492.06	334.002	6.60661e-25	17-5591382-T-C	-28042	72	78	0.0868597	1	7.76679e-28	-0.504686	0.0425003	9.999e-05	7.29005e-23	1.91255e-22	9.44292e-05
ENSG00000146243.13	7815	1.03465	544.729	321.741	7.67921e-25	6-79020170-T-A	152698	303	402	0.447191	1	9.27624e-29	0.473643	0.0390854	9.999e-05	7.48549e-23	1.96283e-22	0.000246671
ENSG00000186184.16	8916	1.04465	1497.59	338.553	4.58894e-25	13-27620669-G-A	-73	231	287	0.318889	1	1.167e-27	-0.310902	0.0262852	9.999e-05	7.65258e-23	2.00563e-22	9.20459e-05
ENSG00000227191.8	8876	1.03298	1064.01	333.102	4.13929e-25	7-38192944-G-GT	-56628	54	55	0.0612472	1	3.89348e-28	-0.859711	0.0719172	9.999e-05	8.57599e-23	2.24651e-22	0.000125755
ENSG00000230910.2	9329	1.07161	624.998	318.999	4.24215e-24	6-68740973-A-T	105946	217	254	0.282851	1	4.05467e-28	-0.599573	0.0501755	9.999e-05	8.63239e-23	2.26014e-22	0.000235752
ENSG00000217702.2	5863	1.02094	836.192	340.576	2.99482e-25	2-74123314-C-G	-7269	169	186	0.206667	1	1.0407e-27	0.797568	0.0673553	9.999e-05	8.75723e-23	2.29167e-22	0.000155085
ENSG00000262222.1	10382	1.04038	1647.9	335.241	3.90456e-25	16-10923871-G-C	-16848	57	61	0.0677778	1	5.38493e-28	-0.769614	0.0645814	9.999e-05	8.81569e-23	2.3058e-22	8.27496e-05
ENSG00000121742.16	9128	1.0425	1092.46	334.391	6.52541e-25	13-20477276-T-A	244881	250	300	0.334076	1	8.21683e-28	0.724058	0.0610072	9.999e-05	8.83645e-23	2.31007e-22	0.000125494
ENSG00000143315.6	7881	1.02957	1133.72	336.844	3.48002e-25	1-160012685-G-A	-19306	60	62	0.0690423	1	6.32348e-28	0.707979	0.0595015	9.999e-05	9.07155e-23	2.37033e-22	0.000116988
ENSG00000026103.21	7494	1.03692	945.934	332.452	6.05828e-25	10-88996199-G-GT	5617	296	390	0.434298	1	5.3142e-28	0.224339	0.0188228	9.999e-05	9.26629e-23	2.42e-22	0.000142888
ENSG00000137574.10	8130	1.0494	861.418	331.885	1.19948e-24	8-55756980-AG-A	-16162	114	118	0.131111	1	1.0379e-27	-0.504097	0.0425703	9.999e-05	9.29015e-23	2.42501e-22	0.000161944
ENSG00000251669.5	10748	1.05468	1623.55	331.095	8.20103e-25	4-3955059-T-A	-360	294	372	0.413333	1	5.84186e-28	-0.584024	0.0490463	9.999e-05	9.3852e-23	2.44859e-22	8.70675e-05
ENSG00000257702.3	6570	1.0498	920.471	329.267	1.2064e-24	2-74492783-G-T	-9812	130	148	0.164444	1	6.47851e-28	0.63184	0.0531149	9.999e-05	9.83057e-23	2.56349e-22	0.000151704
ENSG00000054179.11	6714	1.03738	1209.87	335.117	5.25978e-25	9-137073450-GCTCTGACCACTTC-G	19405	199	236	0.262806	1	7.35279e-28	-0.524813	0.0441718	9.999e-05	1.00984e-22	2.632e-22	0.00011185
ENSG00000147883.10	7944	1.05436	878.177	322.333	1.60371e-24	9-22030439-A-G	21076	92	102	0.113333	1	2.4538e-28	-0.701984	0.0584643	9.999e-05	1.01136e-22	2.63466e-22	0.000160832
ENSG00000197448.13	4381	1.04113	504.689	331.608	1.51018e-24	7-143247556-AAAAGAAAGAAAGAAAGAAAAAG-A	3463	51	54	0.0608108	1	1.28143e-27	-0.430652	0.0364427	9.999e-05	1.01301e-22	2.63761e-22	0.000270681
ENSG00000203814.6	3414	1.0415	356.576	324.356	2.25215e-24	1-149770974-G-A	-41399	16	16	0.0177778	1	5.33672e-28	1.41113	0.118403	9.999e-05	1.05089e-22	2.73489e-22	0.000383439
ENSG00000118046.14	9355	1.04028	2475.58	342.304	3.21083e-25	19-1207239-G-T	29681	187	218	0.242222	1	1.52127e-27	-0.221033	0.0187357	9.999e-05	1.10354e-22	2.87046e-22	5.50709e-05
ENSG00000128944.13	6607	1.02689	710.288	329.097	5.95684e-25	15-40409403-G-GA	26682	62	65	0.0743707	1	2.80601e-28	0.94743	0.0790071	9.999e-05	1.11362e-22	2.89523e-22	0.000185428
ENSG00000213390.10	6565	1.05694	881.78	324.785	2.02202e-24	10-97250338-C-T	-42335	38	39	0.0436242	1	5.1047e-28	0.713747	0.0598625	9.999e-05	1.14489e-22	2.97502e-22	0.000161206
ENSG00000223638.3	9823	0.992465	1160.35	296.69	6.90537e-26	19-55784314-CAT-C	25300	170	190	0.211581	1	2.25167e-32	0.736329	0.0564127	9.999e-05	1.17937e-22	3.06308e-22	0.000103535
ENSG00000182670.13	8382	1.04359	1093.25	329.287	9.10216e-25	21-37120357-T-G	47131	312	403	0.447778	1	4.71568e-28	0.221105	0.0185301	9.999e-05	1.18631e-22	3.07958e-22	0.000125748
ENSG00000114626.17	6797	1.06123	722.492	324.51	3.256e-24	3-127678710-G-C	5775	138	156	0.173333	1	8.41461e-28	0.125704	0.010594	9.999e-05	1.24933e-22	3.24155e-22	0.000198838
ENSG00000101104.12	7486	1.01862	984.616	334.796	3.42391e-25	20-44903797-T-C	-6265	209	242	0.268889	1	4.28609e-28	0.429327	0.0359475	9.999e-05	1.3318e-22	3.4538e-22	0.000130908
ENSG00000230521.1	17559	1.03893	391.124	298.722	2.30515e-24	6-29947000-G-C	58732	112	117	0.136682	1	2.99482e-30	-0.943491	0.0754376	9.999e-05	1.34375e-22	3.48306e-22	0.000347307
ENSG00000160072.19	6676	1.05313	1112.85	331.965	1.6307e-24	1-1506794-T-C	35025	9	9	0.0100223	1	1.49074e-27	-1.2783	0.108332	9.999e-05	1.40176e-22	3.63159e-22	0.000126532
ENSG00000233621.1	6800	1.05375	1111.74	337.229	1.70237e-24	1-37474398-G-A	-13	226	282	0.313616	1	3.97302e-27	-0.50254	0.0430017	9.999e-05	1.42196e-22	3.68043e-22	0.000126854
ENSG00000185808.13	8382	1.04294	1164.07	333.968	9.86924e-25	21-37125004-C-G	51834	252	300	0.334076	1	1.21239e-27	0.456741	0.0386296	9.999e-05	1.42203e-22	3.68043e-22	0.000117907
ENSG00000073803.13	6920	1.05639	1155.8	335.16	1.92604e-24	3-185321044-G-GCA	38103	181	206	0.228889	1	3.17478e-27	-0.642738	0.0548764	9.999e-05	1.48656e-22	3.84554e-22	0.000122822
ENSG00000144231.10	8213	1.06989	868.553	325.078	4.82581e-24	2-127848488-A-G	-9669	311	406	0.452116	1	1.47337e-27	0.408308	0.034599	9.999e-05	1.52972e-22	3.95521e-22	0.000168946
ENSG00000110025.12	5151	1.05054	557.113	319.685	3.2469e-24	11-65027780-TTA-T	372	23	27	0.03	1	3.37622e-28	1.07394	0.089715	9.999e-05	1.58311e-22	4.09121e-22	0.000251098
ENSG00000125148.6	8039	1.04673	1135.83	329.774	1.40403e-24	16-56610738-C-A	2539	242	302	0.335556	1	8.453e-28	-0.301448	0.0254062	9.999e-05	1.66735e-22	4.30676e-22	0.000121998
ENSG00000163864.15	7125	1.05395	754.695	322.483	2.97962e-24	3-139674080-T-C	-3937	199	240	0.267261	1	5.19534e-28	0.669812	0.0561872	9.999e-05	1.68888e-22	4.3602e-22	0.000186955
ENSG00000230882.1	5701	1.0403	606.163	324.924	2.00473e-24	7-76066870-T-G	-8093	295	400	0.444444	1	5.18707e-28	0.716033	0.0600636	9.999e-05	1.71478e-22	4.42486e-22	0.000224896
ENSG00000079335.18	7032	1.02878	727.81	330.955	9.93778e-25	1-100394436-A-T	42702	248	306	0.34	1	7.08041e-28	-0.210058	0.0176734	9.999e-05	1.75983e-22	4.53886e-22	0.000181855
ENSG00000231682.1	9903	1.01604	1942.85	345.973	2.05934e-25	2-234450793-C-T	-3802	162	183	0.203786	1	1.76885e-27	0.598681	0.0508216	9.999e-05	1.80299e-22	4.64719e-22	6.58944e-05
ENSG00000273038.2	9369	1.06296	708.453	318.908	5.07096e-24	10-32886691-G-C	-2620	250	316	0.351893	1	4.91621e-28	0.544377	0.0456408	9.999e-05	1.80362e-22	4.64719e-22	0.000203641
ENSG00000231365.5	6731	1.03677	748.668	331.676	1.47009e-24	1-119140767-G-A	308	218	251	0.278889	1	1.25821e-27	-0.591064	0.0500082	9.999e-05	1.83647e-22	4.72948e-22	0.000180464
ENSG00000215256.3	7807	1.0412	1180.22	331.387	1.26038e-24	14-23954161-C-T	-34656	131	175	0.194444	1	1.00307e-27	-0.593185	0.0500771	9.999e-05	2.02602e-22	5.21504e-22	0.00011578
ENSG00000116127.17	5204	1.02511	595.538	331.891	1.17873e-24	2-73386430-C-G	672	260	318	0.353333	1	1.01872e-27	0.312572	0.0263915	9.999e-05	2.04385e-22	5.25833e-22	0.000220132
ENSG00000123268.8	5923	1.04363	664.412	327.772	2.55621e-24	12-50814820-C-CT	51110	207	235	0.262125	1	1.16216e-27	0.312911	0.026454	9.999e-05	2.0682e-22	5.31832e-22	0.000206924
ENSG00000163393.12	7664	1.06414	868.844	322.184	5.06442e-24	1-115984447-G-A	7949	273	346	0.385301	1	9.11299e-28	0.221175	0.0186543	9.999e-05	2.11543e-22	5.43708e-22	0.000166536
ENSG00000188747.8	5567	1.04681	998.304	333.097	2.03487e-24	9-137426492-C-T	3142	124	137	0.152902	1	2.34432e-27	-0.48956	0.0416734	9.999e-05	2.13973e-22	5.49682e-22	0.000138832
ENSG00000134748.12	6384	1.04278	564.284	321.997	3.06385e-24	1-52499819-C-T	95255	119	140	0.155902	1	4.89629e-28	0.495845	0.0415703	9.999e-05	2.19472e-22	5.6353e-22	0.000243114
ENSG00000100483.13	6883	1.01452	849.14	332.87	5.4125e-25	14-50210689-G-GA	94089	199	234	0.260579	1	5.05058e-28	-0.255507	0.0214274	9.999e-05	2.23824e-22	5.74419e-22	0.000150155
ENSG00000159128.14	6478	1.04749	1002.09	329.713	2.20897e-24	21-33398052-G-A	-4844	178	213	0.236667	1	1.40072e-27	0.183503	0.0155419	9.999e-05	2.26513e-22	5.81034e-22	0.000138547
ENSG00000134905.16	9843	1.05373	1663.36	334.283	1.77525e-24	13-110647466-G-A	-65811	221	266	0.295556	1	2.48133e-27	-0.289107	0.0246237	9.999e-05	2.27467e-22	5.83192e-22	8.47839e-05
ENSG00000170802.15	7750	1.06761	838.34	319.576	6.74182e-24	2-48346756-G-C	32119	86	89	0.0988889	1	7.80278e-28	0.244551	0.0205949	9.999e-05	2.34554e-22	6.01064e-22	0.000174063
ENSG00000270164.1	5909	1.02137	815.405	332.38	8.27534e-25	19-41524988-T-C	-10195	68	70	0.0777778	1	7.46055e-28	-0.88186	0.0742338	9.999e-05	2.35864e-22	6.04122e-22	0.000159218
ENSG00000117410.13	6311	1.03799	833.76	331.953	1.79169e-24	1-43970065-C-T	-4422	29	31	0.0345212	1	1.65476e-27	0.330747	0.0280585	9.999e-05	2.37639e-22	6.08367e-22	0.000162554
ENSG00000261373.1	6983	1.04557	732.927	315.465	2.92716e-24	16-89719412-T-C	7556	148	167	0.185556	1	1.31586e-28	0.572136	0.047369	9.999e-05	2.40477e-22	6.1533e-22	0.000188503
ENSG00000103248.18	11612	1.01248	2662.25	343.699	1.68668e-25	16-86530620-A-C	-24615	56	59	0.0657016	1	9.58903e-28	-0.984478	0.0830739	9.999e-05	2.41889e-22	6.18638e-22	4.76366e-05
ENSG00000149548.14	8381	1.0232	1025.03	332.193	7.68307e-25	11-124954085-C-T	-36	164	180	0.2	1	6.63041e-28	0.788657	0.0663124	9.999e-05	2.52521e-22	6.45192e-22	0.000127267
ENSG00000160318.6	9603	1.04871	1915.13	339.084	1.35491e-24	19-51371711-C-T	2708	44	51	0.0567929	1	4.25442e-27	0.513572	0.0439756	9.999e-05	2.52446e-22	6.45192e-22	7.27187e-05
ENSG00000253552.7	7339	1.07213	806.409	325.012	9.30765e-24	7-26912520-T-C	-197515	305	392	0.435556	1	3.10922e-27	-0.646381	0.055176	9.999e-05	2.56995e-22	6.55977e-22	0.000182952
ENSG00000089335.20	8157	0.996205	1380.64	340.971	1.53734e-25	19-34690196-A-G	12557	103	106	0.117778	1	5.35022e-28	-0.339804	0.0285126	9.999e-05	2.56924e-22	6.55977e-22	8.79121e-05
ENSG00000255587.7	7736	1.03917	1294.34	338.375	1.31834e-24	6-36699386-C-T	1535	286	357	0.396667	1	3.64966e-27	0.338415	0.0289334	9.999e-05	2.57724e-22	6.57515e-22	0.00010503
ENSG00000140931.19	5806	1.05328	630.598	322.701	5.24406e-24	16-66612688-C-T	8814	294	373	0.414444	1	1.04505e-27	-0.350157	0.0295722	9.999e-05	2.61832e-22	6.67667e-22	0.000223367
ENSG00000159231.5	8730	1.03377	1197.41	335.664	1.12718e-24	21-36117592-T-C	-17320	321	405	0.450893	1	1.90414e-27	-0.540436	0.0459103	9.999e-05	2.62499e-22	6.6904e-22	0.000111972
ENSG00000134815.18	7898	1.05705	1195.69	329.878	3.34141e-24	19-47391252-T-C	41971	308	431	0.479955	1	2.31233e-27	0.132882	0.0113099	9.999e-05	2.67252e-22	6.80818e-22	0.000118919
ENSG00000134215.15	6940	1.03344	895.35	335.061	1.53956e-24	1-107754654-G-A	-210490	84	91	0.101111	1	2.42674e-27	0.44021	0.0374853	9.999e-05	2.72596e-22	6.94091e-22	0.000149617
ENSG00000258818.3	9335	1.0386	2116.65	344.781	8.44188e-25	14-20685457-G-A	1357	305	392	0.435556	1	6.70034e-27	-0.450463	0.0387464	9.999e-05	2.77965e-22	7.07416e-22	6.41337e-05
ENSG00000211625.2	1085	1.00469	125.408	326.511	2.92816e-24	2-89184370-A-G	-854478	19	19	0.0211111	1	1.07777e-27	1.53009	0.129262	9.999e-05	2.90815e-22	7.39756e-22	0.000989904
ENSG00000125510.15	5160	1.03842	728.016	325.745	2.5765e-24	20-64083736-G-A	3563	326	424	0.472098	1	8.07463e-28	-0.264653	0.0222952	9.999e-05	2.94894e-22	7.49763e-22	0.000186363
ENSG00000119969.14	7358	1.0334	721.33	330.234	2.17534e-24	10-94611686-T-C	110252	336	448	0.497778	1	1.51271e-27	-0.393135	0.0333219	9.999e-05	3.12297e-22	7.93622e-22	0.000185688
ENSG00000153048.10	12690	1.01718	1941.65	338.833	3.82175e-25	16-8836062-A-C	-32950	330	440	0.489819	1	1.0012e-27	-0.322905	0.0272593	9.999e-05	3.19305e-22	8.11032e-22	6.61345e-05
ENSG00000196547.14	8627	1.02107	1464.91	337.395	6.44357e-25	15-90915176-C-G	12958	54	57	0.0633333	1	1.38616e-27	-0.539913	0.0457236	9.999e-05	3.37352e-22	8.56452e-22	8.85572e-05
ENSG00000087076.8	8635	1.0584	1380.32	334.313	3.86171e-24	19-48835841-T-C	-837	225	266	0.295556	1	5.97392e-27	-0.700574	0.0601907	9.999e-05	3.40033e-22	8.62836e-22	0.00010336
ENSG00000234511.8	7850	1.05003	1166.51	331.446	3.14385e-24	5-170250907-A-C	18460	26	26	0.0288889	1	2.85669e-27	1.26099	0.10755	9.999e-05	3.4075e-22	8.64234e-22	0.00011978
ENSG00000243491.1	8366	1.03308	1167.58	330.287	1.45759e-24	2-9752991-G-A	-17350	229	277	0.307778	1	9.68544e-28	0.697309	0.0588472	9.999e-05	3.44878e-22	8.74275e-22	0.00011463
ENSG00000166394.14	10002	1.03009	1519.21	339.943	1.02243e-24	11-7670024-G-A	-7198	123	135	0.150334	1	3.61511e-27	0.93871	0.0802492	9.999e-05	3.62572e-22	9.18681e-22	8.74232e-05
ENSG00000161921.14	8950	1.03746	1376.33	336.874	1.61079e-24	17-4736105-G-A	-3817	274	353	0.393096	1	3.51106e-27	-0.244208	0.020871	9.999e-05	3.67289e-22	9.30178e-22	9.83423e-05
ENSG00000076685.18	5581	1.04689	465.356	317.036	7.5766e-24	10-103195020-TG-T	1714	71	76	0.0844444	1	5.52384e-28	0.362754	0.0304476	9.999e-05	3.7959e-22	9.60862e-22	0.00029786
ENSG00000132623.15	7734	1.03624	1322.82	339.181	1.68412e-24	20-10035081-C-A	40	155	172	0.191111	1	5.50569e-27	-0.51674	0.0443603	9.999e-05	3.91367e-22	9.9019e-22	0.000102002
ENSG00000211764.1	4678	1.03399	647.086	333.286	3.13013e-24	7-142796922-C-G	557	296	390	0.434152	1	3.93864e-27	0.410555	0.0351276	9.999e-05	3.95199e-22	9.99398e-22	0.000207304
ENSG00000170074.19	7144	1.04274	1225.76	335.11	2.4847e-24	5-177759735-G-A	-23663	135	152	0.170022	1	4.187e-27	0.613234	0.052501	9.999e-05	3.96932e-22	1.00329e-21	0.000111916
ENSG00000050344.8	7646	1.0205	1065.52	337.967	1.01288e-24	7-26106731-G-A	-45509	151	167	0.185969	1	2.53594e-27	-0.501297	0.0427055	9.999e-05	3.97546e-22	1.00435e-21	0.000121569
ENSG00000163513.17	9162	1.04004	1149.63	330.088	2.34786e-24	3-30652628-G-A	46126	138	143	0.159243	1	1.60697e-27	0.316264	0.0268221	9.999e-05	3.98204e-22	1.00553e-21	0.00011851
ENSG00000141028.6	10790	1.03749	2251.63	345.141	1.10575e-24	17-14020123-C-T	-4391	158	178	0.198661	1	9.55141e-27	-0.74993	0.0647344	9.999e-05	4.13635e-22	1.04398e-21	6.01192e-05
ENSG00000149922.10	3849	1.04076	475.79	323.359	6.31874e-24	16-30091839-C-A	-48	304	395	0.438889	1	1.46658e-27	-0.487574	0.0413139	9.999e-05	4.30385e-22	1.08573e-21	0.000286847
ENSG00000129003.15	7851	1.04906	1193.61	327.512	3.71108e-24	15-62054486-A-G	-5987	325	420	0.467706	1	1.6994e-27	0.140072	0.011886	9.999e-05	4.34921e-22	1.09664e-21	0.000116778
ENSG00000143924.18	8726	1.0566	1006.1	325.782	6.179e-24	2-42103330-GT-G	-66020	259	310	0.345372	1	2.229e-27	-0.244534	0.0208054	9.999e-05	4.35655e-22	1.09796e-21	0.000141167
ENSG00000107185.9	5975	1.0274	795.65	332.043	2.06142e-24	9-35739879-G-A	-9408	306	368	0.408889	1	1.97076e-27	-0.419075	0.0356126	9.999e-05	4.36672e-22	1.09999e-21	0.000165758
ENSG00000168427.8	9382	1.0212	1370.38	334.891	8.96865e-25	2-238141392-C-T	2670	251	287	0.319599	1	1.28456e-27	-0.773344	0.0654435	9.999e-05	4.38909e-22	1.10508e-21	9.46976e-05
ENSG00000172006.11	9601	1.02273	2190.59	343.991	6.41416e-25	19-2820107-G-A	233	256	308	0.342634	1	4.34157e-27	0.497486	0.0426067	9.999e-05	4.67192e-22	1.17572e-21	5.94802e-05
ENSG00000128340.14	8236	1.0366	1386.7	334.07	2.03389e-24	22-37228355-AC-A	-16093	158	186	0.206667	1	2.78445e-27	0.166	0.0141546	9.999e-05	4.91255e-22	1.23568e-21	9.73925e-05
ENSG00000166263.13	7791	1.02061	970.904	336.258	1.38871e-24	17-54968848-C-T	62	208	248	0.276169	1	2.67054e-27	0.332713	0.0283583	9.999e-05	4.96374e-22	1.24795e-21	0.000133452
ENSG00000166275.15	5122	1.0296	412.351	317.835	5.3537e-24	10-102863348-AG-A	9125	160	173	0.19308	1	4.26911e-28	-0.311487	0.0260798	9.999e-05	5.33389e-22	1.34036e-21	0.00032163
ENSG00000198483.12	910	1.01416	166.581	340.272	6.44133e-24	1-145872788-G-C	-13078	302	408	0.454241	1	2.92016e-26	0.597005	0.05212	9.999e-05	5.38442e-22	1.35241e-21	0.000764414
ENSG00000164924.17	7451	1.04186	1248.14	338.241	3.16492e-24	8-100925146-A-G	-28242	240	295	0.327778	1	9.43111e-27	0.174947	0.0150996	9.999e-05	5.42902e-22	1.36295e-21	0.000109662
ENSG00000265018.6	4673	1.03607	607.734	325.016	5.19259e-24	10-47589783-C-T	-441857	34	34	0.039261	1	1.58526e-27	1.87924	0.159356	9.999e-05	5.66009e-22	1.42027e-21	0.000221908
ENSG00000224389.8	29336	1.08542	584.057	290.73	4.73266e-23	6-31973120-A-G	-41642	70	75	0.0833333	1	2.42014e-29	1.25154	0.101992	9.999e-05	5.67936e-22	1.42442e-21	0.000260766
ENSG00000124713.5	6663	1.04004	1161.66	336.847	3.31855e-24	6-42954622-C-CT	-6136	233	286	0.317778	1	7.82575e-27	0.516832	0.0445242	9.999e-05	5.76979e-22	1.4464e-21	0.000117283
ENSG00000244509.3	6416	1.03798	893.59	326.385	3.96929e-24	22-39014495-C-G	412	237	273	0.303812	1	1.4947e-27	0.245671	0.0208205	9.999e-05	5.833e-22	1.46154e-21	0.000151668
ENSG00000188906.14	7827	1.04331	499.13	316.679	9.08038e-24	12-40216177-C-T	19433	279	342	0.380846	1	6.39345e-28	-0.154879	0.013018	9.999e-05	5.84751e-22	1.46446e-21	0.000275212
ENSG00000136044.11	8427	1.06041	1144.22	329.447	8.70405e-24	12-105222270-G-A	-13968	278	339	0.377506	1	6.37431e-27	-0.318758	0.0274042	9.999e-05	6.00131e-22	1.50226e-21	0.000125306
ENSG00000256039.1	9584	1.04701	893.292	324.125	6.24944e-24	12-10557663-A-C	4300	75	99	0.110245	1	1.66762e-27	-0.754471	0.0640095	9.999e-05	6.10769e-22	1.52815e-21	0.000155228
ENSG00000178202.12	6528	1.04217	709.547	324.656	6.43665e-24	11-108498446-G-A	14	138	145	0.161111	1	1.90228e-27	-0.463685	0.0393899	9.999e-05	6.22224e-22	1.55606e-21	0.000193047
ENSG00000233622.1	7203	1.04289	1089.24	336.76	4.34445e-24	19-40810841-G-C	-549	176	199	0.221111	1	1.04107e-26	0.653369	0.056448	9.999e-05	6.23976e-22	1.55969e-21	0.00012599
ENSG00000188647.12	7312	1.03345	725.81	325.027	4.26093e-24	9-69708565-G-T	-51394	94	98	0.109131	1	1.26398e-27	0.211879	0.0179273	9.999e-05	6.28011e-22	1.56902e-21	0.000184567
ENSG00000137337.14	25913	1.09469	478.84	286.444	9.69118e-23	6-30688621-T-C	-29268	17	18	0.02	1	2.38136e-29	1.00698	0.0820505	9.999e-05	6.56598e-22	1.63965e-21	0.000325079
ENSG00000182606.14	7913	1.01713	727.399	328.624	2.09425e-24	3-41841508-G-C	-172294	37	39	0.0434298	1	1.08112e-27	-0.802121	0.0677649	9.999e-05	6.65298e-22	1.66058e-21	0.000176498
ENSG00000163563.7	9099	1.02715	912.335	327.821	2.70938e-24	1-158845072-T-C	13755	321	426	0.47433	1	1.2535e-27	-0.179315	0.0151707	9.999e-05	6.73645e-22	1.6806e-21	0.000144465
ENSG00000100056.11	5627	1.04168	819.406	332.029	6.15235e-24	22-19144867-A-T	183	64	64	0.0714286	1	6.77296e-27	-0.460541	0.0396176	9.999e-05	7.05796e-22	1.75996e-21	0.00016696
ENSG00000157379.13	8167	1.04446	1216.33	335.726	4.88153e-24	14-24291558-G-A	-8275	74	80	0.0888889	1	9.92694e-27	-0.578896	0.04999	9.999e-05	7.34209e-22	1.82994e-21	0.000113277
ENSG00000165280.15	5919	1.04611	599.784	321.22	1.0836e-23	9-35078103-G-A	4854	299	407	0.453229	1	1.85104e-27	-0.123732	0.0105082	9.999e-05	7.46984e-22	1.86088e-21	0.000230657
ENSG00000042493.15	7328	1.0338	843.228	333.713	4.49234e-24	2-85405729-A-G	-12703	103	108	0.120267	1	6.37773e-27	-0.407076	0.0349973	9.999e-05	7.61686e-22	1.8966e-21	0.000159013
ENSG00000136699.19	5942	1.04632	776.323	331.361	8.74116e-24	2-130158713-C-T	-23913	257	307	0.341871	1	8.96859e-27	0.273314	0.0235777	9.999e-05	7.73786e-22	1.9258e-21	0.000178305
ENSG00000142303.13	9312	1.02819	1320.05	330.459	2.26117e-24	19-8610807-T-C	107	148	184	0.205357	1	1.64622e-27	-0.451046	0.038262	9.999e-05	7.77976e-22	1.9353e-21	0.000100118
ENSG00000257704.3	7982	1.03294	1297.67	335.16	2.87107e-24	19-47275600-C-G	1147	256	313	0.347875	1	4.96619e-27	0.2281	0.0195615	9.999e-05	7.79901e-22	1.93916e-21	0.000103102
ENSG00000100426.6	10796	1.03338	1931.23	336.065	1.99063e-24	22-49863237-G-C	9395	180	225	0.250557	1	3.86108e-27	0.368684	0.0315389	9.999e-05	7.89176e-22	1.96128e-21	6.9357e-05
ENSG00000196693.14	7667	1.0461	435.336	316.916	1.67685e-23	10-42666998-G-T	28445	284	354	0.393333	1	1.38364e-27	0.219056	0.0185508	9.999e-05	8.43776e-22	2.09597e-21	0.000317764
ENSG00000185730.7	7910	1.04032	1050.06	331.538	5.38575e-24	8-143290361-A-T	685	273	354	0.393333	1	5.34376e-27	0.432122	0.0370851	9.999e-05	8.47987e-22	2.10542e-21	0.000129841
ENSG00000140575.12	8321	1.05126	1233.91	329.711	7.59147e-24	15-90466252-G-A	78034	236	290	0.322222	1	5.71479e-27	-0.168508	0.0144712	9.999e-05	8.61548e-22	2.13807e-21	0.000113585
ENSG00000182919.14	7426	1.02861	768.878	327.512	4.41869e-24	11-93757141-C-T	15178	317	412	0.458705	1	2.07606e-27	0.219836	0.018691	9.999e-05	8.71229e-22	2.16106e-21	0.000172068
ENSG00000033178.12	7411	1.05873	670.879	325.559	1.98573e-23	4-67657668-T-A	-43511	277	354	0.394209	1	8.23026e-27	-0.160916	0.0138696	9.999e-05	8.83031e-22	2.18929e-21	0.000212818
ENSG00000134759.13	6413	1.05342	698.189	324.634	1.55022e-23	18-36156298-T-C	26854	236	274	0.304688	1	5.23805e-27	0.269733	0.0231442	9.999e-05	9.0707e-22	2.24781e-21	0.000201815
ENSG00000148834.12	6506	1.03793	724.246	328.331	7.50796e-24	10-104260862-G-A	25506	60	64	0.0712695	1	4.4154e-27	0.517925	0.0443646	9.999e-05	9.11313e-22	2.25725e-21	0.000187099
ENSG00000268658.5	10847	1.04034	517.024	316.275	1.17558e-23	19-21576555-C-A	93181	207	237	0.263393	1	8.04007e-28	0.68711	0.0578818	9.999e-05	9.13361e-22	2.26124e-21	0.000263691
ENSG00000100285.9	6166	1.04598	600.518	324.709	1.31141e-23	22-29480817-A-C	574	53	58	0.064588	1	4.37538e-27	-1.08862	0.0932411	9.999e-05	9.18552e-22	2.27301e-21	0.000230302
ENSG00000152465.17	9161	1.03883	1328.2	333.901	4.34949e-24	10-15197499-A-G	28806	296	365	0.405556	1	6.35531e-27	-0.320065	0.0275158	9.999e-05	9.29863e-22	2.2999e-21	0.000102265
ENSG00000240859.1	6383	1.00845	1150.59	339.996	1.23653e-24	7-141062-C-G	-8535	38	41	0.0455556	1	4.5016e-27	-1.33984	0.11479	9.999e-05	9.45123e-22	2.33653e-21	0.000109039
ENSG00000272578.5	8218	1.02585	1245.8	337.967	2.63452e-24	22-23680950-C-T	-36406	121	130	0.144766	1	7.33953e-27	-0.474186	0.0408241	9.999e-05	9.58938e-22	2.36955e-21	0.000105441
ENSG00000184361.12	7538	1.04832	570.867	322.959	1.6018e-23	17-45256638-G-C	-4352	278	348	0.386667	1	4.0179e-27	-0.662505	0.056696	9.999e-05	9.63159e-22	2.37885e-21	0.00024369
ENSG00000180902.17	6245	1.04871	635.62	320.242	1.48029e-23	2-241739483-C-G	4904	226	276	0.306667	1	2.22483e-27	0.364058	0.0309742	9.999e-05	9.74707e-22	2.40623e-21	0.000219081
ENSG00000185899.1	4194	1.01912	460.425	329.461	5.35783e-24	7-143414109-CCA-C	-29344	260	332	0.36942	1	3.67458e-27	0.637767	0.0545307	9.999e-05	9.87484e-22	2.43661e-21	0.00028029
ENSG00000120708.16	7209	1.05329	812.169	326.681	1.54067e-23	5-135999540-A-C	-29355	130	138	0.153333	1	7.50245e-27	-0.438313	0.037744	9.999e-05	1.06323e-21	2.62227e-21	0.000173439
ENSG00000279058.2	4107	1.04905	476.481	322.175	2.46973e-23	10-46091025-A-T	-246199	303	399	0.443333	1	5.76853e-27	0.56751	0.0487414	9.999e-05	1.21287e-21	2.9899e-21	0.00029249
ENSG00000118961.14	7425	1.01661	1055.96	335.131	2.6252e-24	2-20684786-A-C	-138344	167	194	0.216036	1	4.46947e-27	-0.388798	0.0333078	9.999e-05	1.25411e-21	3.09011e-21	0.000121417
ENSG00000176623.11	6406	1.03878	559.521	326.021	1.38449e-23	8-86469071-T-C	-45286	295	380	0.422819	1	5.89728e-27	0.33138	0.0284673	9.999e-05	1.26462e-21	3.11452e-21	0.000242699
ENSG00000111364.15	7393	1.05765	819.4	322.936	2.21206e-23	12-123606913-G-A	4814	111	126	0.140312	1	5.82398e-27	-0.501146	0.0430457	9.999e-05	1.28581e-21	3.16521e-21	0.000173781
ENSG00000186704.9	6594	1.05662	492.244	314.964	3.56372e-23	7-76559213-T-G	-419404	27	28	0.03125	1	2.34645e-27	1.59171	0.135494	9.999e-05	1.30222e-21	3.20408e-21	0.00028852
ENSG00000169710.8	8383	1.02619	1144.34	333.027	4.19944e-24	17-82223923-G-A	125591	307	422	0.468889	1	5.24195e-27	0.209971	0.0180165	9.999e-05	1.39515e-21	3.43108e-21	0.000114892
ENSG00000069020.18	7308	1.04145	849.255	328.078	1.14752e-23	5-67204634-TTAG-T	608273	199	235	0.261693	1	6.85897e-27	-0.391348	0.0336695	9.999e-05	1.41723e-21	3.48374e-21	0.000161
ENSG00000180822.11	9555	1.01193	1717.93	343.344	1.46836e-24	6-3264268-G-C	32865	220	285	0.316667	1	9.62329e-27	-0.319154	0.0275516	9.999e-05	1.42544e-21	3.50226e-21	7.37126e-05
ENSG00000105483.17	8816	1.02566	1399.56	333.971	3.6202e-24	19-48231760-C-CTT	-24186	43	45	0.05	1	5.23366e-27	-0.497969	0.0427273	9.999e-05	1.51067e-21	3.70992e-21	9.38108e-05
ENSG00000008083.13	7576	1.04168	1052.24	329.672	1.00108e-23	6-15244846-A-G	-1450	101	108	0.120267	1	7.77892e-27	-0.358236	0.0308596	9.999e-05	1.52067e-21	3.73272e-21	0.000130019
ENSG00000173436.13	8660	1.0074	1328.27	339.084	1.67441e-24	1-19604145-A-T	7168	234	305	0.339286	1	5.37987e-27	0.363307	0.0311814	9.999e-05	1.55934e-21	3.82581e-21	9.41899e-05
ENSG00000117616.17	6566	1.04637	838.056	330.2	1.63101e-23	1-25238532-AT-A	-99384	59	65	0.0722222	1	1.48743e-26	-0.358521	0.0310861	9.999e-05	1.60606e-21	3.93859e-21	0.000165194
ENSG00000168411.13	7859	1.0288	1005.61	326.978	6.55211e-24	16-74531334-T-C	-135547	121	132	0.146667	1	2.96202e-27	0.65563	0.0559388	9.999e-05	1.7071e-21	4.18439e-21	0.000131627
ENSG00000261644.2	6627	1.05112	1165.55	335.247	1.54161e-23	16-50740427-AAAG-A	-2332	64	68	0.0755556	1	3.31572e-26	0.744632	0.0650926	9.999e-05	1.71955e-21	4.21291e-21	0.000120206
ENSG00000177868.11	6228	1.03913	586.035	322	1.89397e-23	1-42800314-C-T	-16490	178	204	0.226667	1	4.1007e-27	0.438434	0.037528	9.999e-05	1.80778e-21	4.427e-21	0.000231927
ENSG00000149273.14	6153	1.03873	844.621	331.901	1.36708e-23	11-75416362-G-A	16876	66	70	0.077951	1	1.63482e-26	-0.223503	0.0193976	9.999e-05	1.91844e-21	4.69576e-21	0.000160766
ENSG00000080815.18	8125	1.05501	862.578	325.542	2.78452e-23	14-73074835-A-G	-61583	111	120	0.133333	1	1.21193e-26	0.256157	0.0221646	9.999e-05	1.95317e-21	4.7785e-21	0.000164007
ENSG00000118181.10	7049	1.05689	944.665	328.623	2.76503e-23	11-119012581-C-CCTTT	-5850	29	31	0.0344444	1	2.06411e-26	-0.465374	0.0404851	9.999e-05	1.95925e-21	4.79112e-21	0.000150455
ENSG00000116544.11	5990	1.0321	938.072	337.092	9.52626e-24	1-34888071-G-A	-41514	20	21	0.0234899	1	2.64402e-26	1.6227	0.141522	9.999e-05	2.00223e-21	4.89392e-21	0.000142313
ENSG00000164096.12	7966	1.03749	528.441	317.279	2.30998e-23	4-119368824-T-C	64379	210	255	0.284116	1	2.16474e-27	0.263721	0.0224315	9.999e-05	2.15266e-21	5.25913e-21	0.000256129
ENSG00000229413.2	6555	1.07604	654.966	318.949	1.00534e-22	7-128680569-TA-T	26601	288	367	0.408371	1	1.66884e-26	0.45374	0.039388	9.999e-05	2.21474e-21	5.40825e-21	0.000227384
ENSG00000168918.13	7944	1.06657	1030.69	324.44	4.31777e-23	2-233173931-A-C	113964	225	273	0.303371	1	1.65564e-26	-0.239857	0.0208197	9.999e-05	2.22485e-21	5.43039e-21	0.000141225
ENSG00000157426.13	9040	1.04758	1040.63	327.41	1.9102e-23	4-56338310-C-CTTCT	-49198	270	341	0.379733	1	1.09286e-26	-0.377504	0.0326305	9.999e-05	2.24904e-21	5.48685e-21	0.000133444
ENSG00000181790.10	9429	1.03477	1409.24	335.771	8.13941e-24	8-142462947-C-T	13517	130	143	0.158889	1	1.77252e-26	-0.561602	0.048781	9.999e-05	2.28879e-21	5.58119e-21	9.53883e-05
ENSG00000123360.11	7523	1.06148	878.254	328.869	4.20117e-23	12-54561385-G-T	12035	266	341	0.379733	1	3.47318e-26	0.366214	0.0320281	9.999e-05	2.29345e-21	5.58992e-21	0.000163677
ENSG00000134463.14	8920	1.04528	1618.68	337.33	1.13278e-23	10-11769181-T-C	26815	66	80	0.0890869	1	3.33754e-26	-0.770871	0.0673908	9.999e-05	2.29685e-21	5.59559e-21	8.52961e-05
ENSG00000130270.16	9178	1.01707	2133.48	341.279	2.41673e-24	19-1812205-G-A	-71	265	319	0.354444	1	1.17346e-26	0.573496	0.0496071	9.999e-05	2.3059e-21	5.615e-21	6.01705e-05
ENSG00000180871.7	6712	1.05575	836.329	327.863	3.56826e-23	2-218143277-T-C	17988	274	341	0.379733	1	2.42145e-26	0.122722	0.0106935	9.999e-05	2.37474e-21	5.7799e-21	0.000169465
ENSG00000140497.16	4945	1.06711	582.443	320.357	8.35616e-23	15-74868657-G-C	-4708	325	434	0.482222	1	1.72874e-26	0.14584	0.0126645	9.999e-05	2.38938e-21	5.81282e-21	0.000250219
ENSG00000131873.5	7999	1.02497	1511.12	338.324	5.2574e-24	15-101192512-A-T	-59420	62	64	0.0712695	1	1.68067e-26	-0.523011	0.0454045	9.999e-05	2.47473e-21	6.01764e-21	8.67297e-05
ENSG00000176533.12	9609	1.02384	2124.25	341.285	3.56803e-24	19-2676800-A-AGG	-25909	234	276	0.30692	1	1.80387e-26	-0.378489	0.0328816	9.999e-05	2.48595e-21	6.04209e-21	6.15161e-05
ENSG00000204584.1	6456	1.01378	1422.65	343.942	3.49454e-24	17-49846905-G-C	995	36	36	0.0401786	1	2.74422e-26	1.1917	0.103973	9.999e-05	2.59476e-21	6.3036e-21	8.94514e-05
ENSG00000166716.9	6145	1.05215	435.217	309.357	6.38934e-23	15-84797525-A-G	48890	26	27	0.0300668	1	1.62762e-27	0.512131	0.0434389	9.999e-05	2.59692e-21	6.30589e-21	0.000322705
ENSG00000182141.10	11110	1.02943	628.614	322.687	1.64073e-23	19-21583371-T-G	253946	227	278	0.309577	1	3.93188e-27	-0.240616	0.020587	9.999e-05	2.62847e-21	6.37951e-21	0.000210902
ENSG00000112110.9	8433	1.03995	902.461	328.226	1.83399e-23	6-159790227-G-A	415	216	259	0.288591	1	1.20411e-26	0.400474	0.0346497	9.999e-05	2.63625e-21	6.39538e-21	0.000150932
ENSG00000079739.15	7497	1.03636	1108.25	340.439	1.31715e-23	1-63594591-C-A	1315	45	47	0.0525727	1	6.61273e-26	-0.65326	0.0575118	9.999e-05	2.7297e-21	6.61899e-21	0.000121788
ENSG00000167491.17	7132	1.04929	743.515	326.197	3.5287e-23	19-19434887-G-A	49061	312	418	0.464444	1	1.78719e-26	0.144237	0.0125296	9.999e-05	2.78161e-21	6.74171e-21	0.000187569
ENSG00000211973.2	5629	1.0621	483.76	323.39	9.42195e-23	14-106681395-G-A	-33786	166	194	0.215556	1	3.4014e-26	-0.605866	0.0529761	9.999e-05	2.79051e-21	6.76014e-21	0.000297581
ENSG00000146592.16	7979	1.07708	1150.11	325.515	7.49177e-23	7-28684757-G-T	385436	260	323	0.358889	1	3.77846e-26	-0.253795	0.0222153	9.999e-05	2.82342e-21	6.83665e-21	0.000129827
ENSG00000206344.7	18367	1.05729	481.717	295.341	7.80371e-23	6-31202451-G-C	4313	315	399	0.443333	1	1.23793e-28	0.240831	0.0199277	9.999e-05	2.82675e-21	6.83833e-21	0.000295314
ENSG00000148450.12	7027	1.03803	669.375	321.442	2.42762e-23	10-23072185-C-T	-23321	30	33	0.0367483	1	4.94893e-27	-0.78537	0.0673497	9.999e-05	2.82552e-21	6.83833e-21	0.000202488
ENSG00000162104.9	8446	1.02854	1299.14	333.36	8.20798e-24	16-4060192-C-T	-55993	284	350	0.389755	1	1.1827e-26	0.43583	0.037702	9.999e-05	2.83492e-21	6.85492e-21	0.000101821
ENSG00000101181.17	9808	1.03181	2012.23	341.373	6.36794e-24	20-62203152-G-T	20123	218	254	0.282851	1	3.46337e-26	-0.24918	0.021792	9.999e-05	2.94398e-21	7.11531e-21	6.62975e-05
ENSG00000157601.13	10465	1.0519	2025.12	337.314	1.54919e-23	21-41426246-A-C	5942	276	358	0.398664	1	4.71773e-26	-0.295486	0.0259237	9.999e-05	2.98093e-21	7.20124e-21	6.93224e-05
ENSG00000163406.10	7095	1.03928	496.369	324.64	3.69807e-23	3-121765813-G-T	-128276	287	358	0.398864	1	1.43383e-26	0.371132	0.0321676	9.999e-05	3.02718e-21	7.30957e-21	0.000273926
ENSG00000165684.4	7693	1.03432	1791.98	345.918	8.32289e-24	9-136425939-C-G	25771	25	26	0.0289532	1	9.74449e-26	-0.758355	0.067033	9.999e-05	3.06742e-21	7.4033e-21	7.49272e-05
ENSG00000007264.14	9237	1.00274	2271.54	348.606	1.57779e-24	19-3812468-C-G	10339	104	128	0.142222	1	2.49089e-26	-0.317999	0.0277171	9.999e-05	3.14645e-21	7.5905e-21	5.43914e-05
ENSG00000100311.16	6229	1.03051	963.109	334.559	1.35377e-23	22-39240925-A-G	-3826	264	339	0.377232	1	2.55035e-26	-0.41596	0.0362642	9.999e-05	3.18345e-21	7.6762e-21	0.000138044
ENSG00000171943.11	715	1.03589	94.5705	324.568	1.8265e-22	1-121399295-G-C	214485	254	311	0.345556	1	8.98661e-26	0.36603	0.0323272	9.999e-05	3.32258e-21	8.00796e-21	0.00142428
ENSG00000248971.2	6877	1.0439	605.107	327.879	4.12339e-23	4-102753951-G-C	23780	312	392	0.436636	1	2.86562e-26	-0.515951	0.0450351	9.999e-05	3.37523e-21	8.13107e-21	0.000227354
ENSG00000107331.16	6679	1.02806	1304.76	339.509	9.50002e-24	9-137028813-A-G	-109	190	223	0.248884	1	3.95173e-26	-0.256223	0.0224382	9.999e-05	3.38364e-21	8.14754e-21	0.000101257
ENSG00000073578.16	5273	1.05852	587.76	319.951	8.03026e-23	5-204516-CATT-C	-13725	74	86	0.0957684	1	1.53406e-26	-0.376969	0.0326958	9.999e-05	3.40192e-21	8.18775e-21	0.000242782
ENSG00000196821.9	7659	1.05741	720.18	317.785	6.50031e-23	6-34624313-A-G	-72546	74	77	0.0855555	1	8.08007e-27	0.403817	0.0347993	9.999e-05	3.54616e-21	8.53096e-21	0.000197601
ENSG00000151327.12	7853	1.03613	852.379	326.318	2.22376e-23	14-35034875-C-T	-10032	242	292	0.325167	1	1.07293e-26	-0.369685	0.0319488	9.999e-05	3.61661e-21	8.6964e-21	0.000158249
ENSG00000011021.21	8004	1.02515	1311.98	337.425	9.21935e-24	1-11826756-G-A	19625	77	79	0.0881696	1	2.69635e-26	0.603521	0.052646	9.999e-05	3.77515e-21	9.07342e-21	9.99413e-05
ENSG00000135709.12	12095	1.0369	2843.63	341.452	7.22854e-24	16-85026022-A-C	-1729	132	143	0.158889	1	4.03417e-26	0.278725	0.024414	9.999e-05	3.79767e-21	9.12332e-21	4.75317e-05
ENSG00000188199.10	9127	1.03397	1105.13	331.459	1.69514e-23	10-79817286-T-A	114059	306	415	0.461969	1	1.93256e-26	0.600598	0.0522139	9.999e-05	3.94504e-21	9.47298e-21	0.000121385
ENSG00000211643.2	8237	1.04363	1054.01	330.868	2.72667e-23	22-22306785-T-C	-11942	169	197	0.219866	1	2.99335e-26	0.622248	0.0543375	9.999e-05	3.9587e-21	9.50137e-21	0.000130445
ENSG00000246526.2	10935	1.04875	2338.28	336.812	1.59439e-23	4-6694797-T-C	4278	199	243	0.270601	1	4.47915e-26	0.388536	0.034069	9.999e-05	4.12108e-21	9.88196e-21	5.95668e-05
ENSG00000158717.10	10265	1.04462	1557.2	329.817	2.00186e-23	16-88704213-T-C	-2208	179	202	0.224944	1	1.757e-26	-0.310047	0.0269284	9.999e-05	4.12044e-21	9.88196e-21	8.85167e-05
ENSG00000165802.21	5420	1.03307	1031.85	335.454	1.90016e-23	9-137455422-C-G	-3912	197	232	0.257778	1	4.33969e-26	0.353428	0.0309805	9.999e-05	4.30915e-21	1.03282e-20	0.000129704
ENSG00000133216.16	7366	1.03198	1051.64	333.178	1.77888e-23	1-22735465-A-C	24626	76	82	0.0911111	1	2.74113e-26	-0.708588	0.0618215	9.999e-05	4.3153e-21	1.03381e-20	0.000126907
ENSG00000258839.3	5611	1.03261	579.497	318.473	3.44117e-23	16-89899580-T-G	-14048	60	62	0.0690423	1	4.32714e-27	0.890359	0.0762514	9.999e-05	4.47851e-21	1.07242e-20	0.000230663
ENSG00000147894.14	9496	1.05232	1275.11	328.351	3.98084e-23	9-27559999-T-A	-13867	252	306	0.34	1	2.98704e-26	-0.220625	0.0192655	9.999e-05	4.85251e-21	1.16144e-20	0.00011021
ENSG00000004838.13	4290	1.03561	196.659	312.599	1.27506e-22	3-50335670-C-A	-11182	73	92	0.102222	1	6.92771e-27	0.839488	0.0722324	9.999e-05	4.94972e-21	1.18416e-20	0.000684751
ENSG00000270015.1	5606	1.0549	729.249	325.731	8.25061e-23	15-30825007-G-A	-101507	124	142	0.158129	1	4.38417e-26	0.597754	0.0524029	9.999e-05	5.17229e-21	1.23683e-20	0.000193934
ENSG00000129007.14	6015	1.03551	773.632	330.578	3.4147e-23	15-68212896-C-A	6786	327	435	0.48441	1	3.67765e-26	0.449663	0.0393493	9.999e-05	5.24679e-21	1.25407e-20	0.000174079
ENSG00000112977.15	8535	1.04436	1418.51	335.919	2.7546e-23	5-10688958-T-C	-72314	260	316	0.351111	1	7.10742e-26	-0.291288	0.0256637	9.999e-05	5.27878e-21	1.26114e-20	9.7107e-05
ENSG00000162076.12	6859	1.04033	1047.75	330.001	3.25495e-23	16-2902370-T-A	19184	308	397	0.441964	1	3.15439e-26	-0.347607	0.0303709	9.999e-05	5.49547e-21	1.3123e-20	0.000130131
ENSG00000204264.8	22790	1.06987	716.216	306.059	1.7273e-22	6-32843868-A-G	-179	43	43	0.0478842	1	2.89882e-27	0.428163	0.0365233	9.999e-05	5.72554e-21	1.36661e-20	0.000204864
ENSG00000130684.13	5840	1.05687	300.844	314.246	2.39894e-22	20-25566803-AAAC-A	-130038	72	80	0.0888889	1	2.00028e-26	-0.581457	0.0505675	9.999e-05	5.74124e-21	1.36973e-20	0.000472307
ENSG00000108861.8	5445	1.02565	618.458	326.966	3.0748e-23	17-43781616-T-C	2628	252	308	0.342634	1	1.74586e-26	0.330805	0.0287295	9.999e-05	5.86824e-21	1.39938e-20	0.000212272
ENSG00000211933.2	8259	1.03377	832.715	329.412	3.29115e-23	14-105939851-G-A	-402	80	92	0.102679	1	2.88671e-26	-0.700717	0.0611671	9.999e-05	5.90007e-21	1.40633e-20	0.000161007
ENSG00000075239.13	7356	1.04785	718.638	323.448	7.07318e-23	11-108121585-C-G	-166	115	130	0.144444	1	2.46316e-26	0.38428	0.0334905	9.999e-05	5.93929e-21	1.41503e-20	0.000193361
ENSG00000188493.14	7355	1.05188	1034.13	331.855	5.87406e-23	19-40750305-G-T	-1248	32	35	0.0390625	1	8.44708e-26	0.993911	0.0877242	9.999e-05	5.98065e-21	1.42423e-20	0.000135738
ENSG00000181778.4	4689	1.05547	500.978	318.898	1.4201e-22	9-68560649-T-A	19782	206	251	0.278889	1	2.4837e-26	0.438792	0.0382444	9.999e-05	6.01809e-21	1.43248e-20	0.000282682
ENSG00000213203.2	8409	1.04365	1358.12	332.324	3.21184e-23	7-150708711-CAAGG-C	-7846	240	282	0.314031	1	4.61865e-26	-0.332689	0.0291813	9.999e-05	6.11376e-21	1.45459e-20	0.000101243
ENSG00000170209.4	7079	1.02929	1059.05	336.479	2.21754e-23	11-113317227-A-G	-70564	140	158	0.175556	1	6.12252e-26	0.671614	0.0590807	9.999e-05	6.16986e-21	1.46726e-20	0.000125147
ENSG00000181315.10	7298	1.06037	371.697	308.168	2.43402e-22	6-26629176-A-G	-30576	310	413	0.459911	1	6.59472e-27	-0.315657	0.0271469	9.999e-05	6.24261e-21	1.48388e-20	0.000385621
ENSG00000112685.13	7299	1.03868	1613.46	341.834	2.40522e-23	6-693473-C-G	362	241	302	0.336303	1	1.61058e-25	0.323897	0.0287806	9.999e-05	6.77451e-21	1.60958e-20	8.41508e-05
ENSG00000186235.10	9490	1.02702	1426.68	333.707	1.6395e-23	2-238267745-A-G	36132	141	161	0.178889	1	2.73608e-26	0.790338	0.0689526	9.999e-05	6.81528e-21	1.61852e-20	9.2355e-05
ENSG00000134864.10	7871	1.05509	1054.11	327.216	7.86842e-23	13-100540420-A-G	-49108	16	17	0.0188889	1	5.36263e-26	1.94919	0.171233	9.999e-05	7.19471e-21	1.70785e-20	0.000134236
ENSG00000160959.7	4877	1.03394	662.16	327.294	5.14536e-23	8-144519234-G-A	1242	259	326	0.362723	1	3.33815e-26	-0.256209	0.0223983	9.999e-05	7.33236e-21	1.73973e-20	0.000202562
ENSG00000104219.12	12271	1.06689	1616.72	327.983	8.55049e-23	8-17155690-T-C	-339	119	129	0.143333	1	6.72631e-26	0.516814	0.0455074	9.999e-05	7.34993e-21	1.7431e-20	9.01062e-05
ENSG00000179862.6	7354	1.04189	893.785	329.691	5.49457e-23	1-40889323-CTAT-C	26957	166	188	0.208889	1	5.43092e-26	0.355728	0.0312541	9.999e-05	7.48894e-21	1.77526e-20	0.000153149
ENSG00000267100.1	7325	1.02971	1107.85	335.298	2.65221e-23	19-10653111-C-T	-733	36	36	0.04	1	6.14233e-26	0.903096	0.0794464	9.999e-05	7.62447e-21	1.80656e-20	0.000119763
ENSG00000141580.15	6079	1.01635	804.878	332.707	2.02167e-23	17-82635982-G-A	-12571	224	262	0.291946	1	2.92199e-26	0.402298	0.0351218	9.999e-05	7.66956e-21	1.81641e-20	0.000159183
ENSG00000197798.8	8147	1.02721	1225.75	334.594	2.16801e-23	11-126190771-G-A	-20643	195	242	0.268889	1	4.35346e-26	0.583215	0.0511246	9.999e-05	7.70408e-21	1.82376e-20	0.000107545
ENSG00000115750.16	8782	1.02424	1296.59	335.39	1.82684e-23	2-9843557-G-T	203	339	441	0.49	1	4.10847e-26	-0.361326	0.031655	9.999e-05	7.83905e-21	1.85486e-20	0.000100886
ENSG00000170089.15	7340	1.02602	1151.36	332.261	2.23842e-23	5-177862830-C-T	53423	260	312	0.346963	1	3.03809e-26	0.593658	0.0518487	9.999e-05	7.8798e-21	1.86365e-20	0.000114141
ENSG00000236525.1	6725	1.05286	681.889	328.99	1.23508e-22	2-102386583-T-C	-47374	208	243	0.270601	1	1.21473e-25	-0.440755	0.039049	9.999e-05	8.07208e-21	1.90826e-20	0.000206353
ENSG00000138111.14	4599	1.05366	292.274	310.628	3.07817e-22	10-102469300-C-CA	7905	310	407	0.452222	1	1.38953e-26	-0.402219	0.0348511	9.999e-05	8.35534e-21	1.97432e-20	0.000482289
ENSG00000268204.1	10283	1.02739	2139.22	342.803	1.35766e-23	19-7633767-A-G	-3113	214	250	0.277778	1	1.0056e-25	-0.68448	0.0605228	9.999e-05	8.37313e-21	1.97763e-20	6.16521e-05
ENSG00000237886.1	7230	1.03287	1403.92	335.825	2.74239e-23	9-136546400-A-G	140	259	322	0.357778	1	6.96238e-26	0.454362	0.0400225	9.999e-05	8.73153e-21	2.06134e-20	9.52822e-05
ENSG00000254685.6	6062	1.04189	564.122	328.66	1.06055e-22	1-74199264-G-C	1052	299	381	0.424276	1	9.65377e-26	-0.235398	0.0208054	9.999e-05	9.2006e-21	2.17108e-20	0.000242631
ENSG00000276597.1	5133	1.02222	805.608	344.997	3.16928e-23	7-142619269-A-G	64433	88	95	0.105556	1	3.60395e-25	0.999597	0.0895787	9.999e-05	9.28131e-21	2.18913e-20	0.000161511
ENSG00000270030.1	4911	1.0517	670.789	327.073	1.37341e-22	11-325249-A-G	-1045	297	414	0.460938	1	9.92007e-26	-0.618424	0.0546743	9.999e-05	9.33956e-21	2.20187e-20	0.00020916
ENSG00000174600.13	7807	1.03262	1065.98	336.731	4.07189e-23	12-108327859-G-A	-11482	223	270	0.3	1	1.25788e-25	0.38664	0.0342671	9.999e-05	9.99712e-21	2.35583e-20	0.000125404
ENSG00000138617.14	6075	1.04517	720.514	328.565	1.04305e-22	15-65286695-G-A	-13923	292	372	0.413333	1	9.32126e-26	-0.476278	0.0420801	9.999e-05	1.00822e-20	2.37479e-20	0.000191558
ENSG00000260807.6	9550	1.04333	1503.17	331.481	4.8775e-23	16-980011-C-T	-1585	162	187	0.207778	1	6.42641e-26	-0.395382	0.0347984	9.999e-05	1.06631e-20	2.51048e-20	9.13994e-05
ENSG00000206560.11	8154	1.0508	867.072	325.994	1.20315e-22	3-15832975-C-T	-26796	78	90	0.1	1	7.08666e-26	0.503652	0.0443724	9.999e-05	1.10756e-20	2.60642e-20	0.000161453
ENSG00000126858.16	6517	1.04021	925.767	333.064	7.22468e-23	17-32140238-A-G	-2476	188	222	0.247216	1	1.3059e-25	-0.206759	0.0183318	9.999e-05	1.1135e-20	2.61921e-20	0.00014723
ENSG00000141219.15	8907	1.01689	2369.12	349.197	1.06097e-23	17-73231412-C-G	-983	329	443	0.493304	1	2.13253e-25	-0.342204	0.0304971	9.999e-05	1.16448e-20	2.73788e-20	5.416e-05
ENSG00000164576.11	7512	1.04183	884.778	330.528	8.55316e-23	5-154460912-C-T	14955	78	82	0.0911111	1	1.03522e-25	-0.609174	0.0538804	9.999e-05	1.178e-20	2.76841e-20	0.000154686
ENSG00000261218.5	12493	1.0375	1925.43	332.163	3.35001e-23	16-81739398-G-A	1150	317	434	0.483296	1	4.71357e-26	-0.372822	0.0327083	9.999e-05	1.21032e-20	2.84308e-20	7.03052e-05
ENSG00000233609.3	9656	1.04518	994.663	323.764	9.06288e-23	8-8963459-G-A	2259	293	372	0.414254	1	3.47141e-26	0.499443	0.0436797	9.999e-05	1.21879e-20	2.86169e-20	0.000138769
ENSG00000162174.12	6649	1.04811	747.564	324.508	1.40653e-22	11-62338453-G-A	1005	117	128	0.142222	1	6.57354e-26	0.588279	0.0517878	9.999e-05	1.25795e-20	2.95229e-20	0.000185999
ENSG00000114354.13	5971	1.06299	417.813	314.603	4.74467e-22	3-100702565-T-C	-6766	163	187	0.207778	1	4.81657e-26	0.514004	0.0451045	9.999e-05	1.27943e-20	3.00136e-20	0.000345289
ENSG00000248734.2	7785	1.05463	667.095	323.303	2.21317e-22	5-96830323-T-C	45546	270	339	0.377506	1	9.03265e-26	0.589435	0.0520607	9.999e-05	1.34911e-20	3.16337e-20	0.000211858
ENSG00000205583.13	4661	1.03493	716.663	336.672	9.0341e-23	7-75500609-T-C	141352	210	243	0.270601	1	3.03107e-25	0.680164	0.0608411	9.999e-05	1.36254e-20	3.19341e-20	0.000187634
ENSG00000271964.1	7866	1.05324	897.873	328.963	1.59982e-22	3-16318058-T-C	3619	298	376	0.418708	1	1.62481e-25	0.382239	0.0339678	9.999e-05	1.39269e-20	3.26261e-20	0.000156869
ENSG00000248385.7	11182	1.05008	2650.49	343.35	4.81348e-23	19-54080331-G-A	-1034	38	40	0.045045	1	4.38892e-25	1.23442	0.110854	9.999e-05	1.41253e-20	3.30759e-20	5.27256e-05
ENSG00000145868.16	7779	1.04271	1041.62	338.448	9.10729e-23	5-148186632-C-T	-197303	291	378	0.420935	1	4.06948e-25	-0.237881	0.0213452	9.999e-05	1.43377e-20	3.35583e-20	0.00013169
ENSG00000054967.12	5968	1.05898	574.235	321.07	3.35177e-22	11-73543553-G-A	167289	178	196	0.21875	1	9.9671e-26	0.220672	0.0195104	9.999e-05	1.47648e-20	3.45422e-20	0.00024878
ENSG00000183044.11	13420	1.05723	1985.53	334.367	9.13983e-23	16-8730686-G-C	56121	262	331	0.367778	1	2.10973e-25	-0.472951	0.0421444	9.999e-05	1.49745e-20	3.5017e-20	7.16474e-05
ENSG00000253558.1	7730	1.02094	1045.57	332.264	3.84552e-23	5-78044022-G-A	-116	138	152	0.168889	1	5.60435e-26	0.835801	0.0734569	9.999e-05	1.56392e-20	3.65549e-20	0.000124031
ENSG00000184271.16	6290	1.04134	772.508	328.407	1.26504e-22	12-51209068-T-C	-8640	232	278	0.308889	1	1.1317e-25	-0.284804	0.0252138	9.999e-05	1.57179e-20	3.67223e-20	0.000176941
ENSG00000068745.14	3253	1.037	209.673	313.838	4.03293e-22	3-48694528-A-G	-45825	109	135	0.15	1	3.45697e-26	0.614865	0.0537719	9.999e-05	1.6389e-20	3.82731e-20	0.000644554
ENSG00000168056.15	4977	1.06529	457.198	312.882	6.02533e-22	11-65558454-G-T	-476	163	180	0.201342	1	4.70749e-26	0.244791	0.0214756	9.999e-05	1.64358e-20	3.8365e-20	0.000317334
ENSG00000144320.13	7183	1.07293	831.851	325.273	4.61849e-22	2-175933087-A-G	-69752	68	74	0.0822222	1	2.95881e-25	0.454685	0.0406615	9.999e-05	1.68811e-20	3.93868e-20	0.000177703
ENSG00000082996.19	7885	1.07606	1042.26	326.334	4.45668e-22	3-149942688-A-C	129980	189	215	0.238889	1	3.38996e-25	0.194196	0.0173915	9.999e-05	1.81042e-20	4.22025e-20	0.000142909
ENSG00000178878.12	8016	1.05461	1608.97	339.904	1.21161e-22	12-12724992-C-A	-925	287	361	0.401786	1	7.03611e-25	0.607535	0.0548339	9.999e-05	1.81025e-20	4.22025e-20	8.78415e-05
ENSG00000144580.13	6212	1.04384	808.281	326.719	1.54426e-22	2-218543331-G-A	-25249	313	437	0.485556	1	1.06889e-25	0.344047	0.0304405	9.999e-05	1.81627e-20	4.23199e-20	0.000170189
ENSG00000280128.1	21835	1.06577	483.187	296.891	6.70127e-22	6-30331297-A-AAAG	45243	276	348	0.387528	1	2.59626e-27	-0.402765	0.0343195	9.999e-05	1.91262e-20	4.45449e-20	0.00030062
ENSG00000114491.13	7610	1.05536	899.249	329.226	2.36984e-22	3-124722610-T-G	-7756	301	383	0.425556	1	2.6585e-25	-0.351172	0.0313691	9.999e-05	1.925e-20	4.48129e-20	0.000157454
ENSG00000175575.12	6115	1.02859	626.357	329.411	1.11089e-22	11-73900304-G-C	23605	57	59	0.0655556	1	1.15534e-25	-0.728358	0.0644957	9.999e-05	1.9469e-20	4.53024e-20	0.000211205
ENSG00000173535.13	8395	1.02378	1431.16	336.535	3.98299e-23	8-23105246-G-A	20891	155	170	0.18931	1	1.18829e-25	-0.169096	0.0149778	9.999e-05	1.96729e-20	4.57564e-20	9.12906e-05
ENSG00000257335.8	5437	1.04389	737.711	331.233	1.85492e-22	7-141988689-TA-T	80876	35	37	0.0411111	1	2.80277e-25	-0.489295	0.0437315	9.999e-05	1.99503e-20	4.63808e-20	0.00018649
ENSG00000253755.1	8199	1.04321	917.784	330.234	1.45743e-22	14-105765831-T-G	95988	299	388	0.431767	1	1.80639e-25	-0.433824	0.0385948	9.999e-05	2.00771e-20	4.66547e-20	0.000149643
ENSG00000093167.17	6531	1.04075	689.015	325.563	1.79459e-22	3-37132224-T-C	-44308	272	335	0.373051	1	1.04375e-25	-0.274608	0.0242907	9.999e-05	2.06071e-20	4.78649e-20	0.000198084
ENSG00000158062.20	5413	1.02885	673.932	335.528	1.15058e-22	1-26245486-G-A	-72877	122	138	0.153675	1	3.30007e-25	0.27041	0.0242101	9.999e-05	2.1515e-20	4.99513e-20	0.000196428
ENSG00000166130.14	6788	1.02411	1006.79	336.95	6.28948e-23	12-98638802-C-T	-6311	111	119	0.132517	1	2.11698e-25	0.353687	0.031518	9.999e-05	2.15851e-20	5.00692e-20	0.000129881
ENSG00000089351.14	7853	1.03156	1241.39	336.144	7.03869e-23	19-34999957-C-G	5173	201	235	0.261111	1	2.10517e-25	-0.20798	0.0185326	9.999e-05	2.15766e-20	5.00692e-20	0.000107393
ENSG00000123415.15	6939	1.04404	902.779	331.281	1.65403e-22	12-54182016-C-A	-6992	250	317	0.352222	1	2.4809e-25	-0.373281	0.0333196	9.999e-05	2.17117e-20	5.03403e-20	0.000152452
ENSG00000105352.10	5867	1.05123	809.811	331.938	2.50698e-22	19-41621534-A-G	-5540	230	281	0.312918	1	4.42544e-25	-0.214407	0.019256	9.999e-05	2.18884e-20	5.07273e-20	0.000173051
ENSG00000272316.1	4087	1.03903	213.952	317.166	5.71214e-22	6-57925954-T-C	12043	237	289	0.321111	1	9.45607e-26	-0.284462	0.0251365	9.999e-05	2.19581e-20	5.08661e-20	0.000634949
ENSG00000211651.3	8576	1.04029	1044.79	327.865	1.23494e-22	22-22381366-T-TG	600	148	163	0.184807	1	1.00439e-25	-0.382353	0.0338078	9.999e-05	2.19836e-20	5.09026e-20	0.000130484
ENSG00000204161.13	7242	1.03618	832.483	328.166	1.32185e-22	10-49208785-T-G	20200	33	33	0.0366667	1	1.14252e-25	1.3202	0.116889	9.999e-05	2.23262e-20	5.16727e-20	0.000162051
ENSG00000170271.10	7657	1.04527	716.745	319.465	2.25715e-22	5-154820703-G-A	-38549	294	386	0.429844	1	4.73744e-26	0.231568	0.0203169	9.999e-05	2.23678e-20	5.17458e-20	0.000192615
ENSG00000168883.19	7282	1.04571	738.253	325.673	2.35966e-22	2-85616225-C-T	13369	58	59	0.0655556	1	1.45825e-25	-0.717363	0.0636767	9.999e-05	2.37135e-20	5.48347e-20	0.000187209
ENSG00000258831.1	9960	1.03427	2158.48	342.526	5.0202e-23	15-93853864-G-A	-28218	96	104	0.115813	1	4.03505e-25	0.621423	0.0557555	9.999e-05	2.39056e-20	5.52543e-20	6.21979e-05
ENSG00000196535.15	3923	1.06127	410.529	322.244	8.2117e-22	17-29152816-G-A	-27596	30	30	0.0334076	1	3.46714e-25	0.880586	0.0788812	9.999e-05	2.42216e-20	5.59595e-20	0.000349934
ENSG00000234073.1	7245	1.03969	728.843	324.742	1.91287e-22	3-36880149-AAT-A	-580	237	286	0.318605	1	9.76619e-26	-0.610577	0.0539718	9.999e-05	2.44576e-20	5.64797e-20	0.000186758
ENSG00000135074.15	8064	1.06337	703.534	319.522	5.28573e-22	5-157464945-T-C	-110830	57	62	0.0688889	1	1.3006e-25	0.521238	0.0462123	9.999e-05	2.45691e-20	5.6712e-20	0.00020527
ENSG00000104936.17	7985	1.03742	1319.44	335.197	1.00212e-22	19-45771714-A-C	-10838	328	443	0.493318	1	2.67927e-25	-0.278951	0.0249198	9.999e-05	2.55732e-20	5.90034e-20	0.000102572
ENSG00000140876.11	13089	1.05635	1701.02	331.646	1.7139e-22	16-77723244-C-G	752	44	45	0.05	1	2.74283e-25	1.56027	0.13942	9.999e-05	2.56732e-20	5.92079e-20	8.34483e-05
ENSG00000187862.11	6526	1.05043	789.111	324.793	2.91413e-22	1-156582056-A-G	2329	315	446	0.495556	1	1.60284e-25	0.358828	0.0318829	9.999e-05	2.58345e-20	5.95533e-20	0.000177234
ENSG00000179598.5	6400	1.02367	841.449	331.319	9.15911e-23	17-17117061-C-A	-89254	101	114	0.126667	1	1.27723e-25	0.800455	0.070954	9.999e-05	2.69205e-20	6.20293e-20	0.00015522
ENSG00000121310.16	6663	1.06464	705.254	324.022	6.17889e-22	1-52967114-T-C	39902	203	243	0.270601	1	3.35954e-25	-0.312193	0.0279563	9.999e-05	2.75393e-20	6.34268e-20	0.000205411
ENSG00000135845.9	6601	1.03255	712.844	327.913	1.62995e-22	1-172456389-C-G	12303	284	372	0.414254	1	1.39164e-25	-0.431416	0.0382759	9.999e-05	2.77206e-20	6.3816e-20	0.000187487
ENSG00000076555.15	7138	1.03578	898.612	330.321	1.56831e-22	12-109154678-T-C	38083	150	170	0.18931	1	1.99213e-25	-0.490465	0.0436787	9.999e-05	2.93641e-20	6.75697e-20	0.000149972
ENSG00000130595.17	9046	1.04616	1632.74	337.667	1.34079e-22	11-1921890-G-A	2328	222	275	0.305556	1	5.52142e-25	-0.518742	0.0466985	9.999e-05	2.95216e-20	6.79018e-20	8.47509e-05
ENSG00000224051.6	5986	1.02867	946.504	332.146	1.1192e-22	1-1318756-G-A	-6000	167	214	0.238307	1	1.83874e-25	0.259768	0.0231143	9.999e-05	2.98942e-20	6.87284e-20	0.000139801
ENSG00000103064.13	4970	1.04129	388.493	322.222	4.95864e-22	16-68283591-A-AAT	19075	296	385	0.427778	1	1.91886e-25	-0.178434	0.0158843	9.999e-05	3.19322e-20	7.33814e-20	0.00035176
ENSG00000184923.12	6385	1.05539	701.668	322.888	5.02702e-22	10-87372483-T-C	147035	150	174	0.195946	1	2.18358e-25	-0.757932	0.0675633	9.999e-05	3.27225e-20	7.51643e-20	0.0002018
ENSG00000158747.13	8714	1.03191	1357.71	338.573	9.93371e-23	1-19647892-CGCGTGTGTGT-C	7338	143	172	0.197248	1	4.57167e-25	0.585826	0.0526316	9.999e-05	3.32442e-20	7.63286e-20	9.8282e-05
ENSG00000064490.13	6904	1.03161	738.671	324.542	1.80851e-22	19-19189485-C-G	-3105	35	36	0.04	1	8.84339e-26	0.549691	0.0485397	9.999e-05	3.33612e-20	7.65636e-20	0.000180496
ENSG00000173295.7	5709	1.034	673.142	324.03	2.20004e-22	8-8231755-G-T	3160	306	399	0.443694	1	1.0164e-25	-0.583411	0.0515919	9.999e-05	3.34126e-20	7.66476e-20	0.000199288
ENSG00000125826.20	6458	1.03484	1417.38	334.985	1.12219e-22	20-410381-T-C	2883	113	117	0.13	1	2.93831e-25	0.200794	0.0179553	9.999e-05	3.46791e-20	7.95178e-20	9.48558e-05
ENSG00000182952.4	7409	1.0633	372.284	306.402	1.40391e-21	6-26550726-A-G	12321	331	443	0.492222	1	4.03448e-26	0.34439	0.0301657	9.999e-05	3.53848e-20	8.10999e-20	0.000387802
ENSG00000136933.16	6127	1.0677	618.704	323.041	1.02005e-21	9-125177192-A-G	-23350	339	438	0.487723	1	5.10128e-25	-0.382057	0.0343648	9.999e-05	3.58937e-20	8.22299e-20	0.000235894
ENSG00000170873.18	7794	1.03436	1197.42	336.525	1.39018e-22	8-124564869-C-T	-163560	257	315	0.35	1	4.78825e-25	0.302389	0.0271805	9.999e-05	3.71266e-20	8.50168e-20	0.00011214
ENSG00000237943.6	10430	1.02232	2080.2	341.652	4.80088e-23	10-6584252-G-A	3833	123	131	0.145556	1	3.34457e-25	-0.37914	0.0339497	9.999e-05	3.72463e-20	8.52534e-20	6.257e-05
ENSG00000160185.14	10465	1.05241	1988.93	338.171	1.79538e-22	21-42434957-A-C	31510	168	186	0.206667	1	8.27454e-25	0.316144	0.0285837	9.999e-05	3.76621e-20	8.61671e-20	7.06736e-05
ENSG00000155097.11	8109	1.07129	816.723	324.473	9.34008e-22	8-103042298-A-T	21235	134	150	0.167411	1	5.84445e-25	-0.381709	0.0343833	9.999e-05	3.77585e-20	8.63494e-20	0.000180277
ENSG00000142025.15	6020	1.01681	756.574	331.976	1.09898e-22	19-41806347-C-T	-38396	302	394	0.437778	1	1.7513e-25	-0.570186	0.0507097	9.999e-05	3.94473e-20	9.01719e-20	0.000169549
ENSG00000140368.12	6264	1.05542	472.737	315.921	8.96963e-22	15-77037329-TCTC-T	43970	114	128	0.142222	1	1.29847e-25	0.232022	0.0205705	9.999e-05	3.96902e-20	9.06872e-20	0.000299527
ENSG00000114650.18	4599	1.06652	360.966	320.282	1.84105e-21	3-47369074-C-G	-108052	294	357	0.39755	1	6.40563e-25	-0.184898	0.0166715	9.999e-05	3.98691e-20	9.10558e-20	0.000403118
ENSG00000138172.10	5966	1.05661	546.217	321.856	8.28862e-22	10-103471557-G-A	19155	29	29	0.0322222	1	3.2832e-25	-0.726931	0.0650795	9.999e-05	4.04182e-20	9.22693e-20	0.000260009
ENSG00000267080.5	5959	1.04578	622.665	320.299	4.71064e-22	17-44162830-T-G	-23887	279	373	0.414444	1	1.29957e-25	-0.360995	0.0320051	9.999e-05	4.07592e-20	9.30069e-20	0.000221998
ENSG00000205903.6	10322	1.02787	1153.92	324.667	1.20296e-22	7-6635227-T-A	-2095	111	119	0.132517	1	5.63814e-26	-0.368067	0.0323507	9.999e-05	4.08862e-20	9.32555e-20	0.000114436
ENSG00000111731.12	7041	1.06825	833.902	323.007	8.78963e-22	12-22517296-CAAT-C	-27250	113	133	0.149103	1	4.26606e-25	0.332489	0.0298493	9.999e-05	4.11441e-20	9.37613e-20	0.000175261
ENSG00000167645.16	7022	1.05226	720.925	324.063	5.35203e-22	19-38362657-G-A	45384	127	141	0.156667	1	2.86375e-25	0.234501	0.0209637	9.999e-05	4.1129e-20	9.37613e-20	0.000194887
ENSG00000177595.17	7361	1.01459	1037.95	333.732	7.64745e-23	11-803017-A-G	-6629	291	380	0.422222	1	1.55529e-25	0.224262	0.0199201	9.999e-05	4.15181e-20	9.45721e-20	0.000122867
ENSG00000173193.13	7298	1.05485	714.525	322.988	6.11348e-22	3-122753000-G-A	72382	144	162	0.180804	1	2.78815e-25	-0.371039	0.0331604	9.999e-05	4.19575e-20	9.55309e-20	0.000197905
ENSG00000226137.5	8822	1.06209	1221.33	328.621	4.85452e-22	17-81032233-G-A	-2648	153	171	0.191275	1	5.45596e-25	0.490869	0.0441837	9.999e-05	4.25924e-20	9.69341e-20	0.000117881
ENSG00000101161.7	5669	1.0194	964.394	338.394	1.0784e-22	20-64032750-G-GC	51615	49	50	0.0555556	1	4.8669e-25	0.364954	0.0328099	9.999e-05	4.41771e-20	1.00497e-19	0.000133926
ENSG00000272512.1	4878	1.0404	736.718	329.101	3.47554e-22	1-1000731-C-T	2680	316	438	0.486667	1	4.03083e-25	-0.50929	0.0456942	9.999e-05	4.46249e-20	1.01471e-19	0.000185095
ENSG00000107643.15	5327	1.04922	616.924	325.155	6.09919e-22	10-48356077-G-GT	49438	310	409	0.454444	1	3.99962e-25	-0.254446	0.0228274	9.999e-05	4.5635e-20	1.03722e-19	0.00022601
ENSG00000070476.14	9409	1.02527	922.228	331.428	1.51951e-22	3-126454627-C-T	-21292	266	341	0.378889	1	2.30876e-25	-0.305038	0.0272076	9.999e-05	4.62891e-20	1.05163e-19	0.000142216
ENSG00000103148.15	5442	1.02639	1103.13	339.448	1.36273e-22	16-128736-C-G	-10124	67	70	0.0777778	1	7.45633e-25	0.382956	0.0345857	9.999e-05	4.73458e-20	1.07516e-19	0.000119245
ENSG00000135052.16	7529	1.05661	958.284	329.772	5.52412e-22	9-86099086-C-G	-1087	37	40	0.0446429	1	7.62966e-25	0.942165	0.0851103	9.999e-05	4.76738e-20	1.08214e-19	0.000148216
ENSG00000250508.1	7368	1.04151	917.769	325.923	3.20969e-22	11-68882416-T-TTGGCC	11752	295	388	0.432071	1	2.1688e-25	0.600165	0.0534959	9.999e-05	4.92118e-20	1.11656e-19	0.000149005
ENSG00000095739.10	9432	1.05665	1187.96	325.803	4.64512e-22	10-28810029-C-A	132687	267	334	0.371938	1	3.25433e-25	0.668937	0.0598819	9.999e-05	4.97409e-20	1.12807e-19	0.000119573
ENSG00000146083.11	5905	1.04462	1046.05	334.816	3.34917e-22	5-176539568-G-A	1543	100	105	0.116667	1	9.74803e-25	0.267987	0.0242724	9.999e-05	5.15926e-20	1.16955e-19	0.000131766
ENSG00000137877.9	6185	1.0438	574.267	324.626	6.06407e-22	15-41897998-C-T	7793	288	343	0.381111	1	3.63742e-25	-0.507136	0.0454514	9.999e-05	5.31052e-20	1.20332e-19	0.000239503
ENSG00000213639.9	7131	1.05147	853.157	323.554	5.71822e-22	2-28788471-TTGTA-T	36831	281	367	0.407778	1	2.83869e-25	0.123085	0.0110024	9.999e-05	5.44509e-20	1.23327e-19	0.000164359
ENSG00000159247.13	3065	1.0228	601.73	338.345	2.46123e-22	9-138179331-A-G	29256	237	271	0.301386	1	1.20733e-24	-0.742022	0.0673627	9.999e-05	5.45653e-20	1.23532e-19	0.000216559
ENSG00000099956.18	8011	1.02915	1206.43	337.377	1.64785e-22	22-23815437-A-G	28474	135	154	0.171492	1	6.63217e-25	-0.275247	0.0248271	9.999e-05	5.59518e-20	1.26616e-19	0.000109818
ENSG00000158373.8	7908	1.06452	510.762	311.438	1.66977e-21	6-26171022-T-C	12876	246	300	0.333333	1	1.23895e-25	-0.395189	0.0350192	9.999e-05	5.65774e-20	1.27976e-19	0.000283529
ENSG00000117505.12	6175	1.02077	588.801	331.338	2.42739e-22	1-93372223-AAAAC-A	26197	303	426	0.47433	1	3.86839e-25	0.179168	0.0160682	9.999e-05	5.75142e-20	1.29992e-19	0.000220139
ENSG00000104957.13	7115	1.03478	1545.48	341.793	1.67427e-22	19-13760597-A-T	28837	279	356	0.396205	1	1.35019e-24	0.174316	0.0158441	9.999e-05	5.75192e-20	1.29992e-19	8.69817e-05
ENSG00000138678.10	7786	1.02585	1017.97	337.454	1.78171e-22	4-83548699-C-T	12785	120	128	0.142222	1	7.32411e-25	-0.294071	0.0265532	9.999e-05	5.87785e-20	1.32781e-19	0.000129039
ENSG00000172236.16	9598	1.05462	1434.46	328.91	4.34759e-22	16-1240254-T-C	-442	216	270	0.300895	1	5.04384e-25	-0.619602	0.0557244	9.999e-05	6.16689e-20	1.39249e-19	9.8531e-05
ENSG00000182566.13	10074	1.03608	1999.99	340.201	1.54469e-22	19-7714276-A-G	-19630	222	291	0.323333	1	9.64134e-25	-0.594278	0.0538193	9.999e-05	6.53461e-20	1.47488e-19	6.74393e-05
ENSG00000198133.8	6773	1.04074	492.513	328.485	7.66581e-22	14-67509105-A-C	-24634	265	353	0.392222	1	8.99713e-25	0.245515	0.0222179	9.999e-05	6.58868e-20	1.48644e-19	0.000277092
ENSG00000185920.15	7180	1.05788	750.859	324.54	1.01662e-21	9-95462774-G-T	-54283	160	200	0.222222	1	6.51967e-25	0.386498	0.0348554	9.999e-05	6.65365e-20	1.50045e-19	0.00018975
ENSG00000183891.5	8035	1.03835	1098.97	328.988	3.1549e-22	2-19897175-C-A	-4811	81	87	0.0966667	1	3.54256e-25	0.499817	0.0447829	9.999e-05	6.68123e-20	1.50601e-19	0.000123439
ENSG00000226091.7	9013	1.0628	1152.18	328.139	8.48957e-22	12-8470296-G-A	73493	168	197	0.218889	1	9.55884e-25	-0.593964	0.0537859	9.999e-05	7.03733e-20	1.58559e-19	0.000125171
ENSG00000267547.1	6264	1.03742	1039.23	336.586	3.45875e-22	17-35433192-C-T	28819	127	141	0.156667	1	1.33731e-24	0.686758	0.0624147	9.999e-05	7.21741e-20	1.62546e-19	0.000130226
ENSG00000069966.18	7432	1.05153	741.785	324.49	8.73648e-22	15-52176363-G-T	-15006	38	40	0.0444444	1	5.42558e-25	0.772137	0.0694968	9.999e-05	7.32075e-20	1.64802e-19	0.000189062
ENSG00000116237.15	8028	1.054	1220.11	330.562	6.03768e-22	1-6237541-C-CG	1569	66	69	0.0766667	1	9.5925e-25	-0.670813	0.0607472	9.999e-05	7.54756e-20	1.69834e-19	0.000115659
ENSG00000111674.8	8130	1.02417	1358.06	337.638	1.59521e-22	12-6923288-GTATTTATT-G	9543	23	24	0.0266667	1	6.66825e-25	0.819065	0.0738834	9.999e-05	7.58907e-20	1.70694e-19	9.63021e-05
ENSG00000115307.16	6573	1.03224	1020.67	337.429	3.02259e-22	2-74482972-T-C	-46404	35	35	0.0388889	1	1.31387e-24	-0.504067	0.0458025	9.999e-05	7.69786e-20	1.73066e-19	0.000130845
ENSG00000127364.3	5277	1.04638	687.885	330.407	8.05357e-22	7-141767857-CAT-C	-10585	292	366	0.407572	1	1.29806e-24	0.555116	0.0504344	9.999e-05	7.72478e-20	1.73596e-19	0.000201259
ENSG00000072310.16	5874	1.06905	684.908	324.727	2.01812e-21	17-17830512-T-C	-6490	282	377	0.418889	1	1.48596e-24	0.34083	0.0310111	9.999e-05	7.83668e-20	1.76034e-19	0.000213798
ENSG00000100523.14	7481	1.04879	787.393	327.632	8.08159e-22	14-53111385-ATT-A	-41897	25	27	0.0302691	1	8.31767e-25	0.526582	0.0476128	9.999e-05	8.06425e-20	1.81067e-19	0.000176895
ENSG00000144712.11	8346	1.04576	1053.11	326.341	5.5574e-22	3-12796583-C-T	111	110	117	0.13	1	4.3759e-25	0.798076	0.071667	9.999e-05	8.40257e-20	1.88582e-19	0.000131259
ENSG00000185112.5	9946	1.02161	1782.93	336.967	1.2057e-22	3-194685776-C-G	-768	318	406	0.451111	1	4.38589e-25	-0.361727	0.0324838	9.999e-05	8.41347e-20	1.88745e-19	7.28652e-05
ENSG00000169914.5	8246	1.03928	1007.84	326.066	4.50919e-22	1-19898509-A-G	15996	28	32	0.0356347	1	3.28598e-25	0.789464	0.0706785	9.999e-05	8.50362e-20	1.90685e-19	0.000134921
ENSG00000168300.13	8117	1.03792	690.308	326.322	6.33663e-22	8-51898782-C-T	-404	303	429	0.476667	1	5.07307e-25	-0.118552	0.0106627	9.999e-05	8.65932e-20	1.94092e-19	0.000196296
ENSG00000139433.9	5738	1.03434	585.214	324.36	6.61246e-22	12-109859417-G-A	-21071	287	372	0.413333	1	3.84552e-25	-0.313321	0.0280975	9.999e-05	8.89075e-20	1.99194e-19	0.000229426
ENSG00000072958.8	8633	1.04436	1056.5	327.904	5.55049e-22	19-16223203-T-G	25625	244	310	0.345212	1	5.65448e-25	-0.168745	0.0151947	9.999e-05	8.93422e-20	2.00081e-19	0.000130377
ENSG00000276073.1	4959	1.06298	457.48	321.739	2.94647e-21	20-33992095-T-G	3106	303	416	0.46317	1	1.4143e-24	0.576122	0.0523916	9.999e-05	9.81987e-20	2.1982e-19	0.00031535
ENSG00000266472.5	4088	1.0456	338.615	318.829	2.1945e-21	1-150507129-C-T	213409	270	342	0.380846	1	6.16737e-25	-0.212922	0.0191905	9.999e-05	1.08567e-19	2.42926e-19	0.000407988
ENSG00000136238.17	10412	1.04387	1241.4	323.779	5.59486e-22	7-6388110-A-G	13587	305	398	0.44308	1	2.87425e-25	-0.153739	0.0137443	9.999e-05	1.08816e-19	2.43378e-19	0.000110824
ENSG00000225302.2	7161	1.01717	1403.45	346.744	1.6456e-22	10-116848068-A-G	-2137	252	301	0.334444	1	2.82317e-24	-0.572956	0.0524978	9.999e-05	1.09731e-19	2.45319e-19	9.14923e-05
ENSG00000131042.14	10860	1.04216	2577.57	343.196	2.63209e-22	19-54277224-T-G	-3960	184	219	0.243875	1	2.75147e-24	0.395714	0.0362475	9.999e-05	1.14164e-19	2.55118e-19	5.31453e-05
ENSG00000104731.13	11089	1.04176	1963.27	333.889	3.40743e-22	16-87730661-A-T	-35331	337	435	0.483333	1	8.57265e-25	0.23187	0.0209722	9.999e-05	1.1442e-19	2.55581e-19	6.97028e-05
ENSG00000168792.4	4005	1.0631	337.872	315.64	4.82803e-21	17-29568510-T-C	1373	239	293	0.325556	1	9.15332e-25	0.351795	0.0318416	9.999e-05	1.19705e-19	2.67271e-19	0.000427071
ENSG00000153208.16	5709	1.02896	752.653	328.906	5.58808e-22	2-111980669-C-T	82190	172	201	0.223831	1	6.71393e-25	-0.627942	0.0566473	9.999e-05	1.21951e-19	2.72169e-19	0.000175937
ENSG00000281404.1	7687	1.03324	1050.88	330.285	4.89698e-22	7-30399325-G-A	8440	47	51	0.0566667	1	7.22862e-25	-1.04572	0.0944106	9.999e-05	1.25106e-19	2.79089e-19	0.000127411
ENSG00000101310.14	8586	1.02348	1112.04	331.624	3.28639e-22	20-18479364-A-G	-28129	151	172	0.191537	1	5.7132e-25	-0.308372	0.0277706	9.999e-05	1.33542e-19	2.97781e-19	0.000117394
ENSG00000168487.17	7923	1.03239	1418.01	335.649	3.94203e-22	8-22164421-G-A	-315	187	215	0.239955	1	1.33524e-24	0.460713	0.0418703	9.999e-05	1.413e-19	3.14945e-19	9.42182e-05
ENSG00000250731.1	11896	1.04547	2725.04	343.522	3.54751e-22	19-53440706-G-GC	-38644	98	106	0.11804	1	4.00758e-24	-0.98052	0.0901882	9.999e-05	1.43744e-19	3.20255e-19	5.06916e-05
ENSG00000205078.5	11475	1.0496	1333.7	326.878	8.58621e-22	16-77199441-C-T	-7000	244	295	0.328508	1	7.88314e-25	0.534529	0.0483036	9.999e-05	1.44381e-19	3.21536e-19	0.000104653
ENSG00000189403.14	8506	1.05271	1397.86	335.526	9.33945e-22	13-30473580-T-C	-144017	54	66	0.0734967	1	3.43966e-24	-0.301667	0.0277007	9.999e-05	1.45551e-19	3.24002e-19	0.00010063
ENSG00000140961.12	14039	1.012	2945.78	342.791	8.33758e-23	16-83954701-A-T	5586	298	389	0.432222	1	7.33668e-25	-0.327791	0.0295985	9.999e-05	1.46132e-19	3.25155e-19	4.29969e-05
ENSG00000127948.15	5416	1.04269	656.371	330.789	1.41856e-21	7-75985459-G-A	86259	125	139	0.154444	1	2.62439e-24	0.247046	0.0226178	9.999e-05	1.5533e-19	3.45474e-19	0.000208958
ENSG00000213066.11	9685	1.01697	1612.49	338.34	2.02068e-22	6-167092786-A-G	93604	72	75	0.0833333	1	9.69006e-25	0.686445	0.0621696	9.999e-05	1.57098e-19	3.49256e-19	7.95891e-05
ENSG00000249601.2	8048	1.03761	1315.54	338.118	5.91085e-22	5-170248689-AT-A	49548	337	440	0.488889	1	3.08383e-24	0.62461	0.0572861	9.999e-05	1.59398e-19	3.54218e-19	0.000102927
ENSG00000141556.20	5568	1.05831	631.471	321.419	2.82164e-21	17-82923302-T-C	171238	133	145	0.16183	1	1.27566e-24	0.402293	0.036543	9.999e-05	1.602e-19	3.55848e-19	0.000225863
ENSG00000105640.12	8116	1.02928	1556.27	341.044	3.61489e-22	19-17859909-C-A	33	63	67	0.0744444	1	2.80641e-24	-0.261766	0.023983	9.999e-05	1.62311e-19	3.60383e-19	8.51618e-05
ENSG00000279565.1	7406	1.04744	734.554	326.754	1.61232e-21	6-88445240-T-G	272979	239	298	0.331111	1	1.5936e-24	0.594115	0.0540979	9.999e-05	1.63689e-19	3.63287e-19	0.000188975
ENSG00000125912.10	9591	1.01289	2295.84	345.54	1.25441e-22	19-3180868-C-T	-4695	36	40	0.0444444	1	1.75204e-24	0.441719	0.0402627	9.999e-05	1.65233e-19	3.66556e-19	5.5299e-05
ENSG00000275131.2	1765	1.05336	247.155	324.2	6.316e-21	1-120395953-G-A	-305336	317	442	0.492135	1	5.11216e-24	-0.383994	0.0354149	9.999e-05	1.71055e-19	3.7931e-19	0.000569878
ENSG00000214253.8	7075	1.01241	853.81	331.722	3.44733e-22	7-101248821-C-T	-3495	73	78	0.0878378	1	6.12769e-25	-0.34094	0.0307265	9.999e-05	1.72416e-19	3.82002e-19	0.0001485
ENSG00000021762.19	9124	1.0437	1650.8	336.181	6.49317e-22	11-3137956-C-G	-27814	235	294	0.326667	1	2.53633e-24	-0.268368	0.0245608	9.999e-05	1.72396e-19	3.82002e-19	8.33048e-05
ENSG00000184389.9	5943	1.04875	927.997	335.961	1.44875e-21	1-33448976-CAAAGA-C	127878	149	164	0.182222	1	6.01181e-24	0.679192	0.062753	9.999e-05	1.77045e-19	3.9209e-19	0.000150079
ENSG00000169504.14	6476	1.04218	844.9	327.555	1.23458e-21	1-24727732-C-G	-17625	235	275	0.305556	1	1.33518e-24	0.234276	0.0212914	9.999e-05	1.78578e-19	3.95315e-19	0.00016213
ENSG00000224791.1	5599	1.03104	703.739	332.504	9.66227e-22	2-203732006-A-G	-33587	114	122	0.135857	1	2.22738e-24	0.73704	0.0673573	9.999e-05	1.83129e-19	4.05217e-19	0.000189176
ENSG00000181126.13	17268	1.08562	338.747	290.519	1.69559e-20	6-29987126-A-G	196172	101	101	0.112723	1	4.60048e-26	1.12833	0.0989659	9.999e-05	1.84688e-19	4.08493e-19	0.00044975
ENSG00000105518.13	7092	1.05699	774.423	323.75	2.52733e-21	19-11321225-G-A	-25257	247	315	0.35	1	1.64456e-24	0.258497	0.0235458	9.999e-05	1.86883e-19	4.13172e-19	0.000183572
ENSG00000215022.7	7389	1.04637	1167.95	335.97	1.10393e-21	6-13295270-T-C	-316	100	113	0.125556	1	4.44207e-24	-0.752134	0.0692599	9.999e-05	1.87044e-19	4.1335e-19	0.000118538
ENSG00000267123.5	9373	1.04563	1916.48	336.652	6.56495e-22	17-78632079-G-A	22	68	72	0.08	1	2.76249e-24	1.12302	0.102874	9.999e-05	1.88071e-19	4.15444e-19	7.21066e-05
ENSG00000272733.1	8456	1.01574	1388.4	345.279	2.68426e-22	22-23646070-T-C	62211	308	401	0.446548	1	3.85255e-24	-0.705381	0.0648526	9.999e-05	1.89849e-19	4.19193e-19	9.21337e-05
ENSG00000197558.11	8228	1.04798	1187.96	335.472	1.1766e-21	7-149833805-A-G	57763	244	294	0.326667	1	4.41775e-24	0.402067	0.0370219	9.999e-05	1.90424e-19	4.20284e-19	0.000117013
ENSG00000161640.15	8345	1.02195	1617.5	343.373	3.02583e-22	19-49958636-C-G	-2536	37	38	0.0422222	1	3.29244e-24	1.45613	0.133645	9.999e-05	1.92206e-19	4.24036e-19	8.03884e-05
ENSG00000245080.7	8392	1.04567	985.721	327.869	1.32165e-21	8-95090564-C-T	17382	237	283	0.314444	1	1.51875e-24	0.630733	0.0574022	9.999e-05	1.94726e-19	4.29414e-19	0.000140201
ENSG00000175581.13	6096	1.05009	567.76	321.703	2.76299e-21	11-73789881-G-T	2565	159	176	0.195991	1	1.30445e-24	0.372144	0.0338126	9.999e-05	1.96883e-19	4.33984e-19	0.000246114
ENSG00000100554.11	6715	1.03637	406.154	322.126	2.27122e-21	14-67306513-TTGTG-T	-53483	124	138	0.155756	1	1.11282e-24	0.422666	0.038337	9.999e-05	2.00529e-19	4.41833e-19	0.000332275
ENSG00000140650.11	13126	1.04449	1888.79	333.617	6.79824e-22	16-8842632-T-C	53809	58	63	0.07	1	1.78613e-24	0.952776	0.0868638	9.999e-05	2.01427e-19	4.43624e-19	7.29543e-05
ENSG00000136193.16	7867	1.03916	1112.35	331.987	9.39097e-22	7-29989076-G-C	-1213	130	145	0.161111	1	1.98751e-24	-0.445492	0.0406624	9.999e-05	2.02974e-19	4.46842e-19	0.000122208
ENSG00000133195.11	8675	1.02726	2272.11	348.143	2.86968e-22	17-73092704-C-T	-8	11	12	0.0133333	1	6.34772e-24	1.62269	0.150017	9.999e-05	2.05776e-19	4.52819e-19	5.80276e-05
ENSG00000196458.10	4866	1.06818	579.196	320.313	5.81782e-21	12-132922352-G-A	-33954	297	397	0.441111	1	2.48098e-24	-0.326853	0.029906	9.999e-05	2.10466e-19	4.62943e-19	0.000252279
ENSG00000138463.8	7339	1.04568	804.145	327.111	1.75096e-21	3-122783833-C-CTT	-10962	44	47	0.0541475	1	1.8558e-24	-0.580362	0.0529331	9.999e-05	2.11073e-19	4.64081e-19	0.000171861
ENSG00000125868.15	9165	1.05247	1144.52	326.058	1.62017e-21	20-17648517-G-A	78654	265	328	0.364444	1	1.43184e-24	0.31496	0.0286458	9.999e-05	2.12682e-19	4.6742e-19	0.00012283
ENSG00000185669.5	10258	1.03579	1581.47	330.753	6.48403e-22	16-88700882-C-T	19168	182	200	0.222222	1	1.07263e-24	-0.280853	0.025464	9.999e-05	2.2924e-19	5.03597e-19	8.52223e-05
ENSG00000253364.2	8151	1.03414	1007.78	335.71	9.54138e-22	14-105664166-T-C	15109	264	337	0.375	1	3.62524e-24	-0.543987	0.0499806	9.999e-05	2.29841e-19	5.04702e-19	0.000133167
ENSG00000235602.5	8709	1.03201	1292.24	337.165	6.90161e-22	12-8135365-G-A	516	99	109	0.121111	1	3.1625e-24	0.699939	0.0642127	9.999e-05	2.32589e-19	5.10521e-19	0.000103285
ENSG00000130558.19	9908	1.03471	2104.2	339.44	4.78261e-22	9-134957079-GTGTGTCTGTGTGCATT-G	-118343	205	239	0.266147	1	2.98873e-24	0.553066	0.050707	9.999e-05	2.35215e-19	5.16066e-19	6.38752e-05
ENSG00000221946.7	7709	1.02362	1227.26	337.7	5.38488e-22	19-35173904-G-A	30654	167	204	0.232346	1	2.60611e-24	0.375269	0.0343544	9.999e-05	2.43404e-19	5.33808e-19	0.000106412
ENSG00000235111.1	12220	1.04383	2213.88	339.254	7.67605e-22	22-49595167-C-T	-20549	222	265	0.294444	1	4.90407e-24	0.616957	0.0568744	9.999e-05	2.77388e-19	6.0808e-19	6.21381e-05
ENSG00000197217.12	8286	1.03348	1201.35	330.12	9.37387e-22	8-23416011-G-C	-41684	52	56	0.0622222	1	1.47333e-24	-0.596013	0.0542244	9.999e-05	2.78217e-19	6.0964e-19	0.000111522
ENSG00000196152.10	6156	1.04583	841.152	328.553	2.21579e-21	9-127450597-T-A	26223	265	330	0.367483	1	3.0609e-24	0.536446	0.0491962	9.999e-05	2.81253e-19	6.16032e-19	0.000164363
ENSG00000279369.1	5105	1.02646	548.126	325.997	1.57158e-21	17-63797521-AT-A	96674	259	315	0.35	1	1.36879e-24	0.307651	0.0279674	9.999e-05	2.83295e-19	6.20244e-19	0.000240013
ENSG00000065802.11	9380	1.03752	1427.47	334.172	9.65616e-22	2-238427404-G-A	662	296	398	0.44308	1	2.89236e-24	0.3602	0.0330126	9.999e-05	2.89814e-19	6.34248e-19	9.48351e-05
ENSG00000131203.12	7701	1.03864	826.082	332.225	1.79016e-21	8-39923925-C-T	21650	267	351	0.39	1	4.28005e-24	0.27422	0.025241	9.999e-05	2.97664e-19	6.51152e-19	0.000164334
ENSG00000221957.8	9493	1.03679	2100.2	339.054	6.77975e-22	19-54875032-G-A	42356	136	154	0.171111	1	4.14545e-24	0.798336	0.0734583	9.999e-05	3.09019e-19	6.75709e-19	6.43382e-05
ENSG00000135587.8	6826	1.02041	820.822	335.602	9.0821e-22	6-109423238-C-T	-18119	225	263	0.292873	1	3.37358e-24	0.364633	0.0334754	9.999e-05	3.15313e-19	6.8918e-19	0.000157766
ENSG00000170858.10	9696	1.01488	2404.74	345.111	2.47068e-22	19-54219677-C-T	-488239	275	352	0.391111	1	3.43223e-24	0.574827	0.0527823	9.999e-05	3.1616e-19	6.90739e-19	5.30753e-05
ENSG00000232063.1	7611	1.03589	637.735	327.252	2.20292e-21	9-94359627-C-T	27151	100	112	0.130536	1	2.47079e-24	0.88053	0.0805619	9.999e-05	3.1632e-19	6.90797e-19	0.000211374
ENSG00000130844.16	11813	1.05428	2439.8	335.347	1.21029e-21	19-53520229-G-GT	-752	313	408	0.453333	1	4.47256e-24	0.302667	0.027873	9.999e-05	3.22351e-19	7.03673e-19	5.78827e-05
ENSG00000177311.11	7695	1.04598	960.805	332.426	2.23194e-21	3-141391232-A-G	67019	325	450	0.5	1	5.66596e-24	0.214171	0.019775	9.999e-05	3.23688e-19	7.06295e-19	0.00014395
ENSG00000092295.11	8068	1.0274	1238.64	337.244	8.35649e-22	14-24265439-G-A	1007	145	165	0.183333	1	3.96152e-24	0.642131	0.0590556	9.999e-05	3.28934e-19	7.17439e-19	0.000106478
ENSG00000076826.9	10461	1.03254	2050.79	340.831	6.34469e-22	19-7594807-TAC-T	-1095	64	66	0.0733333	1	5.04987e-24	1.06654	0.0983508	9.999e-05	3.35836e-19	7.32186e-19	6.51741e-05
ENSG00000146285.13	6265	1.05664	860.474	325.856	3.97347e-21	6-107795478-C-T	-28839	298	397	0.441111	1	3.89653e-24	0.438696	0.0403387	9.999e-05	3.41845e-19	7.44974e-19	0.000165073
ENSG00000180279.6	9200	1.05578	1715.52	333.178	1.9664e-21	19-50804968-A-T	-3906	204	242	0.268889	1	5.51799e-24	0.63021	0.058172	9.999e-05	3.48937e-19	7.6011e-19	8.26268e-05
ENSG00000135124.14	7647	1.04814	811.955	325.645	3.09901e-21	12-121232261-C-T	22404	211	254	0.282851	1	2.82859e-24	0.313626	0.028737	9.999e-05	3.50304e-19	7.62766e-19	0.000171262
ENSG00000164344.15	9643	1.0558	1752.76	335.361	1.9404e-21	4-186213040-C-T	-13398	121	137	0.152222	1	7.60542e-24	0.738764	0.0684359	9.999e-05	3.51715e-19	7.65518e-19	8.08749e-05
ENSG00000196312.12	6661	1.06939	599.902	318.932	9.62918e-21	9-97003638-T-C	-9962	137	188	0.208889	1	3.57892e-24	-0.770239	0.0707583	9.999e-05	3.56513e-19	7.75634e-19	0.000244293
ENSG00000150764.13	6461	1.02642	763.016	330.966	1.42073e-21	11-112026326-A-T	99182	289	361	0.401361	1	2.7034e-24	0.547391	0.0501315	9.999e-05	3.59303e-19	7.81378e-19	0.000172406
ENSG00000166401.14	9163	1.03458	1163.71	335.474	1.31903e-21	18-63970438-C-G	256	226	266	0.296214	1	5.02234e-24	-0.352848	0.032536	9.999e-05	3.66107e-19	7.9584e-19	0.000115454
ENSG00000078618.21	5404	1.03763	418.182	323.696	4.33159e-21	1-51827898-G-A	-51039	279	372	0.413333	1	3.04577e-24	-0.147166	0.0134955	9.999e-05	3.83134e-19	8.32505e-19	0.000323759
ENSG00000175137.10	4904	1.06297	401.468	312.6	1.20898e-20	1-248821898-C-G	-4735	204	270	0.3	1	1.64038e-24	-0.186869	0.0170209	9.999e-05	3.83545e-19	8.33049e-19	0.000359322
ENSG00000144136.10	6505	1.05262	730.516	325.856	4.55989e-21	2-112707012-A-G	61155	310	405	0.450893	1	4.56634e-24	0.380688	0.0350661	9.999e-05	3.91671e-19	8.50343e-19	0.000192501
ENSG00000188522.14	4387	1.03711	539.496	329.406	3.3969e-21	17-19005730-A-G	926	210	270	0.300668	1	5.70166e-24	0.388098	0.0358367	9.999e-05	3.96222e-19	8.59861e-19	0.000250635
ENSG00000104883.7	10433	1.0462	2063.24	339.203	1.27969e-21	19-7491138-A-G	-6311	123	130	0.144766	1	8.5714e-24	0.769269	0.0713569	9.999e-05	3.98764e-19	8.65016e-19	6.70751e-05
ENSG00000006652.13	6365	1.02123	761.831	328.925	1.28116e-21	7-112466177-G-C	43209	301	389	0.432222	1	1.73698e-24	-0.20361	0.0185573	9.999e-05	4.00954e-19	8.69405e-19	0.000170351
ENSG00000240005.5	7405	1.02499	1150.39	338.368	1.00254e-21	4-26860034-A-C	-565	287	377	0.418889	1	5.76164e-24	-0.567968	0.0524518	9.999e-05	4.06386e-19	8.80814e-19	0.000113931
ENSG00000085465.12	7950	1.01833	1173.62	336.578	7.49178e-22	1-111449473-C-T	21696	290	375	0.417595	1	3.16497e-24	-0.35739	0.0327874	9.999e-05	4.07147e-19	8.82095e-19	0.000109743
ENSG00000255163.1	7255	1.04126	1117.4	333.327	2.16313e-21	11-118214013-G-A	4802	177	204	0.227171	1	6.28753e-24	0.549668	0.0508111	9.999e-05	4.45252e-19	9.64249e-19	0.000122308
ENSG00000248049.6	7410	1.04529	669.059	326.184	4.25266e-21	4-67708701-CTT-C	7421	118	130	0.145089	1	4.43891e-24	-0.527043	0.0485321	9.999e-05	4.47661e-19	9.69061e-19	0.000206349
ENSG00000113621.14	6139	1.01899	880.458	334.641	1.16399e-21	5-134916178-T-C	42375	86	96	0.106904	1	3.83801e-24	0.503081	0.0462513	9.999e-05	4.62987e-19	1.00182e-18	0.000146534
ENSG00000147526.19	5121	1.03477	638.821	327.921	3.05407e-21	8-38787396-A-G	59210	271	337	0.375278	1	3.99746e-24	-0.179212	0.0164834	9.999e-05	4.65504e-19	1.00684e-18	0.000210409
ENSG00000205702.10	7135	1.05348	582.771	314.281	7.22523e-21	22-42085408-T-A	-59169	295	374	0.41573	1	1.17625e-24	-0.380522	0.034535	9.999e-05	4.84075e-19	1.04658e-18	0.000241814
ENSG00000064886.13	7894	1.05046	1030.71	328.611	3.67534e-21	1-111217140-C-T	16369	79	84	0.0933333	1	5.50763e-24	0.749804	0.0692098	9.999e-05	4.89504e-19	1.05787e-18	0.000135705
ENSG00000270020.1	11598	1.04793	2557.66	339.371	1.36399e-21	16-86523458-A-G	-439	330	444	0.493333	1	9.43456e-24	0.6465	0.0600333	9.999e-05	4.97567e-19	1.07485e-18	5.43447e-05
ENSG00000129354.11	7232	1.05714	1023.33	329.327	4.88393e-21	19-10597917-A-T	10602	329	443	0.493318	1	8.52114e-24	0.453977	0.0421079	9.999e-05	5.00372e-19	1.08046e-18	0.000138977
ENSG00000169118.17	6249	1.05183	543.807	320.864	7.66976e-21	15-64159547-C-T	-196712	140	158	0.175947	1	3.75056e-24	0.42009	0.0386116	9.999e-05	5.1244e-19	1.10606e-18	0.00025807
ENSG00000165959.11	10453	1.01399	2077.01	345.954	4.45643e-22	14-95185788-T-C	-134118	193	227	0.252222	1	7.39441e-24	0.390364	0.0361503	9.999e-05	5.14663e-19	1.11039e-18	6.13049e-05
ENSG00000234506.5	4720	1.04041	513.285	321.07	5.27292e-21	9-68560649-T-A	14060	206	251	0.278889	1	2.50197e-24	0.299194	0.0273777	9.999e-05	5.18725e-19	1.11869e-18	0.000265657
ENSG00000171806.11	8341	1.03659	626.953	322.716	3.73843e-21	1-169814604-A-G	19638	44	49	0.0545657	1	2.18988e-24	-0.642383	0.0586958	9.999e-05	5.22373e-19	1.12609e-18	0.000215392
ENSG00000181090.19	4873	1.03127	887.004	335.408	2.16837e-21	9-137647926-C-T	28963	116	128	0.142539	1	8.67513e-24	0.392375	0.0364013	9.999e-05	5.29976e-19	1.14201e-18	0.000150182
ENSG00000180198.15	5776	1.02586	678.76	329.366	2.34066e-21	1-28627426-G-A	121483	12	12	0.0134228	1	3.70567e-24	1.81394	0.166703	9.999e-05	5.44402e-19	1.1726e-18	0.000193522
ENSG00000088881.20	8687	1.03723	1477.06	337.623	1.70881e-21	20-2709519-G-A	16641	107	116	0.128889	1	9.30719e-24	-0.576933	0.0535652	9.999e-05	5.49481e-19	1.18305e-18	9.15818e-05
ENSG00000203326.11	11917	1.0526	2598.68	339.083	1.78773e-21	19-53365706-G-C	13	314	415	0.461111	1	1.21907e-23	0.205024	0.0190931	9.999e-05	5.56397e-19	1.19745e-18	5.4116e-05
ENSG00000105270.14	7246	1.04995	919.283	329.527	4.60613e-21	19-36032857-G-T	-486	155	174	0.193764	1	8.22225e-24	0.746285	0.0691927	9.999e-05	5.61605e-19	1.20815e-18	0.00015196
ENSG00000171055.14	9731	1.06168	1055.99	322.121	6.67698e-21	2-36552001-T-G	-94086	285	351	0.390869	1	3.90851e-24	0.336311	0.0309253	9.999e-05	6.00344e-19	1.29096e-18	0.000136199
ENSG00000170906.15	11093	1.02761	2475.76	340.673	7.62425e-22	19-54108427-A-G	5699	89	95	0.105556	1	6.03757e-24	0.30976	0.0286212	9.999e-05	6.04391e-19	1.29912e-18	5.33031e-05
ENSG00000281490.1	6565	1.067	741.027	327.884	1.17206e-20	7-128586545-T-C	-72246	294	374	0.416481	1	1.8543e-23	0.253529	0.0237221	9.999e-05	6.06374e-19	1.30284e-18	0.000196627
ENSG00000196584.2	9173	1.06285	1529.85	333.066	4.96466e-21	7-152679451-C-T	3286	130	143	0.158889	1	1.54134e-23	0.535856	0.0500342	9.999e-05	6.20052e-19	1.33168e-18	9.42866e-05
ENSG00000164305.18	9619	1.03802	1788.77	336.348	1.67228e-21	4-184673987-C-G	24478	143	159	0.17706	1	7.4869e-24	-0.221699	0.0205336	9.999e-05	6.3459e-19	1.36234e-18	7.57763e-05
ENSG00000128309.16	8643	1.04196	1514.25	336.328	2.36104e-21	22-37019732-GC-G	91	35	39	0.0435268	1	1.09722e-23	0.503587	0.0468416	9.999e-05	6.5046e-19	1.39583e-18	9.0417e-05
ENSG00000053900.10	7936	1.05523	1244.85	328.522	4.94813e-21	4-25387687-T-TTA	10474	290	377	0.418889	1	7.63014e-24	-0.285633	0.0264608	9.999e-05	6.73749e-19	1.44521e-18	0.000113708
ENSG00000099968.17	7104	1.04456	1514.5	342.377	2.85882e-21	22-17691358-TTG-T	62503	225	259	0.288591	1	3.32652e-23	-0.373132	0.035146	9.999e-05	7.14886e-19	1.53281e-18	9.09988e-05
ENSG00000198837.9	6283	1.03373	789.642	330.263	3.696e-21	1-153940147-G-A	-6549	42	42	0.0467706	1	7.175e-24	0.540326	0.0500209	9.999e-05	7.36715e-19	1.57897e-18	0.000169773
ENSG00000137801.10	8154	1.02765	1200.52	334.054	1.92116e-21	15-39376669-C-T	-204410	185	212	0.235556	1	6.1545e-24	0.540528	0.0499544	9.999e-05	7.41386e-19	1.58832e-18	0.000109931
ENSG00000184350.9	9048	1.047	1350.22	326.671	3.67054e-21	11-3244535-GA-G	12149	274	334	0.371854	1	4.0488e-24	-0.652007	0.0599783	9.999e-05	7.46183e-19	1.59794e-18	0.0001027
ENSG00000143799.12	7698	1.05808	720.158	323.973	1.05894e-20	1-226355990-C-A	-52089	184	214	0.237778	1	8.97466e-24	0.159193	0.0147742	9.999e-05	7.53436e-19	1.6128e-18	0.000197935
ENSG00000154518.9	6623	1.04643	769.569	328.832	6.42603e-21	2-175168487-C-T	-15727	203	239	0.266147	1	1.07939e-23	0.235226	0.0218758	9.999e-05	7.61952e-19	1.63036e-18	0.000179919
ENSG00000133597.10	6510	1.023	932.345	330.508	2.12294e-21	7-140673089-G-A	-64	35	36	0.0400891	1	3.96894e-24	-0.753499	0.0692994	9.999e-05	7.67441e-19	1.64143e-18	0.000139844
ENSG00000267065.2	9150	1.01127	2051.23	349.095	5.9917e-22	17-76823146-A-G	24102	67	69	0.0768374	1	1.61294e-23	1.1627	0.108619	9.999e-05	7.68472e-19	1.64295e-18	6.16276e-05
ENSG00000278053.4	5007	1.05008	851.861	327.04	7.01163e-21	17-37636552-A-G	-5756	233	286	0.318486	1	9.02711e-24	-0.387897	0.0360019	9.999e-05	8.0188e-19	1.71367e-18	0.000164038
ENSG00000099290.15	6543	1.04857	717.681	326.559	7.96926e-21	10-50060082-T-C	-7806	203	248	0.27567	1	9.69943e-24	0.548499	0.0509488	9.999e-05	8.14119e-19	1.73911e-18	0.000193966
ENSG00000106034.17	6571	1.02794	637.489	330.134	4.02824e-21	7-121008431-C-T	19754	324	426	0.474388	1	7.75578e-24	-0.393989	0.0365054	9.999e-05	8.18288e-19	1.7473e-18	0.000207165
ENSG00000148841.15	6559	1.0389	674.086	322.807	5.90351e-21	10-104319179-C-T	-19225	317	413	0.459911	1	3.78151e-24	0.117589	0.0108089	9.999e-05	8.23349e-19	1.75738e-18	0.000201521
ENSG00000070540.12	7455	1.04628	1146.31	333.861	4.70259e-21	17-68453703-T-G	-3810	121	132	0.147651	1	1.63556e-23	-0.383579	0.0358397	9.999e-05	8.38663e-19	1.78933e-18	0.000120749
ENSG00000271605.5	5788	1.03964	842.201	333.912	4.96761e-21	17-64468504-G-A	19467	57	59	0.0657016	1	1.75295e-23	1.00915	0.0943635	9.999e-05	8.41946e-19	1.7956e-18	0.0001616
ENSG00000197134.11	9991	1.05317	615.275	322.147	1.17656e-20	19-22136619-G-A	84167	208	241	0.268374	1	7.59535e-24	0.435301	0.0403238	9.999e-05	8.67298e-19	1.8489e-18	0.000228866
ENSG00000247982.6	7989	1.04215	915.009	326.809	5.21861e-21	15-57302735-A-T	2370	305	406	0.451111	1	6.20089e-24	0.187271	0.0173086	9.999e-05	8.72952e-19	1.86019e-18	0.000149695
ENSG00000131236.16	7153	1.03157	971.664	337.32	3.31311e-21	1-40116288-G-A	76055	15	15	0.0167038	1	1.85842e-23	-0.471599	0.0441275	9.999e-05	8.90271e-19	1.89632e-18	0.000137207
ENSG00000127328.21	8666	1.04442	1015.61	329.79	5.25684e-21	12-69739691-CG-C	1010	181	208	0.231626	1	9.95616e-24	-0.481931	0.0447785	9.999e-05	8.94762e-19	1.9051e-18	0.000135648
ENSG00000125166.12	8712	1.03578	975.544	326.568	4.01362e-21	16-58734058-G-A	-299	92	106	0.117778	1	4.41391e-24	0.367321	0.0338222	9.999e-05	9.18871e-19	1.95563e-18	0.000138146
ENSG00000233614.6	4677	1.07419	743.094	322.766	2.3585e-20	16-33629-C-A	22074	221	261	0.290249	1	1.88201e-23	-0.507383	0.0474826	9.999e-05	9.68634e-19	2.0607e-18	0.000199531
ENSG00000103642.11	7608	1.03808	994.968	327.071	4.54275e-21	15-63116121-G-A	-5679	273	342	0.38058	1	5.51038e-24	0.271345	0.0250463	9.999e-05	9.716e-19	2.06616e-18	0.000136248
ENSG00000090316.15	7647	1.05433	823.119	321.617	1.06745e-20	4-1358897-A-G	69046	226	293	0.325556	1	6.2311e-24	-0.273162	0.0252485	9.999e-05	1.01563e-18	2.1589e-18	0.000171578
ENSG00000242048.3	7807	1.05787	1425.48	333.858	7.05083e-21	7-151808004-T-C	1514	272	347	0.385556	1	2.57851e-23	0.606469	0.0569586	9.999e-05	1.01727e-18	2.1615e-18	9.99538e-05
ENSG00000254395.1	5993	1.05158	478.146	318.548	1.68055e-20	14-106012330-G-C	-594221	198	235	0.261211	1	6.4801e-24	0.533899	0.04937	9.999e-05	1.03137e-18	2.19056e-18	0.000293324
ENSG00000049449.8	5618	1.03755	604.007	329.69	7.79345e-21	11-32133460-A-T	317076	329	432	0.481069	1	1.53506e-23	0.378664	0.0353552	9.999e-05	1.03538e-18	2.19818e-18	0.000224122
ENSG00000169180.11	4993	1.05177	765.478	333.296	1.0688e-20	16-28198330-AT-A	-13590	270	337	0.375278	1	3.78704e-23	0.118125	0.0111429	9.999e-05	1.04325e-18	2.21398e-18	0.00018332
ENSG00000104388.14	7162	1.04269	724.893	329.091	7.9883e-21	8-60613221-G-A	96364	262	340	0.377778	1	1.4402e-23	0.218574	0.0203931	9.999e-05	1.04431e-18	2.21534e-18	0.00018921
ENSG00000242110.7	8662	1.04133	1018.05	331.521	5.43418e-21	5-33998663-C-A	-9445	86	91	0.101111	1	1.34901e-23	0.879693	0.0820158	9.999e-05	1.05152e-18	2.22971e-18	0.000134267
ENSG00000151773.12	7077	1.03279	1196.89	342.73	3.37967e-21	13-43860231-AATT-A	-14696	253	317	0.352679	1	4.20669e-23	0.579473	0.0547286	9.999e-05	1.07247e-18	2.27322e-18	0.00011174
ENSG00000008018.8	4081	1.04049	499.295	327.006	1.16021e-20	6-170498845-T-A	-54496	260	329	0.365556	1	1.60096e-23	0.246353	0.0230124	9.999e-05	1.14101e-18	2.4175e-18	0.000273159
ENSG00000175538.10	6462	1.04342	652.812	327.612	1.00078e-20	11-74460927-A-G	-6802	296	394	0.438753	1	1.48371e-23	0.159653	0.0149008	9.999e-05	1.14997e-18	2.43548e-18	0.00021049
ENSG00000177479.19	3304	1.0333	240.732	322.453	1.87785e-20	3-48919429-G-C	-2051	252	302	0.335938	1	1.3745e-23	-0.302251	0.0281855	9.999e-05	1.17863e-18	2.49517e-18	0.000556128
ENSG00000231386.1	8277	1.02485	836.189	314.151	3.89207e-21	2-70824587-T-C	13113	291	374	0.415718	1	5.49395e-25	0.551762	0.0496684	9.999e-05	1.1836e-18	2.50466e-18	0.00015668
ENSG00000100336.17	8443	1.01534	1402.73	336.039	1.63547e-21	22-36201698-A-C	-3142	102	109	0.121381	1	6.9671e-24	-0.718393	0.0664838	9.999e-05	1.22227e-18	2.58544e-18	9.10976e-05
ENSG00000242372.6	4987	1.03941	343.811	320.677	1.75298e-20	20-35292343-T-A	7358	93	97	0.107778	1	9.5777e-24	0.282299	0.0262183	9.999e-05	1.24152e-18	2.62508e-18	0.000395575
ENSG00000135643.4	8261	1.03742	858.334	328.875	6.52294e-21	12-70395620-T-C	29344	57	60	0.0666667	1	1.10534e-23	1.08867	0.101272	9.999e-05	1.2461e-18	2.6337e-18	0.000157668
ENSG00000231205.11	10228	1.0411	593.901	317.809	1.09362e-20	19-20543062-G-A	118093	51	53	0.0588889	1	3.46118e-24	0.928094	0.0852283	9.999e-05	1.25415e-18	2.64965e-18	0.000230009
ENSG00000165644.10	4975	1.03374	593.724	329.467	8.32769e-21	10-75203016-C-A	-33014	61	64	0.0711111	1	1.60003e-23	0.456453	0.042638	9.999e-05	1.27024e-18	2.68255e-18	0.000225789
ENSG00000112195.8	8350	1.01351	1382.98	337.298	1.62907e-21	6-41182996-TAGAGTAAATAGGAACTA-T	-18198	75	83	0.0922222	1	8.4016e-24	-0.378083	0.0350628	9.999e-05	1.2935e-18	2.73055e-18	9.19519e-05
ENSG00000173064.12	4850	1.03546	472.869	327.014	1.2051e-20	12-112359443-G-A	-22996	33	42	0.0466667	1	1.67434e-23	0.548381	0.0512515	9.999e-05	1.37256e-18	2.89626e-18	0.000284744
ENSG00000043514.15	7178	1.06975	833.443	326.966	2.51187e-20	1-39873795-G-A	-9716	64	69	0.0768374	1	3.86387e-23	-0.71691	0.0676428	9.999e-05	1.39313e-18	2.93847e-18	0.000176002
ENSG00000231663.1	8740	1.04534	1466.54	338.004	5.84804e-21	1-234373210-A-C	-245	84	89	0.0988889	1	3.86989e-23	0.920404	0.0868447	9.999e-05	1.41572e-18	2.98491e-18	9.41585e-05
ENSG00000140943.16	13813	1.02376	2770.63	340.562	1.35699e-21	16-84062972-A-G	-53934	186	213	0.236667	1	1.12138e-23	0.298874	0.0278069	9.999e-05	1.43428e-18	3.02281e-18	4.71554e-05
ENSG00000106086.18	7862	1.03209	1065.21	329.875	4.90199e-21	7-30028412-G-A	1008	206	244	0.271111	1	9.31635e-24	0.258805	0.024029	9.999e-05	1.43593e-18	3.02505e-18	0.000125326
ENSG00000141524.15	9419	1.042	1983.18	339.073	3.90802e-21	17-78122372-G-C	-9986	225	274	0.304444	1	2.89541e-23	-0.207681	0.0195308	9.999e-05	1.45443e-18	3.06279e-18	6.90452e-05
ENSG00000215014.4	6988	1.04883	1172.49	333.141	8.57957e-21	1-1574445-A-G	-530	304	443	0.492222	1	2.88855e-23	-0.692892	0.0651596	9.999e-05	1.45644e-18	3.06577e-18	0.000118811
ENSG00000134744.13	6347	1.05843	620.966	322.052	2.38326e-20	1-52455776-C-T	-97711	118	139	0.154444	1	1.70387e-23	0.315919	0.0295315	9.999e-05	1.49876e-18	3.15357e-18	0.000229747
ENSG00000150977.10	7298	1.05722	710.716	321.937	1.99218e-20	12-123433046-A-G	-3671	196	242	0.268889	1	1.35776e-23	0.184171	0.0171719	9.999e-05	1.49959e-18	3.15405e-18	0.00020014
ENSG00000160117.14	8288	1.03114	1516.35	340.674	3.52789e-21	19-17294201-G-A	12556	92	100	0.111111	1	3.27029e-23	-0.827981	0.0779737	9.999e-05	1.52974e-18	3.21615e-18	8.7825e-05
ENSG00000174950.10	4953	1.03875	617.056	330.317	1.17726e-20	1-27383368-G-T	-12	63	64	0.0712695	1	2.70083e-23	1.21972	0.114615	9.999e-05	1.54787e-18	3.25296e-18	0.000220058
ENSG00000224597.9	9982	1.03423	1582.69	335.734	3.98313e-21	10-29470505-C-T	61103	106	117	0.13	1	1.80017e-23	0.717629	0.0671244	9.999e-05	1.60097e-18	3.36318e-18	8.48163e-05
ENSG00000264538.6	5356	1.06274	569.95	327.275	3.25377e-20	17-30808576-A-C	99277	133	145	0.162192	1	5.44856e-23	-0.596686	0.0565222	9.999e-05	1.60837e-18	3.37735e-18	0.000252984
ENSG00000172460.15	7152	1.0352	1122.88	333.448	5.94873e-21	16-2841211-G-A	-1499	171	196	0.217778	1	2.002e-23	0.584957	0.0547805	9.999e-05	1.635e-18	3.4319e-18	0.000119843
ENSG00000122218.14	7668	1.05097	1111.63	334.567	1.13764e-20	1-160288190-T-A	-55081	287	359	0.398889	1	4.905e-23	0.125271	0.0118522	9.999e-05	1.70223e-18	3.57157e-18	0.000125988
ENSG00000266918.1	7022	1.03422	479.634	321.203	1.4057e-20	17-46044103-C-T	512526	134	149	0.165556	1	8.04474e-24	0.782123	0.0724979	9.999e-05	1.71706e-18	3.60122e-18	0.000279834
ENSG00000163464.7	6677	1.0644	829.097	326.857	2.57702e-20	2-218142337-T-C	-24658	283	357	0.396667	1	3.91375e-23	0.118451	0.0111779	9.999e-05	1.75282e-18	3.67473e-18	0.00017463
ENSG00000182010.10	7174	1.05521	737.043	324.671	2.07378e-20	10-62254336-C-T	-14371	180	217	0.241111	1	2.1792e-23	0.376322	0.035276	9.999e-05	1.75922e-18	3.68667e-18	0.000192031
ENSG00000223891.5	6909	1.04789	1141.94	335.976	1.02032e-20	20-44211379-A-G	419	141	159	0.176667	1	5.34352e-23	0.472436	0.0447423	9.999e-05	1.76334e-18	3.6938e-18	0.000121701
ENSG00000120915.13	9332	1.0391	1119.57	330.801	7.62082e-21	8-27544615-T-C	53836	238	310	0.344444	1	1.77356e-23	0.282359	0.0264064	9.999e-05	1.8041e-18	3.77767e-18	0.000121402
ENSG00000148690.11	7501	1.02544	796.135	327.124	6.42711e-21	10-93700616-T-G	-1956	131	141	0.157016	1	8.27558e-24	0.370266	0.0343322	9.999e-05	1.83775e-18	3.84657e-18	0.000164815
ENSG00000107551.20	7896	1.06004	594.089	318.078	3.23296e-20	10-44944086-T-C	-15706	95	103	0.114699	1	1.30013e-23	-0.317328	0.0295729	9.999e-05	1.85456e-18	3.88018e-18	0.000241099
ENSG00000242779.6	11972	1.03962	2515.28	342.607	3.57077e-21	19-52994383-C-A	-43515	167	198	0.22049	1	4.38947e-23	-0.561747	0.0530803	9.999e-05	1.86445e-18	3.8993e-18	5.41102e-05
ENSG00000115919.14	7181	1.02266	807.436	331.136	5.799e-21	2-142878213-A-G	715	48	52	0.0577778	1	1.36901e-23	0.694836	0.0647918	9.999e-05	1.87751e-18	3.92504e-18	0.000161331
ENSG00000237940.3	5160	1.01906	552.587	325.548	7.4622e-21	2-241980338-C-A	9655	108	115	0.129213	1	7.67417e-24	-0.667038	0.0617977	9.999e-05	1.9068e-18	3.98465e-18	0.000233513
ENSG00000164366.3	5273	1.0477	599.719	321.44	2.12485e-20	5-202167-C-T	-16048	279	349	0.387778	1	1.35359e-23	-0.384298	0.0358304	9.999e-05	1.95123e-18	4.07587e-18	0.000231608
ENSG00000171853.15	9492	1.03806	1486.76	332.157	5.96672e-21	2-3458753-A-G	79078	36	37	0.0411111	1	1.6523e-23	0.687598	0.064253	9.999e-05	1.95803e-18	4.08842e-18	9.1178e-05
ENSG00000129353.14	7278	1.02072	1029.05	331.454	4.39791e-21	19-10595275-CT-C	-7182	50	50	0.0558036	1	1.05066e-23	-0.320673	0.0298132	9.999e-05	1.96054e-18	4.09201e-18	0.00012595
ENSG00000145217.13	7516	1.06511	851.599	325.374	2.86744e-20	4-989272-T-C	-4168	279	340	0.377778	1	3.53066e-23	0.39071	0.0368267	9.999e-05	1.96597e-18	4.10171e-18	0.000170311
ENSG00000272849.1	7444	1.04728	739.511	323.686	1.71885e-20	12-121799209-A-G	1698	163	189	0.210468	1	1.50453e-23	-0.428301	0.0399806	9.999e-05	1.97872e-18	4.12664e-18	0.000187633
ENSG00000142694.6	5426	1.03908	721.571	331.98	1.34301e-20	1-36323755-G-C	140	53	55	0.0612472	1	4.02705e-23	-0.526727	0.049722	9.999e-05	2.06075e-18	4.29598e-18	0.000188348
ENSG00000279159.1	6740	1.02128	732.848	329.361	6.81001e-21	22-29844789-C-T	-180840	120	133	0.148107	1	1.25136e-23	0.281472	0.0262201	9.999e-05	2.11823e-18	4.41404e-18	0.00017711
ENSG00000198399.14	6612	1.05163	566.103	320.025	2.82675e-20	2-24349119-C-A	-11595	27	30	0.0333333	1	1.51219e-23	-0.322627	0.0301179	9.999e-05	2.12391e-18	4.42411e-18	0.000247789
ENSG00000157954.14	10604	1.06004	1479.43	324.839	1.50405e-20	7-5133581-G-A	-56607	286	349	0.387778	1	1.54302e-23	0.170904	0.0159579	9.999e-05	2.16753e-18	4.51315e-18	9.68271e-05
ENSG00000083828.15	7095	1.04992	989.123	329.835	1.57548e-20	19-57789860-T-C	20205	230	274	0.304688	1	3.49855e-23	-0.39968	0.0376682	9.999e-05	2.20863e-18	4.59689e-18	0.00014122
ENSG00000151498.11	8424	1.02784	1450.67	335.04	4.74962e-21	11-134266937-T-C	13442	210	242	0.268889	1	1.97547e-23	0.512929	0.0480279	9.999e-05	2.26548e-18	4.71332e-18	9.10214e-05
ENSG00000170846.16	10933	1.04505	2559.22	341.685	5.20529e-21	4-6676507-G-T	3056	312	418	0.465402	1	5.8123e-23	0.299914	0.0284311	9.999e-05	2.26859e-18	4.71788e-18	5.39193e-05
ENSG00000170037.13	7457	1.05661	1275.27	333.293	1.61832e-20	17-7940623-TATTA-T	8499	318	418	0.465402	1	6.04167e-23	-0.285311	0.0270589	9.999e-05	2.28734e-18	4.75499e-18	0.000111377
ENSG00000204936.9	8500	1.02836	882.254	332.863	8.10112e-21	19-43338570-C-A	-15089	310	400	0.445434	1	2.59687e-23	0.441361	0.0414553	9.999e-05	2.30484e-18	4.78944e-18	0.000149858
ENSG00000111181.12	4946	1.0366	828.815	333.362	1.21231e-20	12-214171-A-G	51	74	80	0.0888889	1	4.40744e-23	-0.685435	0.0647708	9.999e-05	2.36069e-18	4.90353e-18	0.000162943
ENSG00000264247.1	8455	1.0319	1617.67	342.198	5.195e-21	18-74592375-C-T	-6133	200	255	0.283964	1	6.24339e-23	-0.288953	0.0274147	9.999e-05	2.36448e-18	4.90943e-18	8.24868e-05
ENSG00000176659.7	8085	1.02711	1483.64	338.482	4.80615e-21	20-60054387-A-G	-1538	45	50	0.0555556	1	3.33835e-23	-0.748727	0.0705267	9.999e-05	2.41635e-18	5.01513e-18	8.88302e-05
ENSG00000146904.8	4067	1.01873	539.385	340.775	9.63911e-21	7-143407723-G-A	-1169	59	62	0.0690423	1	1.00519e-22	-0.56719	0.054111	9.999e-05	2.44784e-18	5.07844e-18	0.000239016
ENSG00000159461.14	8167	1.04758	1216.34	332.662	1.30339e-20	16-56521876-T-A	96338	154	177	0.196667	1	4.31022e-23	-0.441447	0.0417043	9.999e-05	2.46431e-18	5.11058e-18	0.00011417
ENSG00000271680.1	5679	1.00256	919.301	341.924	3.02581e-21	1-206903865-A-T	-2063	269	330	0.367277	1	3.3145e-23	0.432881	0.0407721	9.999e-05	2.50524e-18	5.19338e-18	0.000134327
ENSG00000145949.9	8794	1.02818	1417.99	336.019	5.46814e-21	6-2680498-C-T	-70468	104	115	0.128062	1	2.67719e-23	0.792242	0.0744379	9.999e-05	2.524e-18	5.2281e-18	9.32001e-05
ENSG00000111875.7	7152	1.08106	501.694	315.85	1.0856e-19	6-118894738-C-G	381	134	156	0.173719	1	3.83598e-23	0.243787	0.0230002	9.999e-05	2.52368e-18	5.2281e-18	0.000300432
ENSG00000123992.18	6950	1.03005	845.242	329.402	1.02562e-20	2-219391872-T-TA	-8150	105	132	0.146993	1	2.00858e-23	0.322598	0.0302121	9.999e-05	2.62762e-18	5.44056e-18	0.000157108
ENSG00000105186.15	8192	1.04785	1157.58	333.989	1.47818e-20	19-32670777-T-C	-4422	43	44	0.0491071	1	6.04517e-23	0.911185	0.0864173	9.999e-05	2.64203e-18	5.46821e-18	0.000120045
ENSG00000272825.1	8469	1.05614	1203.83	327.165	1.93738e-20	21-44932125-C-A	-4178	146	167	0.185969	1	2.9558e-23	0.540254	0.0508189	9.999e-05	2.65072e-18	5.48401e-18	0.000117848
ENSG00000177239.14	6571	1.04558	1175.19	334.321	1.35201e-20	9-137100613-C-A	13686	202	236	0.262806	1	5.74256e-23	-0.297512	0.0281994	9.999e-05	2.67168e-18	5.52516e-18	0.000117572
ENSG00000230487.7	9804	1.04402	1103.28	324.277	1.38179e-20	7-1574731-T-C	4658	93	100	0.111111	1	1.28138e-23	0.671446	0.0625642	9.999e-05	2.72002e-18	5.62289e-18	0.000124742
ENSG00000170265.11	8071	1.04962	1226.23	331.681	1.53497e-20	7-149117250-C-CA	-78235	289	398	0.442568	1	4.47991e-23	-0.227314	0.0214842	9.999e-05	2.72508e-18	5.6311e-18	0.000113829
ENSG00000232229.5	8338	1.04324	934.251	331.983	1.59202e-20	10-89836670-G-C	7160	153	168	0.187082	1	4.8842e-23	0.55544	0.0525488	9.999e-05	2.73291e-18	5.64503e-18	0.000147018
ENSG00000197568.13	6403	1.06168	611.769	323.2	4.8347e-20	1-70411276-A-T	56471	23	23	0.0256125	1	4.63598e-23	1.37409	0.129922	9.999e-05	2.7516e-18	5.68139e-18	0.00023508
ENSG00000164930.11	8211	1.05248	747.686	325.053	2.83377e-20	8-103333550-A-G	34719	201	239	0.265556	1	3.31581e-23	-0.494584	0.046584	9.999e-05	2.76058e-18	5.69765e-18	0.000188017
ENSG00000244026.6	7772	1.05229	688.77	324.689	3.13652e-20	3-75435959-C-G	849	93	108	0.12	1	3.52648e-23	0.767547	0.0723448	9.999e-05	2.83818e-18	5.85548e-18	0.000204002
ENSG00000137275.13	9280	1.03252	1617.88	338.969	6.36338e-21	6-3080090-C-A	16099	99	109	0.121111	1	4.8944e-23	0.420251	0.0397599	9.999e-05	2.8451e-18	5.86742e-18	8.2607e-05
ENSG00000165879.8	6547	1.04538	979.237	330.849	1.71166e-20	10-97362531-G-A	43264	259	329	0.365556	1	4.47675e-23	0.136146	0.0128676	9.999e-05	2.84689e-18	5.86878e-18	0.000141027
ENSG00000103550.13	7941	1.04318	1023.9	329.093	1.53581e-20	16-19710484-C-T	-7210	116	131	0.145556	1	3.03758e-23	0.502803	0.0473107	9.999e-05	2.90273e-18	5.98152e-18	0.000134128
ENSG00000076554.15	6619	1.05428	822.993	327.591	2.90212e-20	8-80139038-G-C	-92194	319	443	0.492222	1	5.01211e-23	0.219635	0.0207853	9.999e-05	2.92043e-18	6.0156e-18	0.000171583
ENSG00000168476.11	7917	1.03867	1482.87	335.801	9.18101e-21	8-22139104-T-A	-2847	165	197	0.218889	1	4.62729e-23	0.221499	0.0209424	9.999e-05	2.98144e-18	6.13883e-18	9.15608e-05
ENSG00000247774.6	7721	1.02135	821.699	330.539	8.67988e-21	12-47200375-G-A	-15846	61	67	0.0746102	1	1.97562e-23	-0.51169	0.047912	9.999e-05	3.04199e-18	6.26102e-18	0.000157989
ENSG00000196652.11	5455	1.02861	536.762	325.045	1.78116e-20	7-99505288-A-G	637	104	107	0.119154	1	1.93673e-23	-0.82366	0.0771059	9.999e-05	3.07725e-18	6.33109e-18	0.000246465
ENSG00000261211.1	9672	1.069	1587.79	333.61	2.76406e-20	6-6682429-A-C	-1204	305	395	0.439866	1	1.15661e-22	0.446032	0.042622	9.999e-05	3.16433e-18	6.50766e-18	9.22224e-05
ENSG00000034677.12	6268	1.05606	810.151	326.071	3.40512e-20	8-100250104-T-C	-86114	110	135	0.15067	1	4.78643e-23	0.329828	0.0311969	9.999e-05	3.17448e-18	6.52594e-18	0.000175074
ENSG00000105383.14	9456	1.04299	1950.41	339.515	9.03615e-21	19-51225847-CCCGG-C	783	16	16	0.0177778	1	7.8107e-23	-0.855335	0.0813614	9.999e-05	3.29387e-18	6.7687e-18	7.03813e-05
ENSG00000105619.13	11035	1.01594	2803.73	347.829	2.23904e-21	19-54114852-C-T	-557	129	137	0.154279	1	5.57491e-23	-0.395958	0.0375177	9.999e-05	3.31655e-18	6.81262e-18	4.56498e-05
ENSG00000263001.5	3847	1.02159	665.189	336.403	1.23157e-20	7-74720592-C-T	62925	99	104	0.115556	1	7.01782e-23	0.425439	0.0404185	9.999e-05	3.47093e-18	7.1269e-18	0.000195281
ENSG00000243806.1	5043	1.03674	679.472	332.827	2.16504e-20	5-94827001-A-C	307	312	440	0.488889	1	7.83195e-23	0.58246	0.0554067	9.999e-05	3.48636e-18	7.15575e-18	0.00019882
ENSG00000257800.1	5861	1.02355	784.028	336.586	1.20783e-20	2-74118079-A-G	-2601	171	191	0.212695	1	7.05278e-23	0.494504	0.0469827	9.999e-05	3.72492e-18	7.64238e-18	0.000166533
ENSG00000281896.1	6505	1.03733	744.584	329.805	2.16489e-20	7-128658919-G-GT	41054	302	379	0.422197	1	5.0009e-23	0.356965	0.0337807	9.999e-05	3.74562e-18	7.6818e-18	0.00018171
ENSG00000166913.12	7533	1.03612	954.08	331.548	1.62572e-20	20-44888400-C-T	2724	216	255	0.283333	1	4.68757e-23	-0.143634	0.0135824	9.999e-05	3.77327e-18	7.73544e-18	0.000141376
ENSG00000135905.18	7140	1.0077	769.203	333.493	6.82317e-21	2-224886539-TA-T	-155906	152	181	0.204751	1	2.35246e-23	0.181331	0.0170125	9.999e-05	3.85028e-18	7.8902e-18	0.000162774
ENSG00000077984.5	8164	1.03858	582.655	320.393	2.98106e-20	20-24943437-G-A	-5793	95	98	0.109131	1	1.70561e-23	-0.466705	0.0436272	9.999e-05	3.85417e-18	7.89507e-18	0.000232946
ENSG00000119457.7	7780	1.04388	1020.34	330.739	2.08225e-20	9-112893112-G-A	2199	210	254	0.282851	1	5.50107e-23	-0.421734	0.039954	9.999e-05	3.86673e-18	7.91765e-18	0.000134834
ENSG00000168404.12	7796	1.04954	1086.23	331.48	2.42568e-20	16-74704187-G-A	3227	183	214	0.237778	1	7.30189e-23	0.251373	0.0238925	9.999e-05	3.89052e-18	7.96323e-18	0.000128473
ENSG00000104714.13	8823	1.02843	1184.46	326.233	1.0121e-20	8-724314-A-T	-13792	220	257	0.286192	1	1.21368e-23	0.565804	0.0526885	9.999e-05	3.91196e-18	8.00395e-18	0.000111646
ENSG00000108465.14	6555	1.05672	479.138	313.768	7.56736e-20	17-48017635-AAAGAGG-A	49825	160	178	0.198218	1	1.79161e-23	0.238598	0.0223163	9.999e-05	4.13138e-18	8.44956e-18	0.000296483
ENSG00000153814.11	7936	1.05291	1302.28	335.296	2.45219e-20	7-28237488-C-G	56745	198	233	0.259465	1	1.29118e-22	0.301041	0.028804	9.999e-05	4.18239e-18	8.55052e-18	0.000108068
ENSG00000126790.11	7120	1.04225	541.286	316.513	4.00193e-20	14-59476750-G-T	-7680	322	436	0.485523	1	1.30298e-23	-0.356542	0.0332282	9.999e-05	4.20405e-18	8.5914e-18	0.000253098
ENSG00000119632.3	8820	1.03112	1473.74	337.071	1.00012e-20	14-94129652-T-C	-601	188	219	0.243333	1	6.13371e-23	-0.316032	0.0299777	9.999e-05	4.35344e-18	8.8932e-18	9.03594e-05
ENSG00000129566.12	8171	1.04121	1743.01	340.795	1.23817e-20	14-20413368-T-C	-61	306	408	0.453333	1	1.3284e-22	-0.308354	0.0295135	9.999e-05	4.35982e-18	8.90273e-18	7.84011e-05
ENSG00000178075.19	6854	1.05832	800.184	326.998	5.0739e-20	3-113838843-G-A	10661	169	197	0.218889	1	8.70434e-23	-0.344527	0.0328134	9.999e-05	4.37964e-18	8.93968e-18	0.000178249
ENSG00000242371.1	3373	1.03521	291.461	320.573	6.05308e-20	2-89218416-G-T	-101730	55	57	0.0634744	1	4.02204e-23	-0.632432	0.0596995	9.999e-05	4.46777e-18	9.116e-18	0.000461616
ENSG00000234353.2	8418	1.03019	1243.89	337.217	1.1955e-20	22-23707531-T-C	66769	152	168	0.186667	1	7.64336e-23	-0.306576	0.0291549	9.999e-05	4.55663e-18	9.29364e-18	0.000106799
ENSG00000110700.6	6129	1.03026	772.783	334.039	2.10641e-20	11-17077666-G-A	-63	40	44	0.0494382	1	9.06884e-23	0.323645	0.0308393	9.999e-05	4.98815e-18	1.01698e-17	0.000171929
ENSG00000183486.12	10342	1.05357	2182.77	341.659	1.77263e-20	21-41362064-G-A	121	48	52	0.0579065	1	2.22777e-22	-0.353547	0.0340457	9.999e-05	4.99077e-18	1.01711e-17	6.45838e-05
ENSG00000260274.1	4978	1.02185	521.989	326.54	2.2689e-20	15-75454162-G-GA	85963	252	306	0.340402	1	3.22163e-23	0.547755	0.051575	9.999e-05	5.00769e-18	1.02016e-17	0.000249011
ENSG00000122674.11	9682	1.03789	1255.83	326.398	1.76461e-20	7-5890951-G-A	-7783	237	300	0.333333	1	2.36065e-23	0.643039	0.0603326	9.999e-05	5.09874e-18	1.0383e-17	0.000107895
ENSG00000225611.1	6972	1.02933	812.924	336.761	2.10269e-20	3-42770527-T-C	-85	154	169	0.188196	1	1.34269e-22	0.422507	0.0404446	9.999e-05	5.43951e-18	1.10726e-17	0.000163048
ENSG00000164483.16	8425	1.05667	940.804	326.88	5.1201e-20	6-130184229-A-C	-181196	304	392	0.435556	1	8.64228e-23	-0.225082	0.0214355	9.999e-05	5.58792e-18	1.13702e-17	0.000150991
ENSG00000260910.1	5546	1.03953	766.881	329.554	3.37794e-20	13-114032462-A-G	103618	280	348	0.386667	1	7.99661e-23	-0.481287	0.0457936	9.999e-05	5.62753e-18	1.14463e-17	0.00017742
ENSG00000183255.11	8398	1.04289	1339.09	333.197	2.21551e-20	21-44865111-G-A	-8792	222	281	0.312918	1	8.48669e-23	0.262599	0.0250031	9.999e-05	5.69322e-18	1.15754e-17	0.000102483
ENSG00000000457.13	8365	1.06622	592.004	318.529	1.16479e-19	1-169788346-A-C	-105921	327	441	0.49	1	6.32747e-23	-0.438983	0.0416553	9.999e-05	5.69701e-18	1.15786e-17	0.000245644
ENSG00000137331.11	25705	1.07926	488.386	289.461	2.24103e-19	6-30814428-G-C	69874	155	172	0.1959	1	1.06271e-24	0.515278	0.0467139	9.999e-05	5.73736e-18	1.1656e-17	0.000307295
ENSG00000120784.15	6217	1.02267	483.819	321.791	2.9058e-20	19-37645100-G-C	-47237	322	449	0.498889	1	2.06112e-23	-0.266902	0.0250034	9.999e-05	5.77581e-18	1.17295e-17	0.000269237
ENSG00000196562.14	8176	1.04829	1253.55	331.549	2.99791e-20	20-47727572-G-A	-59044	95	98	0.108889	1	9.37641e-23	-0.451267	0.0430168	9.999e-05	5.923e-18	1.20237e-17	0.00011098
ENSG00000175003.12	8335	1.04101	887.388	329.877	3.27831e-20	6-160130061-T-G	8272	87	93	0.103333	1	8.10846e-23	-0.594855	0.0566086	9.999e-05	5.9954e-18	1.21659e-17	0.00015391
ENSG00000038219.12	9240	1.04829	1076.18	330.216	3.61724e-20	4-13578908-A-G	-48815	109	115	0.128062	1	9.53441e-23	0.17734	0.0169081	9.999e-05	6.14803e-18	1.24708e-17	0.000129266
ENSG00000173369.15	7394	1.03621	969.527	329.209	2.5826e-20	1-22645399-A-G	-7363	327	447	0.496667	1	5.59314e-23	0.43473	0.041193	9.999e-05	6.17503e-18	1.25207e-17	0.000139157
ENSG00000249664.1	6809	1.02551	820.516	321.743	2.06291e-20	5-83074625-T-C	61516	308	423	0.47	1	1.37169e-23	0.53784	0.0501535	9.999e-05	6.25119e-18	1.26701e-17	0.000159946
ENSG00000104728.15	11174	1.0427	1927.98	335.538	1.69882e-20	8-1855008-C-A	31032	14	15	0.0167038	1	8.86545e-23	1.77898	0.16947	9.999e-05	6.3577e-18	1.2881e-17	7.11473e-05
ENSG00000156510.12	9045	1.03561	1115.41	327.133	2.31124e-20	10-69223185-C-T	2882	304	396	0.44	1	3.60149e-23	0.497604	0.0469128	9.999e-05	6.51419e-18	1.31929e-17	0.000120772
ENSG00000167618.9	10136	1.04032	2514.98	344.361	1.22438e-20	19-54510332-T-G	12453	67	74	0.0840909	1	2.16658e-22	-0.984663	0.0947893	9.999e-05	6.5316e-18	1.3223e-17	5.42143e-05
ENSG00000185885.15	4872	1.04301	697.175	329.766	4.91038e-20	11-325249-A-G	11743	297	414	0.460938	1	1.26352e-22	-0.277871	0.0265803	9.999e-05	6.5786e-18	1.33129e-17	0.000196892
ENSG00000229590.3	5722	1.04014	1037.1	335.069	3.03203e-20	17-58155098-TTTTG-T	-1930	270	347	0.385556	1	1.58502e-22	-0.482843	0.0463103	9.999e-05	6.72232e-18	1.35985e-17	0.000131403
ENSG00000073614.12	5839	1.03958	928.515	335.906	3.36189e-20	12-389569-C-CGGG	297	145	164	0.183857	1	2.00619e-22	-0.221271	0.0212814	9.999e-05	6.81708e-18	1.37848e-17	0.000146559
ENSG00000130695.14	5286	1.03026	625.834	330.36	3.56338e-20	1-26224136-G-A	-10017	178	197	0.218889	1	9.57497e-23	0.345364	0.0329297	9.999e-05	6.89944e-18	1.39459e-17	0.000212293
ENSG00000176472.10	9007	1.03438	900.523	327.781	2.8966e-20	19-43539766-AC-A	14269	256	310	0.344519	1	5.14655e-23	0.362133	0.0342812	9.999e-05	6.91386e-18	1.39696e-17	0.000149119
ENSG00000275202.1	6788	1.02726	631.8	324.763	3.21008e-20	13-48975435-C-G	-476	302	387	0.43	1	3.66336e-23	-0.604995	0.0570484	9.999e-05	7.0286e-18	1.41935e-17	0.000208665
ENSG00000134779.14	6333	1.02941	865.137	335.304	2.54247e-20	18-36781799-G-C	-47417	194	218	0.242222	1	1.34602e-22	-0.384141	0.036773	9.999e-05	7.03015e-18	1.41935e-17	0.00015324
ENSG00000175166.16	8001	1.05832	1156.21	332.405	5.52548e-20	3-184299203-T-G	494	277	375	0.417411	1	2.12129e-22	0.137227	0.013207	9.999e-05	7.07459e-18	1.42749e-17	0.000123368
ENSG00000188171.15	10841	1.05622	618.328	317.631	9.58399e-20	19-20662465-G-C	869	298	427	0.475446	1	4.37313e-23	0.396411	0.0374559	9.999e-05	7.07599e-18	1.42749e-17	0.000229467
ENSG00000103472.9	4347	1.06671	572.432	329.342	1.55545e-19	16-29113203-T-C	38227	328	441	0.491071	1	4.42055e-22	-0.478011	0.0464082	9.999e-05	7.34463e-18	1.48111e-17	0.000254348
ENSG00000115107.19	7028	1.04919	829.633	326.125	6.07885e-20	2-119267289-A-G	43458	252	316	0.351598	1	9.40488e-23	-0.492603	0.0469588	9.999e-05	7.79325e-18	1.57097e-17	0.000168057
ENSG00000243753.5	20762	1.06571	457.729	294.237	2.01316e-19	6-31258992-T-C	999408	206	238	0.265101	1	2.1992e-24	-0.683458	0.0624518	9.999e-05	7.90871e-18	1.59362e-17	0.000317296
ENSG00000181027.10	7161	1.04483	1224.9	334.792	3.67714e-20	19-46746039-G-C	-7	295	350	0.38964	1	1.891e-22	0.403993	0.0388282	9.999e-05	8.17006e-18	1.64565e-17	0.000112589
ENSG00000141012.12	10317	1.05752	1397.5	325.422	5.24205e-20	16-88839480-C-T	-17490	203	234	0.260579	1	7.13484e-23	-0.233035	0.0221436	9.999e-05	8.42727e-18	1.6968e-17	0.000101867
ENSG00000105996.6	7331	1.02192	826.312	330.414	2.40185e-20	7-26913945-C-G	-188866	305	392	0.436526	1	6.16437e-23	-0.566101	0.0537014	9.999e-05	8.46238e-18	1.7032e-17	0.000157342
ENSG00000211670.2	10121	1.03681	1526.5	338.375	2.29537e-20	22-22810153-G-A	-8857	311	422	0.469933	1	1.86445e-22	-0.412101	0.039601	9.999e-05	8.54972e-18	1.72012e-17	8.85207e-05
ENSG00000154102.10	11921	1.03607	2709.09	338.402	1.26393e-20	16-85759361-A-G	8232	74	76	0.0846325	1	9.65142e-23	-0.700379	0.0667858	9.999e-05	8.58561e-18	1.72667e-17	4.97869e-05
ENSG00000259673.5	6906	1.05119	883.434	326.808	6.80991e-20	15-67612060-T-TATC	90376	94	102	0.114607	1	1.1866e-22	0.575974	0.0550556	9.999e-05	8.69333e-18	1.74765e-17	0.000158617
ENSG00000211690.1	8900	1.0489	967.143	326.854	5.75747e-20	7-38252910-A-C	-16630	269	331	0.368009	1	9.8508e-23	0.558575	0.0532765	9.999e-05	8.74255e-18	1.75687e-17	0.000144059
ENSG00000159388.5	6691	1.039	1138.93	336.429	3.45359e-20	1-203290045-T-C	-15446	254	322	0.357778	1	2.22755e-22	-0.298432	0.0287382	9.999e-05	8.86338e-18	1.78046e-17	0.000119308
ENSG00000181396.12	7198	1.02622	866.709	328.855	2.88251e-20	17-82421063-T-C	5436	212	246	0.274049	1	6.01274e-23	-0.333937	0.0316688	9.999e-05	9.06553e-18	1.82036e-17	0.000151703
ENSG00000152495.10	7718	1.04836	716.1	322.765	7.97417e-20	5-111230662-C-T	7009	32	33	0.0366667	1	7.76323e-23	-0.347884	0.0330892	9.999e-05	9.16165e-18	1.83895e-17	0.000194292
ENSG00000268379.1	8463	1.01663	1323.37	332.795	1.33668e-20	19-57171803-G-A	-3430	91	94	0.104444	1	4.52321e-23	0.899487	0.0850232	9.999e-05	9.24841e-18	1.85564e-17	9.68895e-05
ENSG00000102854.15	7911	1.02853	1446.4	336.808	1.92258e-20	16-755111-G-A	-5651	14	14	0.0155556	1	1.22333e-22	2.34397	0.224133	9.999e-05	9.25663e-18	1.85658e-17	9.14535e-05
ENSG00000111880.15	7175	1.04803	792.271	324.749	7.26097e-20	6-88616498-C-T	-347223	199	243	0.270089	1	9.39338e-23	-0.341935	0.0325955	9.999e-05	9.34913e-18	1.8744e-17	0.000175469
ENSG00000123143.12	7955	1.04074	1404.09	335.128	3.15786e-20	19-14468001-T-G	34948	122	148	0.164444	1	1.67299e-22	0.18963	0.0181993	9.999e-05	9.39399e-18	1.88267e-17	9.72077e-05
ENSG00000248469.1	6788	1.04878	1347.6	339.68	4.42646e-20	5-176044152-G-A	-17869	80	80	0.091954	1	4.63615e-22	1.02031	0.0991146	9.999e-05	9.43917e-18	1.89099e-17	0.00010336
ENSG00000241163.7	7333	1.02111	1343.62	333.883	1.60866e-20	3-72089803-G-A	-189700	288	360	0.400891	1	6.54587e-23	0.333851	0.0316918	9.999e-05	9.52835e-18	1.90812e-17	9.65612e-05
ENSG00000107201.9	8969	1.03218	881.237	330.016	3.85829e-20	9-32455322-C-T	-71002	287	363	0.403333	1	9.96258e-23	-0.226471	0.0216035	9.999e-05	9.8979e-18	1.98136e-17	0.00015152
ENSG00000128928.8	6605	1.05089	658.01	321.979	1.02361e-19	15-40361837-A-G	-43958	282	365	0.405556	1	9.21646e-23	-0.340611	0.0324621	9.999e-05	9.90268e-18	1.98155e-17	0.000212787
ENSG00000154027.18	6970	1.06631	655.409	317.102	1.80432e-19	1-77432003-T-C	149952	149	165	0.183742	1	8.51559e-23	0.395693	0.037677	9.999e-05	1.00924e-17	2.01873e-17	0.000221932
ENSG00000248334.6	6551	1.02946	969.138	333.955	3.23937e-20	15-28753982-T-C	16399	95	111	0.123333	1	1.45363e-22	-0.605392	0.0580052	9.999e-05	1.01195e-17	2.02339e-17	0.000136814
ENSG00000131507.10	7381	1.03226	1198.69	336.553	2.93168e-20	5-142134289-T-C	25784	243	295	0.328125	1	1.88847e-22	0.247055	0.0237444	9.999e-05	1.0208e-17	2.04029e-17	0.000111419
ENSG00000235821.1	17233	1.08044	335.187	290.959	5.8053e-19	6-29637712-C-T	-113436	183	204	0.227171	1	4.76898e-24	0.659612	0.0607877	9.999e-05	1.02249e-17	2.04287e-17	0.000448963
ENSG00000257038.1	5837	1.04101	578.698	324.277	8.42622e-20	11-73307368-T-A	-920	148	169	0.187778	1	1.03964e-22	0.780266	0.0744681	9.999e-05	1.02641e-17	2.04992e-17	0.000235997
ENSG00000166377.19	9654	1.03641	1419.33	334.41	2.92467e-20	18-79059843-T-A	-9442	296	377	0.418889	1	1.38402e-22	-0.424143	0.0406156	9.999e-05	1.03485e-17	2.06599e-17	9.51069e-05
ENSG00000185033.14	8171	1.05734	1152.95	327.937	7.71357e-20	15-90205974-T-C	45370	219	271	0.301111	1	1.61733e-22	0.177725	0.01705	9.999e-05	1.04177e-17	2.079e-17	0.000123415
ENSG00000165810.16	6303	1.03731	992.746	331.914	4.36325e-20	5-181005024-T-G	-35201	239	290	0.322545	1	1.51283e-22	-0.565824	0.0542395	9.999e-05	1.04483e-17	2.0843e-17	0.000136287
ENSG00000116106.11	6799	1.04053	1100.33	336.238	4.47866e-20	2-221528022-C-A	-44336	301	387	0.430337	1	2.89824e-22	-0.31265	0.0302014	9.999e-05	1.05708e-17	2.10792e-17	0.000123974
ENSG00000196776.14	6609	1.03384	671.075	324.897	5.92939e-20	3-108100194-G-A	9169	287	353	0.392222	1	7.60045e-23	0.137901	0.0131133	9.999e-05	1.09273e-17	2.17818e-17	0.000199817
ENSG00000212939.2	12234	1.04951	2145.95	336.723	3.28956e-20	22-49650090-C-G	101409	324	444	0.494432	1	2.20009e-22	-0.624576	0.0601361	9.999e-05	1.09562e-17	2.1831e-17	6.50286e-05
ENSG00000167720.12	8359	1.03176	1614.84	339.093	2.29507e-20	17-2304032-G-A	649	196	241	0.268374	1	2.06399e-22	-0.594726	0.0572189	9.999e-05	1.09933e-17	2.18965e-17	8.26006e-05
ENSG00000129515.18	8554	1.01655	1181.41	332.67	1.77741e-20	14-34605174-C-T	-25009	287	357	0.396667	1	6.12478e-23	-0.234402	0.0222342	9.999e-05	1.10452e-17	2.19916e-17	0.000108507
ENSG00000101421.3	5202	1.03497	550.668	327.75	7.66632e-20	20-33811394-C-G	90	322	426	0.473333	1	1.56248e-22	-0.150032	0.0143874	9.999e-05	1.11259e-17	2.21436e-17	0.000244209
ENSG00000146587.17	10913	1.0462	1638.34	328.816	3.99782e-20	7-5133679-A-G	87858	286	347	0.386161	1	8.68617e-23	0.16479	0.0156946	9.999e-05	1.14747e-17	2.28292e-17	8.44696e-05
ENSG00000174132.8	7915	1.04309	438.155	319.621	1.36211e-19	5-100659233-G-C	123928	85	93	0.103563	1	8.99514e-23	-0.471455	0.0449195	9.999e-05	1.17129e-17	2.32941e-17	0.000313322
ENSG00000268996.3	6572	1.02435	1344.5	342.985	2.2336e-20	9-137085965-T-C	-852	289	373	0.415368	1	3.45317e-22	0.491403	0.0475678	9.999e-05	1.17663e-17	2.33913e-17	9.73206e-05
ENSG00000100083.18	7413	1.00384	1486.75	344.2	9.307e-21	22-37633716-A-G	25241	240	295	0.327778	1	1.57048e-22	0.230344	0.0220903	9.999e-05	1.18993e-17	2.36467e-17	8.33489e-05
ENSG00000122223.12	7231	1.0327	1024.06	333.717	4.05395e-20	1-160863736-G-A	881	194	219	0.243333	1	1.80762e-22	0.293124	0.0281575	9.999e-05	1.19206e-17	2.368e-17	0.000130566
ENSG00000131748.15	5836	1.06187	692.744	323.247	1.72331e-19	17-39637302-G-C	237	46	52	0.0577778	1	2.044e-22	-0.321018	0.0308818	9.999e-05	1.202e-17	2.38681e-17	0.000207702
ENSG00000188290.10	4898	1.04719	678.106	324.294	1.05848e-19	1-1000814-A-G	642	210	265	0.2951	1	1.35733e-22	0.36331	0.0347823	9.999e-05	1.21671e-17	2.4151e-17	0.000204575
ENSG00000143549.19	5448	1.04371	783.364	330.289	8.78882e-20	1-154162081-A-C	-32567	245	299	0.332222	1	2.6446e-22	0.132673	0.012802	9.999e-05	1.32813e-17	2.63526e-17	0.00017554
ENSG00000143369.14	4559	1.04363	442.846	324.172	1.55309e-19	1-150415239-G-A	-92823	22	22	0.0244444	1	2.07788e-22	1.61035	0.154945	9.999e-05	1.33038e-17	2.63872e-17	0.000310434
ENSG00000072858.10	7370	1.05561	838.459	327.351	1.26617e-19	3-113532232-G-A	-64	181	211	0.234444	1	2.61944e-22	-0.270668	0.0261146	9.999e-05	1.33967e-17	2.65612e-17	0.000168976
ENSG00000242612.6	6590	1.04859	1191.45	331.052	7.31236e-20	16-406416-T-G	4590	295	381	0.424107	1	2.39628e-22	-0.43529	0.0419535	9.999e-05	1.41433e-17	2.80308e-17	0.00011685
ENSG00000185187.12	5449	1.03646	707.266	326.499	7.95243e-20	11-403545-C-T	-13852	214	262	0.291111	1	1.35465e-22	-0.131094	0.0125503	9.999e-05	1.41488e-17	2.8031e-17	0.000190874
ENSG00000259982.1	4851	1.05418	676.824	328.567	1.57114e-19	16-28528065-G-A	-173475	256	301	0.334491	1	4.00009e-22	0.613065	0.0594488	9.999e-05	1.41551e-17	2.80327e-17	0.00020858
ENSG00000104341.16	6455	1.03697	930.949	332.733	6.35749e-20	8-97772260-C-CCACTGCACTCCAGCCCAGCGA	-2797	98	111	0.123333	1	2.60545e-22	-0.705895	0.068102	9.999e-05	1.46309e-17	2.8964e-17	0.000145206
ENSG00000174171.5	6181	1.04397	510.335	315.667	1.50334e-19	15-41892687-T-A	-106	44	46	0.0511111	1	5.4886e-23	1.07909	0.102227	9.999e-05	1.47246e-17	2.91384e-17	0.000269616
ENSG00000126231.13	7987	1.02442	1354.37	338.933	2.80102e-20	13-113198835-T-C	40181	219	258	0.286667	1	2.51626e-22	-0.66252	0.063891	9.999e-05	1.49133e-17	2.95004e-17	9.66274e-05
ENSG00000125898.12	8128	1.02954	1858.6	342.704	2.47366e-20	20-831332-T-C	-2383	279	354	0.394209	1	3.71484e-22	0.207934	0.0201455	9.999e-05	1.49432e-17	2.95483e-17	7.1357e-05
ENSG00000215267.8	10943	1.03764	1614.99	335.333	3.87827e-20	10-5290938-A-G	2468	261	327	0.363333	1	2.16905e-22	0.558048	0.0537217	9.999e-05	1.51317e-17	2.99097e-17	8.38481e-05
ENSG00000197070.13	4929	1.03941	923.302	336.319	7.27686e-20	9-137605991-G-A	337	27	27	0.03	1	5.04129e-22	0.401574	0.0390487	9.999e-05	1.52244e-17	3.00815e-17	0.000147321
ENSG00000081665.13	8767	1.04382	678.06	320.18	1.16289e-19	19-19835828-A-G	14077	223	267	0.296667	1	8.13807e-23	0.359659	0.0342279	9.999e-05	1.52331e-17	3.00873e-17	0.00020286
ENSG00000124275.14	9860	1.05162	1160.95	331.884	9.10294e-20	5-7870860-A-G	19369	289	374	0.415556	1	3.46145e-22	-0.220141	0.0213103	9.999e-05	1.54684e-17	3.05403e-17	0.000120834
ENSG00000136279.20	6584	1.04886	817.21	331.442	1.19851e-19	7-44069264-A-T	24624	233	294	0.326667	1	4.43775e-22	0.21259	0.0206405	9.999e-05	1.58282e-17	3.12389e-17	0.000170472
ENSG00000068784.12	8481	1.04677	1449.74	328.8	6.39884e-20	2-45546372-A-G	-65793	319	433	0.482143	1	1.48272e-22	-0.307506	0.0294703	9.999e-05	1.61654e-17	3.18922e-17	9.5596e-05
ENSG00000197498.12	7186	1.04864	641.438	322.427	1.54965e-19	6-111025605-G-A	43590	148	162	0.18	1	1.59861e-22	0.444769	0.0426629	9.999e-05	1.62119e-17	3.19717e-17	0.000217056
ENSG00000167632.14	7436	1.04365	1142.15	330.548	7.68212e-20	8-140448674-G-A	-9905	298	392	0.436526	1	2.35634e-22	0.233233	0.0224746	9.999e-05	1.71429e-17	3.3795e-17	0.000120384
ENSG00000235381.1	8750	1.0386	1483.32	336.6	4.96e-20	6-155254473-G-A	-1986	258	321	0.356667	1	3.41857e-22	0.569359	0.0551072	9.999e-05	1.72482e-17	3.39896e-17	9.15151e-05
ENSG00000167202.11	7888	1.05952	876.585	325.801	1.77473e-19	15-77996633-G-C	-81091	135	155	0.172606	1	3.08022e-22	-0.363912	0.0351787	9.999e-05	1.73638e-17	3.42044e-17	0.000163198
ENSG00000117298.14	8157	1.0518	890.447	322.544	1.33661e-19	1-21334269-T-A	-11235	266	341	0.378889	1	1.36958e-22	-0.192646	0.0184454	9.999e-05	1.7412e-17	3.42863e-17	0.000157608
ENSG00000163161.12	8017	1.03468	822.721	327.765	7.9242e-20	2-127354075-A-C	59899	195	235	0.261111	1	1.6263e-22	-0.395559	0.0379502	9.999e-05	1.76376e-17	3.47174e-17	0.000163342
ENSG00000007516.13	9427	1.02542	1548.46	334.632	3.0567e-20	16-1331916-C-A	-1685	97	102	0.113586	1	1.50196e-22	-0.586846	0.0562498	9.999e-05	1.80039e-17	3.54251e-17	8.47382e-05
ENSG00000101442.9	6437	1.03468	786.812	328.508	8.65507e-20	20-38773785-G-A	25343	312	399	0.443333	1	2.00622e-22	-0.32205	0.0309743	9.999e-05	1.84495e-17	3.62879e-17	0.000170797
ENSG00000075413.17	8115	1.04284	967.125	329.291	9.57833e-20	14-103375015-CTT-C	-10377	277	348	0.387528	1	2.52425e-22	0.217716	0.0209965	9.999e-05	1.86964e-17	3.67597e-17	0.000141879
ENSG00000165097.13	8520	1.03912	825.099	327.885	1.00006e-19	6-18173287-C-A	17958	104	107	0.118889	1	2.16083e-22	-0.310741	0.0299128	9.999e-05	1.90541e-17	3.74488e-17	0.000164732
ENSG00000142347.16	9353	1.04975	1562.92	339.196	7.74101e-20	19-8550705-A-G	-26872	61	65	0.0722222	1	8.04957e-22	0.139142	0.0136066	9.999e-05	1.91121e-17	3.75485e-17	8.93397e-05
ENSG00000167702.11	5041	1.06973	713.096	327.355	3.41086e-19	8-144452980-C-T	-13063	45	47	0.0523385	1	8.16882e-22	-0.386251	0.0377779	9.999e-05	1.92242e-17	3.77545e-17	0.000205688
ENSG00000003056.7	8402	1.05402	941.329	323.55	1.5232e-19	12-8972780-C-A	22825	243	286	0.318486	1	1.85247e-22	0.294827	0.0283293	9.999e-05	1.95157e-17	3.83124e-17	0.000149916
ENSG00000227354.6	6785	1.03014	875.972	333.814	7.00056e-20	13-79300406-A-G	-105903	62	67	0.0744444	1	3.38935e-22	0.806557	0.0780572	9.999e-05	1.96507e-17	3.85628e-17	0.00015163
ENSG00000188313.12	8224	1.03012	793.441	333.398	7.92308e-20	3-146544557-C-T	-307	122	134	0.14922	1	3.6724e-22	-0.321662	0.0311597	9.999e-05	2.01722e-17	3.95713e-17	0.000167394
ENSG00000161944.16	8371	1.03895	1690.65	340.278	5.18345e-20	17-7113551-A-ACAC	-2149	332	431	0.479911	1	5.99606e-22	0.316075	0.030799	9.999e-05	2.04086e-17	4.002e-17	8.03662e-05
ENSG00000259865.1	10743	1.02863	1187.32	329.264	5.21596e-20	1-247196525-G-A	7999	307	399	0.444321	1	1.25726e-22	0.176357	0.0168688	9.999e-05	2.10166e-17	4.11965e-17	0.000111434
ENSG00000140043.11	7304	1.03006	599.501	319.94	1.16304e-19	14-73852011-A-G	167	79	80	0.0888889	1	7.84551e-23	0.855557	0.0813868	9.999e-05	2.24968e-17	4.40813e-17	0.000221502
ENSG00000171940.13	8351	1.01757	1681.9	344.073	2.62377e-20	20-53570298-G-A	-39609	16	16	0.0177778	1	4.78376e-22	0.589259	0.0572629	9.999e-05	2.25951e-17	4.42573e-17	7.6427e-05
ENSG00000099875.14	9091	1.04328	1994.53	336.908	5.99091e-20	19-2051262-G-GCCA	18	292	385	0.428731	1	4.407e-22	-0.129295	0.0125523	9.999e-05	2.3984e-17	4.69601e-17	6.88759e-05
ENSG00000074695.5	8831	1.02413	1336.77	334.738	4.60242e-20	18-59359341-A-AC	-621	200	217	0.241111	1	2.41386e-22	0.222765	0.0214721	9.999e-05	2.47355e-17	4.84131e-17	9.78268e-05
ENSG00000117054.13	7608	1.05104	590.872	316.415	2.76474e-19	1-75631396-A-G	-92951	173	196	0.218263	1	1.27072e-22	0.263542	0.0252113	9.999e-05	2.49811e-17	4.88753e-17	0.000237054
ENSG00000037280.15	7609	1.05307	1105.22	327.62	1.60716e-19	5-180561283-C-T	-88341	104	113	0.125556	1	3.58067e-22	0.754426	0.0730599	9.999e-05	2.53242e-17	4.95279e-17	0.000127386
ENSG00000147475.14	5399	1.04051	916.113	338.867	1.24904e-19	8-37736607-C-A	-192	33	40	0.0444444	1	1.3074e-21	0.739979	0.0727901	9.999e-05	2.54186e-17	4.96752e-17	0.000148893
ENSG00000125485.17	7629	1.025	1435.41	340.168	4.54533e-20	9-132633351-C-T	-36683	134	148	0.164811	1	5.10857e-22	0.42436	0.0412709	9.999e-05	2.54186e-17	4.96752e-17	9.13121e-05
ENSG00000272824.1	2978	1.03955	487.468	332.905	2.27051e-19	1-148355797-C-T	-2889	19	19	0.0211111	1	1.12274e-21	2.10635	0.206813	9.999e-05	2.54411e-17	4.97003e-17	0.000279116
ENSG00000047365.11	10341	1.02775	905.257	334.324	8.05925e-20	4-36310920-G-A	66411	76	85	0.0948661	1	4.26892e-22	-0.305647	0.0296616	9.999e-05	2.57063e-17	5.01995e-17	0.000145822
ENSG00000124243.17	7932	1.05465	1373.1	337.641	1.38797e-19	20-50813110-T-C	18216	179	217	0.241648	1	1.24334e-21	0.283241	0.0278447	9.999e-05	2.57385e-17	5.02434e-17	0.000102939
ENSG00000223466.1	7855	1.04529	658.102	323.274	2.09807e-19	2-195518341-G-T	-14694	158	178	0.198218	1	2.57917e-22	-0.589327	0.0568492	9.999e-05	2.58932e-17	5.05265e-17	0.000209788
ENSG00000133460.19	8156	1.06493	1067.74	326.55	2.5719e-19	22-23857127-G-T	87	50	52	0.058296	1	5.26303e-22	-0.738632	0.071861	9.999e-05	2.60489e-17	5.08112e-17	0.000135779
ENSG00000267283.1	9216	1.03986	2133.05	341.583	5.41014e-20	19-1982682-G-A	-6719	165	180	0.204082	1	7.51944e-22	0.306713	0.0299685	9.999e-05	2.62626e-17	5.12088e-17	6.38462e-05
ENSG00000273033.2	7269	1.03284	867.857	331.524	1.04762e-19	3-122792880-A-G	-94061	45	48	0.0534521	1	3.85464e-22	-0.527686	0.051147	9.999e-05	2.66508e-17	5.19463e-17	0.000154118
ENSG00000158156.7	5380	1.03805	595.837	325.649	1.86668e-19	1-27947224-C-T	-12238	280	354	0.393333	1	3.19292e-22	-0.153988	0.0148921	9.999e-05	2.70378e-17	5.26807e-17	0.000227487
ENSG00000161551.14	10675	1.03979	1798.53	335.505	6.62005e-20	19-51889897-G-A	1921	178	214	0.237778	1	4.04478e-22	-0.482306	0.0467754	9.999e-05	2.72043e-17	5.29853e-17	7.57065e-05
ENSG00000168653.10	6894	1.04165	986.383	330.159	1.31754e-19	1-39011101-G-A	-15217	202	243	0.270179	1	4.11361e-22	0.236966	0.0229863	9.999e-05	2.78104e-17	5.41453e-17	0.000138691
ENSG00000196782.12	6961	1.02127	1174.86	336.413	5.35329e-20	4-139872577-G-C	-281607	302	392	0.435556	1	3.62558e-22	-0.198335	0.0192099	9.999e-05	2.81886e-17	5.48611e-17	0.000110477
ENSG00000215305.9	8699	1.07144	1282.27	327.101	2.92664e-19	20-2848512-A-G	7809	124	133	0.147778	1	6.60809e-22	-0.296928	0.0289672	9.999e-05	2.87449e-17	5.59229e-17	0.000114871
ENSG00000196867.7	9762	1.04112	1944.98	339.531	6.78259e-20	19-56557380-C-T	18432	307	397	0.442094	1	7.28214e-22	0.393671	0.0384501	9.999e-05	2.88079e-17	5.60243e-17	7.02442e-05
ENSG00000066427.21	8419	1.03445	1252.46	335.05	8.34397e-20	14-92106583-G-A	-38	142	154	0.17226	1	4.91698e-22	0.418132	0.0406465	9.999e-05	2.89766e-17	5.63313e-17	0.00010724
ENSG00000188227.12	6179	1.03036	444.415	322.017	2.05866e-19	19-37510977-G-T	3930	178	204	0.226667	1	2.09368e-22	0.298892	0.0287614	9.999e-05	2.9422e-17	5.71758e-17	0.000299022
ENSG00000099219.13	7976	1.0508	1037.23	331.416	1.8781e-19	9-5841963-G-A	8846	114	120	0.13363	1	7.35544e-22	-0.412736	0.040317	9.999e-05	3.03235e-17	5.89056e-17	0.000134969
ENSG00000159556.9	4923	1.02644	399.682	323.249	2.06286e-19	15-76859219-A-G	522495	308	408	0.453333	1	2.51949e-22	0.427514	0.0412285	9.999e-05	3.06203e-17	5.94599e-17	0.000329117
ENSG00000211456.10	8122	1.01318	719.843	325.38	7.05179e-20	3-45682398-C-G	-6788	310	407	0.452222	1	9.9833e-23	-0.16231	0.0154835	9.999e-05	3.07836e-17	5.97546e-17	0.000176496
ENSG00000139722.6	7020	1.0418	542.732	320.161	2.67345e-19	12-122854797-A-G	-41647	127	138	0.153333	1	2.15366e-22	0.217912	0.020976	9.999e-05	3.10259e-17	6.02024e-17	0.000252137
ENSG00000249685.1	8483	1.04388	961.471	326.826	1.65353e-19	4-39131387-G-A	-2526	325	419	0.466592	1	3.29685e-22	-0.540051	0.052248	9.999e-05	3.16096e-17	6.13121e-17	0.000143088
ENSG00000197841.14	8104	1.01858	1315.13	338.265	4.97e-20	19-34734627-C-T	472	247	311	0.345556	1	4.32815e-22	-0.169272	0.0164298	9.999e-05	3.24484e-17	6.29156e-17	9.79989e-05
ENSG00000151553.14	6613	1.04284	705.293	327.813	2.28504e-19	10-114876993-T-TTGA	55249	327	428	0.476615	1	5.51022e-22	0.140428	0.0136697	9.999e-05	3.33163e-17	6.45742e-17	0.00019454
ENSG00000161996.18	7657	1.0191	1580.98	341.715	4.32833e-20	16-666273-T-C	16948	211	283	0.315145	1	5.99113e-22	-0.425575	0.0414684	9.999e-05	3.33402e-17	6.45965e-17	8.16323e-05
ENSG00000177030.16	6962	1.07156	842.41	322.119	5.17091e-19	11-696036-C-T	-10558	208	242	0.268973	1	6.21843e-22	0.270392	0.0263591	9.999e-05	3.35722e-17	6.50215e-17	0.000174896
ENSG00000167291.15	9266	1.04563	1700.88	335.183	1.09253e-19	17-79937175-T-G	-98673	243	284	0.316258	1	6.77576e-22	0.560908	0.0547366	9.999e-05	3.48814e-17	6.7532e-17	8.12474e-05
ENSG00000211771.1	4675	1.00194	740.918	344.01	5.14787e-20	7-142797554-A-G	98	84	87	0.0966667	1	9.90061e-22	-0.664039	0.0650991	9.999e-05	3.54209e-17	6.85508e-17	0.000166383
ENSG00000185880.12	5912	1.04803	516.726	321.336	3.99821e-19	15-44729507-C-T	519	14	14	0.0155556	1	4.10709e-22	-1.1541	0.111948	9.999e-05	3.56987e-17	6.90628e-17	0.000269023
ENSG00000241666.2	7576	1.04532	1075.16	332.183	1.76677e-19	1-167622614-A-C	-8060	139	156	0.173333	1	7.64583e-22	-0.602661	0.058897	9.999e-05	3.60995e-17	6.98121e-17	0.000128427
ENSG00000006015.17	7046	1.04127	1059.08	331.435	1.59551e-19	19-18588679-T-C	-46	304	405	0.450893	1	6.1307e-22	0.171069	0.0166738	9.999e-05	3.70721e-17	7.16662e-17	0.000129047
ENSG00000273445.1	3972	1.0222	591.732	334.132	1.44311e-19	2-87469160-G-T	-8874	253	347	0.38565	1	7.9966e-22	-0.561239	0.0548787	9.999e-05	3.71998e-17	7.18626e-17	0.000219871
ENSG00000112210.11	5128	1.03665	412.053	321.891	3.49195e-19	6-57131668-C-A	-90646	117	126	0.140312	1	3.80533e-22	0.704109	0.0682366	9.999e-05	3.72013e-17	7.18626e-17	0.000327752
ENSG00000183426.16	4751	1.03924	646.227	328.865	2.46503e-19	16-15130956-G-A	193542	168	192	0.215247	1	6.98309e-22	0.633276	0.0618211	9.999e-05	3.75798e-17	7.25665e-17	0.000210386
ENSG00000266338.6	766	1.03845	191.743	335.312	8.09316e-19	1-144459416-T-C	-2258	67	67	0.0754505	1	6.50043e-21	-0.743506	0.0746074	9.999e-05	3.76464e-17	7.26681e-17	0.000707417
ENSG00000159625.14	8343	1.02035	1614.82	344.833	5.09548e-20	16-57688954-C-T	-5839	157	173	0.192222	1	1.09383e-21	0.656671	0.0644548	9.999e-05	3.83812e-17	7.40589e-17	8.01865e-05
ENSG00000108448.20	4282	1.04928	494.03	328.689	4.76221e-19	17-18687755-G-A	-10243	283	359	0.399103	1	1.44512e-21	0.604162	0.0595029	9.999e-05	3.90866e-17	7.53921e-17	0.000282264
ENSG00000262663.1	5261	1.04353	623.065	325.333	3.18217e-19	17-82920427-AG-A	2145	13	13	0.0144766	1	5.64338e-22	2.47748	0.241234	9.999e-05	4.03103e-17	7.77234e-17	0.0002206
ENSG00000134545.13	9239	1.04	959.264	333.603	1.84161e-19	12-10428847-T-G	-25838	285	386	0.429688	1	9.77312e-22	0.429794	0.0421282	9.999e-05	4.06888e-17	7.8424e-17	0.000142013
ENSG00000188185.11	6398	1.03449	653.101	329.847	2.23356e-19	7-39733396-G-A	-236	242	295	0.327778	1	7.17417e-22	0.415758	0.0406	9.999e-05	4.0861e-17	7.87268e-17	0.00020566
ENSG00000137513.9	7310	1.03091	915.43	330.468	1.40924e-19	11-78574830-A-T	-44	246	299	0.332962	1	4.64106e-22	-0.363204	0.0352826	9.999e-05	4.10805e-17	7.91203e-17	0.000145386
ENSG00000115507.9	5229	1.05939	432.036	314.546	8.36753e-19	2-63060193-T-C	10136	74	77	0.0855555	1	3.57186e-22	0.521945	0.0505446	9.999e-05	4.26237e-17	8.2062e-17	0.000330979
ENSG00000255446.1	6890	1.0296	672.694	318.326	1.9158e-19	11-62426940-C-A	216	212	247	0.274444	1	1.10274e-22	0.635344	0.0606785	9.999e-05	4.30751e-17	8.29002e-17	0.000197173
ENSG00000255801.1	8833	1.0421	1132.64	329.347	1.77904e-19	12-8552091-T-C	-15522	318	428	0.476615	1	5.156e-22	0.368996	0.0358905	9.999e-05	4.3199e-17	8.31079e-17	0.000120921
ENSG00000093072.15	8356	1.04788	1460.35	333.675	1.6914e-19	22-17219394-C-T	-2595	274	381	0.423333	1	8.9692e-22	-0.223446	0.0218792	9.999e-05	4.32861e-17	8.32446e-17	9.51652e-05
ENSG00000101493.10	10663	1.06501	1941.87	337.02	2.30525e-19	18-76546230-T-G	51040	104	113	0.127828	1	2.01004e-21	-0.228206	0.0225669	9.999e-05	4.37113e-17	8.40311e-17	7.46757e-05
ENSG00000160271.14	8911	1.02625	1651.65	338.626	7.07822e-20	9-133134332-C-G	-15002	299	370	0.412027	1	6.73859e-22	0.199617	0.0194785	9.999e-05	4.41323e-17	8.4809e-17	7.96149e-05
ENSG00000157800.17	6787	1.03491	1047.84	333.193	1.53079e-19	7-140399288-A-G	-5022	325	409	0.455457	1	7.49384e-22	-0.217075	0.0212092	9.999e-05	4.43854e-17	8.52639e-17	0.000128329
ENSG00000162512.15	8122	1.01669	1084.8	331.48	7.67712e-20	1-30910353-A-G	1592	200	232	0.258427	1	2.69349e-22	-0.509181	0.0491433	9.999e-05	4.4571e-17	8.55887e-17	0.000118216
ENSG00000100241.20	6091	1.04626	835.607	326.015	2.90565e-19	22-50451278-C-T	-23746	53	55	0.0613839	1	5.60713e-22	0.389719	0.0379443	9.999e-05	4.51007e-17	8.65738e-17	0.00016563
ENSG00000110514.19	4561	1.02612	253.593	314.748	4.74307e-19	11-47285079-C-T	15918	37	42	0.0467706	1	1.8711e-22	-0.417333	0.0401054	9.999e-05	4.56605e-17	8.7616e-17	0.000518222
ENSG00000110931.18	7721	1.04002	779.381	324.373	2.56048e-19	12-121288662-C-T	-9646	292	380	0.423163	1	3.81848e-22	0.183409	0.0177753	9.999e-05	4.61489e-17	8.85204e-17	0.000174796
ENSG00000214894.6	24130	1.08771	488.361	288.868	2.05565e-18	6-30874852-C-T	44193	76	85	0.0959368	1	1.69368e-23	0.750934	0.0701912	9.999e-05	4.66706e-17	8.9479e-17	0.000313552
ENSG00000160336.14	11925	1.04283	2554.09	339.055	8.71803e-20	19-53442879-GA-G	-2122	228	280	0.311804	1	9.00539e-22	-0.245398	0.02403	9.999e-05	4.66832e-17	8.9479e-17	5.37248e-05
ENSG00000159348.12	6785	1.02068	1268.26	341.479	7.97114e-20	1-202955228-C-CTT	-12052	217	244	0.27221	1	1.13543e-21	0.323012	0.0317193	9.999e-05	4.67843e-17	8.96397e-17	0.000102183
ENSG00000162777.16	7905	1.03266	1036.27	330.732	1.53962e-19	1-111197723-C-G	-6812	226	277	0.307778	1	5.32894e-22	-0.268468	0.0261229	9.999e-05	4.79561e-17	9.18509e-17	0.000129013
ENSG00000165689.16	7679	1.01249	1784.33	347.397	4.33052e-20	9-136410555-C-T	-14	181	206	0.229399	1	1.29134e-21	-0.329501	0.0324074	9.999e-05	4.83546e-17	9.258e-17	7.10764e-05
ENSG00000230074.1	6154	1.05613	497.614	321.32	7.45336e-19	9-34685768-C-T	7668	154	173	0.193946	1	8.48344e-22	-0.75833	0.0742036	9.999e-05	4.92529e-17	9.42651e-17	0.000285059
ENSG00000227582.2	735	0.935849	109.75	330.584	3.37056e-20	9-62882565-T-C	17608	42	42	0.0484989	1	9.2899e-23	1.31771	0.125596	9.999e-05	4.98249e-17	9.53247e-17	0.000929487
ENSG00000182109.7	7119	1.04521	829.788	325.559	3.12324e-19	1-39290083-A-G	-256104	32	33	0.0366667	1	5.70618e-22	-1.07531	0.104718	9.999e-05	5.01558e-17	9.59223e-17	0.000166352
ENSG00000133318.13	5825	1.0553	599.856	322.047	6.16243e-19	11-63716104-A-G	34658	213	261	0.29	1	7.5503e-22	0.118078	0.0115378	9.999e-05	5.05601e-17	9.666e-17	0.000235996
ENSG00000183628.12	5862	1.04644	921.948	332.393	2.98311e-19	22-18900788-G-A	-5240	62	66	0.0733333	1	1.42311e-21	-0.882961	0.086945	9.999e-05	5.10496e-17	9.75598e-17	0.000150188
ENSG00000278311.4	5594	1.03671	982.056	338.852	1.99633e-19	17-36541028-A-G	-3860	313	408	0.454241	1	2.19428e-21	-0.275267	0.0272501	9.999e-05	5.11532e-17	9.77218e-17	0.000137557
ENSG00000102910.13	4703	1.0377	440.696	326.714	4.6296e-19	16-48324457-A-G	80161	309	426	0.474388	1	1.05901e-21	-0.303054	0.0297343	9.999e-05	5.14054e-17	9.81674e-17	0.000307282
ENSG00000231177.4	7633	1.03997	1330.31	336.128	1.67814e-19	3-10279181-A-G	-5238	258	308	0.342282	1	1.24853e-21	0.554751	0.054539	9.999e-05	5.19517e-17	9.91741e-17	0.000102398
ENSG00000010270.13	8892	1.05629	1043.51	330.083	3.76247e-19	7-38169413-C-T	-8809	200	224	0.248889	1	1.34257e-21	-0.295149	0.0290426	9.999e-05	5.20047e-17	9.92388e-17	0.000136003
ENSG00000197324.8	8624	1.03243	1693.08	345.379	1.01941e-19	14-22871256-T-C	-357	142	151	0.168151	1	2.50251e-21	0.121572	0.0120547	9.999e-05	5.24559e-17	1.00063e-16	7.89194e-05
ENSG00000189171.14	6646	1.06083	687.102	329.484	6.8812e-19	1-153660376-C-A	29016	304	379	0.422049	1	2.45679e-21	0.408361	0.0404823	9.999e-05	5.3798e-17	1.02585e-16	0.000208872
ENSG00000123104.11	8338	1.01802	995.402	330.884	1.06645e-19	12-26837911-G-A	4713	70	73	0.0814732	1	3.58954e-22	-0.341086	0.0330323	9.999e-05	5.4285e-17	1.03476e-16	0.000129286
ENSG00000074201.8	7225	1.06785	639.542	322.945	9.44099e-19	11-77611377-G-A	-26428	120	135	0.150334	1	1.41159e-21	0.218761	0.0215392	9.999e-05	5.43526e-17	1.03567e-16	0.000228294
ENSG00000126267.8	7381	1.0369	1179.33	338.893	1.83638e-19	19-35658859-A-G	10636	284	369	0.41	1	2.01142e-21	0.140645	0.0139082	9.999e-05	5.63171e-17	1.07271e-16	0.000114605
ENSG00000256667.6	9614	1.05516	933.798	326.389	4.41952e-19	12-10566296-C-T	-33373	318	426	0.47433	1	9.58576e-22	0.300904	0.0294875	9.999e-05	5.70873e-17	1.08698e-16	0.000151554
ENSG00000197520.10	6860	1.04692	804.05	328.483	3.95071e-19	1-222771116-T-C	33909	242	287	0.318889	1	1.13393e-21	-0.438316	0.0430413	9.999e-05	5.83259e-17	1.11015e-16	0.000172418
ENSG00000276234.4	4615	1.03485	911.779	338.868	2.35579e-19	17-37399875-T-A	-6999	197	236	0.262222	1	2.64191e-21	0.367207	0.0364353	9.999e-05	6.01779e-17	1.14498e-16	0.000147455
ENSG00000246089.3	14736	1.05205	1845.06	325.511	2.14353e-19	8-6405562-G-T	-1580	286	372	0.413333	1	3.67079e-22	0.55154	0.0534279	9.999e-05	6.10156e-17	1.1605e-16	7.61155e-05
ENSG00000103174.11	11037	1.05347	1903.47	335.479	2.19967e-19	16-5025247-G-A	-8894	311	403	0.447778	1	1.54596e-21	-0.190604	0.0187878	9.999e-05	6.15684e-17	1.17058e-16	7.40422e-05
ENSG00000107317.12	6825	1.04163	1289.57	336.06	2.3006e-19	9-136962358-A-G	-12734	326	439	0.488864	1	1.75976e-21	-0.395405	0.039037	9.999e-05	6.57651e-17	1.24991e-16	0.000106079
ENSG00000163564.14	9016	1.03581	1005.73	332.678	2.45221e-19	1-158939374-C-A	8578	164	190	0.211111	1	1.18667e-21	-0.218781	0.0214955	9.999e-05	6.70567e-17	1.274e-16	0.000134009
ENSG00000130309.10	8233	1.0688	1496.44	336.901	5.07753e-19	19-17538701-AAAG-A	-16893	335	436	0.485523	1	4.76951e-21	-0.213963	0.0213868	9.999e-05	6.71776e-17	1.27582e-16	9.78031e-05
ENSG00000133835.14	8348	1.03992	706.025	317.883	4.1601e-19	5-119435728-A-G	-16715	32	32	0.0355556	1	2.57515e-22	0.743358	0.0717064	9.999e-05	6.92376e-17	1.31447e-16	0.000192905
ENSG00000106771.12	8580	1.049	976.023	327.124	4.15547e-19	9-109165443-G-A	45498	187	212	0.23608	1	9.91495e-22	0.212113	0.0207948	9.999e-05	6.99137e-17	1.32682e-16	0.000142785
ENSG00000166965.12	8661	1.04686	1335.74	331.189	2.86887e-19	15-90965985-C-A	10189	86	96	0.106667	1	1.15156e-21	0.661739	0.064993	9.999e-05	7.11384e-17	1.34957e-16	0.000103776
ENSG00000143126.7	6004	1.0211	938.653	335.24	1.67726e-19	1-109241404-T-C	-8615	299	382	0.425056	1	1.10416e-21	0.334841	0.0328697	9.999e-05	7.23911e-17	1.37283e-16	0.000138216
ENSG00000104472.9	7489	1.01473	1284.58	338.114	1.01704e-19	8-140506249-CG-C	-5049	35	40	0.0444444	1	9.38905e-22	-0.77432	0.0758615	9.999e-05	7.57594e-17	1.43618e-16	9.93141e-05
ENSG00000119041.10	6011	1.06017	499.206	320.85	1.30622e-18	2-196799713-C-T	-12	48	50	0.0556793	1	1.52768e-21	-0.470948	0.0464144	9.999e-05	7.74555e-17	1.4678e-16	0.000287005
ENSG00000162804.13	9547	1.05728	1288.56	330.364	4.66702e-19	2-241012007-C-T	13169	51	53	0.05902	1	1.78372e-21	0.795814	0.0785811	9.999e-05	7.87737e-17	1.49173e-16	0.000110411
ENSG00000257495.5	7892	1.0519	1092.05	331.56	4.59298e-19	12-52610910-T-C	9371	115	128	0.142222	1	2.06672e-21	0.567411	0.0561295	9.999e-05	7.87757e-17	1.49173e-16	0.000128547
ENSG00000204054.13	7933	1.02444	1525.96	343.532	1.29014e-19	9-129490109-A-G	6658	267	334	0.371111	1	2.53488e-21	0.225873	0.0224003	9.999e-05	8.04812e-17	1.52346e-16	8.57685e-05
ENSG00000168899.4	7316	1.03705	770.252	326.728	3.99346e-19	2-85573961-T-TA	-10447	99	108	0.121076	1	8.95311e-22	-0.408493	0.0399977	9.999e-05	8.05877e-17	1.52484e-16	0.000175532
ENSG00000103381.11	11056	1.01946	1524.91	337.128	1.08124e-19	16-12805941-T-C	1924	195	230	0.256125	1	8.77404e-22	0.142888	0.0139875	9.999e-05	8.06126e-17	1.52484e-16	8.47147e-05
ENSG00000089818.17	8704	1.04686	1311.23	337.29	3.3168e-19	12-8058041-A-G	-18898	284	351	0.39	1	3.1261e-21	-0.280159	0.0278562	9.999e-05	8.12146e-17	1.53567e-16	0.000105716
ENSG00000198755.10	6462	1.04773	604.211	322.199	7.43196e-19	6-35469148-C-T	740	268	337	0.374444	1	9.60041e-22	-0.153269	0.0150201	9.999e-05	8.1401e-17	1.53861e-16	0.000229905
ENSG00000131943.17	8706	1.03707	1370.72	339.098	2.26824e-19	19-29714403-G-C	-1386	79	86	0.0957684	1	2.61272e-21	0.427847	0.0424463	9.999e-05	8.14298e-17	1.53861e-16	9.86468e-05
ENSG00000223509.8	7180	1.06809	1101.18	329.811	8.07381e-19	15-32518220-G-A	-18493	143	170	0.191011	1	3.08287e-21	-0.453315	0.0450654	9.999e-05	8.14653e-17	1.53872e-16	0.000132676
ENSG00000162408.10	7899	1.03678	1221.74	331.835	2.53064e-19	1-6547139-T-C	-7396	160	174	0.193333	1	1.09337e-21	-0.401683	0.0394265	9.999e-05	8.18109e-17	1.54469e-16	0.000110593
ENSG00000057704.12	8956	1.03063	1418.61	339.165	1.79817e-19	12-94676484-A-G	25922	186	208	0.231626	1	2.03854e-21	-0.175649	0.0173726	9.999e-05	8.38285e-17	1.58221e-16	9.37512e-05
ENSG00000136111.12	7997	1.04351	909.487	327.008	4.40167e-19	13-75296177-T-G	-185937	334	440	0.489978	1	1.04197e-21	-0.189478	0.0185871	9.999e-05	8.39827e-17	1.58454e-16	0.000151126
ENSG00000054356.13	6820	1.04691	919.781	332.044	4.89503e-19	2-219295355-T-C	-14293	195	223	0.248884	1	2.3742e-21	0.428365	0.0424475	9.999e-05	8.40678e-17	1.58557e-16	0.000150722
ENSG00000100418.7	6276	1.06121	463.279	313.454	1.59067e-18	22-41620695-C-G	-401	234	289	0.322148	1	6.53428e-22	-0.315844	0.0308084	9.999e-05	8.49971e-17	1.60251e-16	0.000310052
ENSG00000131697.17	8134	1.03447	1214.83	330.245	2.4956e-19	1-5969877-G-A	-22485	294	371	0.41314	1	8.61057e-22	0.409335	0.0400612	9.999e-05	8.71392e-17	1.6423e-16	0.000110567
ENSG00000250251.6	4965	1.05214	716.181	328.153	8.13218e-19	16-15129796-T-C	-24768	159	182	0.202673	1	2.4725e-21	0.320181	0.0317432	9.999e-05	9.13974e-17	1.72193e-16	0.00019612
ENSG00000196975.15	7591	1.07092	768.9	319.415	1.44842e-18	2-69742001-G-A	97576	29	30	0.0333333	1	1.40291e-21	0.891578	0.0877782	9.999e-05	9.38731e-17	1.76793e-16	0.000191317
ENSG00000254415.3	10300	1.05452	1873.72	336.802	3.49404e-19	19-51627384-T-A	-19417	89	95	0.105556	1	3.10293e-21	-0.751884	0.074753	9.999e-05	9.50043e-17	1.78859e-16	7.54141e-05
ENSG00000107020.9	8343	1.01899	1160.47	333.192	1.67585e-19	9-5381870-A-G	-56008	174	198	0.22049	1	8.29731e-22	0.450143	0.0440353	9.999e-05	9.70368e-17	1.82619e-16	0.00011118
ENSG00000205356.9	7874	1.03701	909.971	330.985	4.06861e-19	7-98266863-C-T	14612	272	344	0.382812	1	1.66382e-21	-0.221815	0.021884	9.999e-05	9.78246e-17	1.84035e-16	0.000148566
ENSG00000140743.7	4564	1.04829	771.431	333.357	7.1604e-19	16-22359884-C-CACA	-73781	168	213	0.237194	1	4.36025e-21	-0.362886	0.0362318	9.999e-05	9.91436e-17	1.86448e-16	0.000180327
ENSG00000269973.1	9086	1.03182	1447.7	337.439	2.18649e-19	2-9843557-G-T	-92803	339	441	0.49	1	2.00578e-21	-0.376135	0.0371944	9.999e-05	1.0028e-16	1.88516e-16	9.21514e-05
ENSG00000103512.14	4711	1.03565	594.667	323.985	6.12254e-19	16-14879348-G-A	45667	149	149	0.170481	1	9.90794e-22	0.642917	0.063029	9.999e-05	1.00963e-16	1.89733e-16	0.000226537
ENSG00000148572.15	7389	1.0391	625.128	320.44	6.65311e-19	10-63253476-C-T	120229	26	27	0.0300668	1	6.53444e-22	0.388453	0.0378908	9.999e-05	1.02381e-16	1.92328e-16	0.00021741
ENSG00000225851.1	19208	1.07989	529.608	296.329	3.07261e-18	6-31272092-T-C	-110196	280	349	0.387778	1	1.0039e-22	0.574821	0.0548381	9.999e-05	1.03404e-16	1.9418e-16	0.000283805
ENSG00000168297.15	6318	1.02329	648.011	332.91	3.73585e-19	3-58475799-C-CT	142919	326	434	0.483222	1	1.97041e-21	0.225784	0.0223219	9.999e-05	1.03751e-16	1.94759e-16	0.000201348
ENSG00000280063.1	8910	1.03058	1427.7	335.788	2.21703e-19	16-4343375-A-C	-5273	146	162	0.18	1	1.62699e-21	-0.48668	0.048002	9.999e-05	1.0487e-16	1.9679e-16	9.31438e-05
ENSG00000137261.13	10567	1.06259	1076.15	322.792	8.7949e-19	6-24649490-C-A	3335	246	303	0.336689	1	1.27181e-21	-0.326047	0.0320617	9.999e-05	1.05633e-16	1.9815e-16	0.000133945
ENSG00000279930.1	9272	1.04529	1583.48	337.21	3.34777e-19	16-1441426-C-T	4272	52	55	0.0611111	1	3.12519e-21	1.0054	0.0999667	9.999e-05	1.05686e-16	1.98177e-16	8.71939e-05
ENSG00000122335.13	8786	1.04911	929.814	324.231	6.50853e-19	6-158168007-G-T	-263	78	86	0.0957684	1	1.1017e-21	0.705568	0.0692604	9.999e-05	1.05968e-16	1.98634e-16	0.000149922
ENSG00000161013.16	9774	1.05004	1486.82	331.625	4.35445e-19	5-179806966-G-GCCTGGATCTGGGA	32	12	12	0.0134228	1	1.96315e-21	-0.845517	0.0835874	9.999e-05	1.10074e-16	2.06257e-16	9.39783e-05
ENSG00000198466.11	6937	1.03324	1055.64	336.908	3.46405e-19	19-57862781-G-A	9005	50	54	0.06	1	3.11698e-21	-0.484832	0.0482052	9.999e-05	1.10587e-16	2.07143e-16	0.000126836
ENSG00000108852.14	5675	1.03828	632.628	328.33	6.96823e-19	17-43907145-A-C	-2566	299	397	0.442094	1	2.12367e-21	0.464257	0.0459408	9.999e-05	1.12021e-16	2.09752e-16	0.000214382
ENSG00000176731.11	5696	1.0256	410.556	325.05	6.99253e-19	8-85209076-G-T	-11345	211	251	0.27951	1	1.34492e-21	-0.284774	0.0280223	9.999e-05	1.13597e-16	2.12628e-16	0.000319702
ENSG00000122490.18	5420	1.02916	648.151	331.878	5.05964e-19	18-79926407-T-C	-25257	168	211	0.234967	1	2.40897e-21	-0.250943	0.0248708	9.999e-05	1.14491e-16	2.14223e-16	0.000204405
ENSG00000257093.6	5225	1.02321	687.5	332.866	3.91401e-19	7-141662893-A-T	-39260	198	229	0.255056	1	2.0644e-21	0.148639	0.0147035	9.999e-05	1.15918e-16	2.16784e-16	0.000189747
ENSG00000148700.14	7405	1.05048	763.01	329.006	9.04865e-19	10-110095656-G-A	99288	245	330	0.367483	1	3.14292e-21	0.162366	0.0161452	9.999e-05	1.15943e-16	2.16784e-16	0.00018332
ENSG00000138767.12	8302	1.036	841.407	331.295	5.04213e-19	4-77829346-A-G	9731	180	211	0.234967	1	2.21489e-21	-0.179042	0.0177264	9.999e-05	1.16783e-16	2.18276e-16	0.000160259
ENSG00000237846.1	943	1.05393	198.321	339.792	3.94008e-18	9-41051805-T-C	945983	74	83	0.0962877	1	6.729e-20	0.838626	0.0867291	9.999e-05	1.16927e-16	2.18386e-16	0.000711142
ENSG00000005882.11	6404	1.02176	1296.27	338.404	1.98772e-19	17-50112139-T-C	17402	34	35	0.0388889	1	2.05563e-21	0.825643	0.081669	9.999e-05	1.16885e-16	2.18386e-16	0.00010026
ENSG00000280353.1	8651	1.03699	1517.31	337.955	2.97203e-19	19-48207988-G-A	8268	231	277	0.308036	1	3.02511e-21	0.66088	0.0656846	9.999e-05	1.20084e-16	2.24202e-16	8.90991e-05
ENSG00000112715.21	7128	1.05455	1294.44	333.99	6.33752e-19	6-43725262-C-A	-44951	29	30	0.0333333	1	4.13923e-21	0.780352	0.0778624	9.999e-05	1.20383e-16	2.2468e-16	0.000109169
ENSG00000284526.1	8751	1.00022	1799.64	346.628	6.80676e-20	17-76599673-A-G	29882	111	128	0.143177	1	1.90299e-21	-0.412531	0.040767	9.999e-05	1.21489e-16	2.26662e-16	6.81866e-05
ENSG00000259448.2	5753	1.02633	769.311	332.58	4.14983e-19	15-31216478-G-C	458	111	143	0.159243	1	2.12045e-21	0.6198	0.0613314	9.999e-05	1.23358e-16	2.30067e-16	0.000170956
ENSG00000148400.9	7233	1.04455	1588.34	344.058	3.84394e-19	9-136558591-A-G	12729	69	78	0.0866667	1	8.95107e-21	-0.200354	0.0201861	9.999e-05	1.25747e-16	2.34438e-16	8.6766e-05
ENSG00000196636.7	7332	1.0339	859.874	330.762	4.96569e-19	7-97176289-C-T	59699	46	52	0.0579065	1	2.02237e-21	0.814617	0.0805621	9.999e-05	1.26751e-16	2.36225e-16	0.000155975
ENSG00000237669.1	17813	1.07704	365.202	290.76	4.92226e-18	6-30030874-G-C	23758	137	152	0.170022	1	7.25452e-23	-0.740161	0.0703455	9.999e-05	1.27008e-16	2.36619e-16	0.000408726
ENSG00000140265.12	3963	1.03153	312.883	319.518	1.31501e-18	15-43328245-T-C	-42780	169	189	0.210468	1	1.27116e-21	-0.309911	0.0304748	9.999e-05	1.32839e-16	2.47394e-16	0.000425971
ENSG00000143869.6	7624	1.05237	1107.33	332.003	7.61721e-19	2-20676230-A-G	9566	317	437	0.485556	1	3.89302e-21	0.474726	0.0473312	9.999e-05	1.33888e-16	2.49257e-16	0.000126921
ENSG00000267769.1	8617	1.03011	1785.31	339.263	2.22702e-19	19-4410649-G-A	-44145	151	172	0.191111	1	2.61755e-21	-0.682377	0.0676996	9.999e-05	1.34943e-16	2.51131e-16	7.43957e-05
ENSG00000136250.11	7662	1.0487	1082.75	329.982	7.01886e-19	7-36718560-T-C	-5989	293	351	0.39	1	2.69142e-21	0.270035	0.0267998	9.999e-05	1.3653e-16	2.53994e-16	0.000128615
ENSG00000137216.18	7320	1.01124	1249.88	338.091	1.714e-19	6-44149255-C-T	22341	68	77	0.0857461	1	1.67159e-21	0.343189	0.0338606	9.999e-05	1.42138e-16	2.64331e-16	0.000101129
ENSG00000197756.9	7988	1.05502	1417.14	338.407	6.98701e-19	2-216498950-A-G	761	29	29	0.032294	1	8.29997e-21	-0.43807	0.0440942	9.999e-05	1.44455e-16	2.68545e-16	9.98317e-05
ENSG00000154328.15	8225	1.04614	974.216	322.086	7.64626e-19	8-11820396-A-C	50757	140	166	0.184444	1	9.76317e-22	-0.435632	0.0426999	9.999e-05	1.46314e-16	2.71904e-16	0.000142027
ENSG00000156030.13	7510	1.04746	630.606	320.748	1.24073e-18	14-73636560-T-G	-153725	190	231	0.256667	1	1.41744e-21	0.220709	0.0217321	9.999e-05	1.47045e-16	2.73163e-16	0.000220133
ENSG00000109814.11	8277	1.04384	1060.97	327.739	6.53689e-19	4-39535532-A-G	7514	274	340	0.378619	1	1.81767e-21	-0.309571	0.030575	9.999e-05	1.47319e-16	2.73576e-16	0.000129657
ENSG00000101460.12	4720	1.04094	337.604	315.224	1.89466e-18	20-34833547-C-CT	286693	166	185	0.208333	1	1.04678e-21	-0.328564	0.0322326	9.999e-05	1.50039e-16	2.78527e-16	0.000404408
ENSG00000110871.14	7356	1.05097	779.731	325.909	1.15637e-18	12-120496821-A-C	-37529	208	242	0.269058	1	2.71145e-21	0.328743	0.0326293	9.999e-05	1.50854e-16	2.79938e-16	0.000179609
ENSG00000091542.8	4968	1.01789	635.062	331.026	4.54374e-19	17-18211598-A-C	28520	253	296	0.329932	1	1.89652e-21	0.25422	0.0251214	9.999e-05	1.50953e-16	2.80023e-16	0.000202566
ENSG00000261305.1	8151	1.04312	1329.39	336.74	5.23546e-19	7-150333102-C-A	-8669	165	193	0.214444	1	4.83064e-21	0.706307	0.0706106	9.999e-05	1.51667e-16	2.81247e-16	0.000103291
ENSG00000167136.6	6974	1.08096	1165.79	330.149	2.0739e-18	9-128814137-T-G	-4337	271	365	0.406459	1	9.44363e-21	-0.336541	0.0339302	9.999e-05	1.52867e-16	2.83371e-16	0.000129276
ENSG00000069424.14	8134	1.02808	1269.06	333.497	3.32427e-19	1-6017926-T-C	26460	297	377	0.419822	1	1.87256e-21	-0.228271	0.0225537	9.999e-05	1.54228e-16	2.85791e-16	0.000104111
ENSG00000008256.15	10346	1.04389	1412.94	330.192	5.14967e-19	7-6241456-C-T	-31188	129	159	0.176667	1	1.94797e-21	-0.586622	0.0579877	9.999e-05	1.54575e-16	2.86332e-16	9.73742e-05
ENSG00000164823.9	7323	1.03808	510.544	317.616	1.20181e-18	8-89887642-G-A	-14217	87	103	0.114699	1	8.66772e-22	-0.41031	0.0401598	9.999e-05	1.59006e-16	2.94435e-16	0.000265505
ENSG00000170891.10	11283	1.05576	1664.57	328.507	6.6957e-19	4-5017302-G-A	-2170	146	158	0.175556	1	2.07958e-21	0.73456	0.0726699	9.999e-05	1.59477e-16	2.95201e-16	8.51503e-05
ENSG00000233175.2	7527	1.05789	474.982	311.164	2.52792e-18	17-45239153-T-C	-2581	196	227	0.252222	1	8.09283e-22	0.399071	0.0390274	9.999e-05	1.60201e-16	2.96436e-16	0.000299943
ENSG00000148344.10	8403	1.05312	1493.38	338.103	6.87183e-19	9-129762381-T-G	9334	329	430	0.478842	1	7.82967e-21	0.435598	0.043813	9.999e-05	1.60299e-16	2.96512e-16	9.42895e-05
ENSG00000213876.4	8354	1.06948	1640.59	337.105	1.11375e-18	17-7137278-A-T	-3652	171	206	0.228889	1	1.1758e-20	0.375515	0.0379654	9.999e-05	1.67643e-16	3.09984e-16	8.93578e-05
ENSG00000113593.11	7026	1.04271	609.064	323.793	1.27348e-18	5-65574618-T-C	11379	290	357	0.397753	1	2.25336e-21	0.185846	0.0184039	9.999e-05	1.72295e-16	3.18474e-16	0.000225198
ENSG00000167363.13	5582	1.05456	727.322	328.738	1.60787e-18	17-82738816-C-T	3241	238	284	0.315848	1	5.84087e-21	-0.442229	0.0443159	9.999e-05	1.74925e-16	3.23219e-16	0.000194284
ENSG00000136286.14	6941	1.02111	881.787	334.585	4.38412e-19	7-44977022-C-T	-2076	141	154	0.171111	1	2.96516e-21	0.164905	0.0163857	9.999e-05	1.81124e-16	3.34556e-16	0.000147131
ENSG00000103160.11	13791	1.06076	2371.43	330.546	6.26067e-19	16-84109960-A-T	-35228	137	153	0.17	1	2.55423e-21	0.431687	0.0428153	9.999e-05	1.81521e-16	3.35168e-16	6.05155e-05
ENSG00000227598.1	9683	1.03497	1567.17	336.707	4.03661e-19	6-166970262-C-T	-28803	294	386	0.428889	1	3.59832e-21	-0.5071	0.0505094	9.999e-05	1.83246e-16	3.38233e-16	8.58193e-05
ENSG00000274712.1	7433	1.04455	1122.7	331.623	7.88363e-19	17-68197341-T-C	-8148	82	88	0.0977778	1	3.84364e-21	-0.514657	0.0513042	9.999e-05	1.85328e-16	3.41955e-16	0.000122749
ENSG00000244733.5	9097	1.01489	1161.93	337.288	2.75657e-19	10-79753873-A-G	92982	326	435	0.484305	1	2.54357e-21	-0.508648	0.0504457	9.999e-05	1.87082e-16	3.45069e-16	0.000109845
ENSG00000088832.16	9028	1.01908	2105.02	344.033	1.89465e-19	20-1364659-G-C	-28513	305	399	0.443333	1	4.12105e-21	0.150448	0.0150106	9.999e-05	2.01093e-16	3.7078e-16	6.13081e-05
ENSG00000250535.1	29344	1.06021	629.216	297.355	2.5901e-18	6-31964989-G-A	-48281	30	30	0.0333333	1	9.57357e-23	1.69621	0.161729	9.999e-05	2.04239e-16	3.76445e-16	0.000227738
ENSG00000130363.11	8838	1.06296	907.653	325.634	2.03102e-18	6-158961579-C-T	-38608	12	12	0.0133333	1	4.99508e-21	-1.3789	0.137909	9.999e-05	2.11765e-16	3.90179e-16	0.000158954
ENSG00000111897.6	7320	1.041	614.929	324.657	1.46695e-18	6-122428412-A-G	-43410	97	104	0.115813	1	2.99626e-21	-0.207487	0.0206196	9.999e-05	2.14087e-16	3.94317e-16	0.00022209
ENSG00000211778.2	9424	1.03714	1540.85	335.72	5.16758e-19	14-21736286-G-A	134	218	251	0.278889	1	4.15433e-21	-0.457182	0.045619	9.999e-05	2.15396e-16	3.96587e-16	8.77714e-05
ENSG00000101017.13	7850	1.0555	1041.22	329.761	1.42035e-18	20-46105997-G-A	-12275	99	105	0.116667	1	5.82587e-21	0.358011	0.0358752	9.999e-05	2.16909e-16	3.99231e-16	0.000136036
ENSG00000167895.14	9413	1.04907	1965.68	337.626	6.1162e-19	17-78122372-G-C	-8398	225	274	0.304444	1	6.46038e-21	0.209905	0.0210613	9.999e-05	2.18066e-16	4.01219e-16	7.09129e-05
ENSG00000121417.13	7828	1.05806	1113.83	330.386	1.47869e-18	19-57637294-G-GT	6899	138	144	0.164009	1	6.63645e-21	0.57355	0.057568	9.999e-05	2.22441e-16	4.09123e-16	0.000127979
ENSG00000234444.9	8002	1.06004	371.14	308.47	4.81591e-18	7-64367934-T-C	60475	277	359	0.399777	1	1.17973e-21	-0.226203	0.0222232	9.999e-05	2.26604e-16	4.16632e-16	0.000385889
ENSG00000198917.12	7013	1.053	1101.58	329.115	1.31009e-18	9-128826609-G-C	-3212	262	340	0.377778	1	4.86694e-21	-0.224444	0.0224401	9.999e-05	2.3049e-16	4.23627e-16	0.000127784
ENSG00000153214.9	5799	1.04632	733.298	327.638	1.60059e-18	2-112045534-G-A	-9689	147	172	0.191111	1	5.00165e-21	-0.258425	0.0258465	9.999e-05	2.33974e-16	4.29878e-16	0.000188767
ENSG00000224034.1	10908	1.0276	1703.82	340.001	3.66476e-19	10-5285713-A-G	14477	208	254	0.282222	1	5.0086e-21	0.596501	0.0596602	9.999e-05	2.34805e-16	4.31252e-16	7.74485e-05
ENSG00000228446.2	7866	1.02689	851.291	330.851	7.16948e-19	2-224480035-G-GGTT	-20065	162	185	0.205556	1	3.1065e-21	0.620978	0.0617391	9.999e-05	2.3521e-16	4.31844e-16	0.000154717
ENSG00000257218.5	7358	1.03448	797.028	327.567	9.99995e-19	12-120485089-T-C	38651	315	419	0.465556	1	2.88894e-21	0.335387	0.0333149	9.999e-05	2.3684e-16	4.34681e-16	0.00016852
ENSG00000126860.11	6425	1.08456	617.688	317.21	6.59371e-18	17-31312245-C-T	-9639	300	407	0.453229	1	6.12114e-21	0.124713	0.0125049	9.999e-05	2.38034e-16	4.36719e-16	0.000246068
ENSG00000196843.15	2588	1.01246	252.048	324.533	1.49789e-18	2-96577568-G-A	40819	207	249	0.276667	1	3.01664e-21	-0.180527	0.0179419	9.999e-05	2.41304e-16	4.42561e-16	0.000503005
ENSG00000241399.6	8092	1.04158	656.485	325.369	1.57513e-18	2-159718845-T-C	-79410	55	56	0.0622222	1	3.5917e-21	0.417303	0.0415642	9.999e-05	2.41904e-16	4.43505e-16	0.000208335
ENSG00000275302.1	6266	1.04676	1026.46	332.112	1.19872e-18	17-36104010-G-A	420	145	173	0.19308	1	6.59717e-21	0.320268	0.0321434	9.999e-05	2.42118e-16	4.43741e-16	0.000135007
ENSG00000137764.19	6904	1.06284	888.637	326.878	2.36495e-18	15-67542721-TCGCCGCTACCGCCGTCGCCGC-T	12	185	220	0.244989	1	7.05655e-21	-0.363084	0.0364715	9.999e-05	2.44419e-16	4.47799e-16	0.000162308
ENSG00000251474.6	7246	1.04487	651.5	322.835	1.82573e-18	3-129383285-C-A	-16370	202	255	0.283964	1	2.99229e-21	0.206072	0.0204787	9.999e-05	2.49548e-16	4.57034e-16	0.000211688
ENSG00000204305.13	29627	1.08645	632.739	293.281	7.49565e-18	6-32179701-G-T	-4623	34	37	0.0411111	1	1.89357e-22	0.4969	0.0477584	9.999e-05	2.63523e-16	4.8246e-16	0.000241299
ENSG00000235954.6	7340	1.04695	1243.97	332.189	1.09189e-18	22-27920185-G-A	809	59	62	0.0688889	1	5.99831e-21	0.793739	0.0795674	9.999e-05	2.66753e-16	4.882e-16	0.000111456
ENSG00000065809.13	9993	1.03372	1660.32	336.782	5.27075e-19	10-14659679-T-C	-115218	120	133	0.148107	1	4.8941e-21	0.295945	0.0295909	9.999e-05	2.67868e-16	4.90068e-16	8.07455e-05
ENSG00000162783.10	7351	1.06352	808.864	326.015	2.91078e-18	1-181080239-C-G	-8473	324	412	0.45852	1	7.9672e-21	-0.283674	0.0285386	9.999e-05	2.69421e-16	4.92736e-16	0.000178612
ENSG00000117500.12	6114	1.02752	497.386	324.022	1.47549e-18	1-93174039-T-C	10829	273	342	0.380846	1	2.7601e-21	-0.115757	0.0114919	9.999e-05	2.7797e-16	5.08191e-16	0.000265221
ENSG00000163807.5	6570	1.04845	609.096	321.971	2.59458e-18	3-44721545-A-C	-40117	315	422	0.468889	1	3.99157e-21	-0.253485	0.0252809	9.999e-05	2.96825e-16	5.42471e-16	0.00022847
ENSG00000280143.1	8845	1.02766	1573.56	341.314	5.06692e-19	11-117198261-A-G	-8096	198	229	0.254444	1	8.50098e-21	-0.294799	0.0296822	9.999e-05	3.01148e-16	5.50178e-16	8.38741e-05
ENSG00000196981.3	7216	1.06195	782.01	328.627	3.19251e-18	3-122412930-C-G	-3121	263	308	0.342634	1	1.25972e-20	0.247071	0.0250014	9.999e-05	3.02606e-16	5.5258e-16	0.00018403
ENSG00000230563.2	9694	1.02458	1750	340.675	4.11899e-19	20-5474091-G-A	2884	131	131	0.14819	1	6.22594e-21	0.90452	0.090715	9.999e-05	3.02676e-16	5.5258e-16	7.48163e-05
ENSG00000198931.10	10424	1.05561	1487.74	328.205	1.40004e-18	16-88865101-G-A	53157	43	46	0.0511111	1	4.63692e-21	-0.387454	0.0387145	9.999e-05	3.1013e-16	5.65988e-16	9.52363e-05
ENSG00000154978.12	8465	1.07603	756.932	322.327	5.28115e-18	7-55572660-G-A	-328	53	56	0.0623608	1	9.59842e-21	-0.794531	0.0801216	9.999e-05	3.10695e-16	5.6682e-16	0.000196755
ENSG00000139514.12	8899	1.03517	1344.18	337.39	7.93951e-19	13-29617055-T-C	21367	122	145	0.16147	1	8.37268e-21	0.381059	0.03836	9.999e-05	3.12621e-16	5.70133e-16	0.000100107
ENSG00000113240.12	9238	1.02348	1462.25	332.083	4.93242e-19	5-178687511-G-C	60397	137	154	0.171492	1	2.40763e-21	-0.198405	0.0196637	9.999e-05	3.14899e-16	5.74086e-16	8.92801e-05
ENSG00000197457.9	7258	1.06426	1257.97	333.818	2.25867e-18	20-63629283-A-C	-28399	328	434	0.483296	1	1.68962e-20	0.194427	0.0197485	9.999e-05	3.20957e-16	5.84925e-16	0.000115058
ENSG00000155506.16	7582	1.03858	752.62	324.942	1.67332e-18	5-154718210-C-T	5308	263	330	0.367483	1	3.62988e-21	-0.16767	0.0167025	9.999e-05	3.29621e-16	6.00504e-16	0.000180347
ENSG00000260188.1	7166	1.05406	670.262	325.288	3.14525e-18	6-110489451-C-A	11544	157	184	0.204444	1	7.8908e-21	-0.502747	0.050572	9.999e-05	3.31293e-16	6.03338e-16	0.000210558
ENSG00000231925.11	23080	1.0521	1059.75	319.241	1.87676e-18	6-33359718-T-C	45331	38	44	0.0488889	1	1.85536e-21	-0.397298	0.0392494	9.999e-05	3.3317e-16	6.06544e-16	0.000132532
ENSG00000253368.3	5248	1.02939	607.589	327.67	1.55447e-18	1-26973309-G-A	-20398	43	44	0.0488889	1	4.85778e-21	1.02751	0.102729	9.999e-05	3.37397e-16	6.14023e-16	0.000218176
ENSG00000140263.13	6517	1.03919	606.395	324.024	2.18566e-18	15-45082748-T-C	59644	146	172	0.191111	1	4.3526e-21	-0.584309	0.0583382	9.999e-05	3.40289e-16	6.19069e-16	0.000224179
ENSG00000231852.6	29198	1.08439	620.989	295.601	9.21976e-18	6-31973120-A-G	-65145	70	75	0.0833333	1	3.5909e-22	1.05769	0.102432	9.999e-05	3.46318e-16	6.29815e-16	0.000244663
ENSG00000262587.2	8429	1.03677	1341.15	334.754	9.34406e-19	16-25032248-A-G	504	255	316	0.351893	1	7.09124e-21	-0.536472	0.0538916	9.999e-05	3.49236e-16	6.34901e-16	0.000100745
ENSG00000125388.19	8919	1.0317	1385.74	337.059	7.68551e-19	4-3000200-A-G	36592	259	329	0.36637	1	7.73074e-21	-0.575844	0.0579099	9.999e-05	3.52164e-16	6.39998e-16	9.62416e-05
ENSG00000174606.13	7507	1.03543	957.3	332.659	1.2628e-18	1-213019116-A-G	3290	326	439	0.487778	1	7.52908e-21	0.169036	0.0169934	9.999e-05	3.52485e-16	6.40358e-16	0.000140654
ENSG00000239415.1	6142	1.09005	622.153	314.961	1.14679e-17	21-46217846-C-T	-36287	281	367	0.408686	1	8.6063e-21	-0.433383	0.0436425	9.999e-05	3.64672e-16	6.62267e-16	0.000247498
ENSG00000229515.1	7920	1.0572	612.122	318.885	4.19453e-18	3-46096615-G-A	-47062	80	90	0.1	1	4.54324e-21	-0.658736	0.0658043	9.999e-05	3.66439e-16	6.65242e-16	0.000232359
ENSG00000163421.8	6966	1.0515	1469.35	335.359	1.49748e-18	3-71805436-C-T	20230	188	216	0.240535	1	1.30287e-20	-0.215136	0.0217792	9.999e-05	3.78266e-16	6.86473e-16	9.54449e-05
ENSG00000108799.12	4973	1.0448	518.027	322.66	3.4177e-18	17-42725197-C-A	-19852	49	53	0.05902	1	6.0548e-21	-0.429159	0.0430256	9.999e-05	3.79127e-16	6.87794e-16	0.00026617
ENSG00000126581.12	4915	1.03391	537.614	327.817	2.32501e-18	17-42808235-C-T	-24906	90	98	0.108889	1	7.86101e-21	0.377193	0.0379405	9.999e-05	3.84678e-16	6.97621e-16	0.000249463
ENSG00000126522.16	6479	1.04523	219.72	309.412	8.39417e-18	7-66371107-A-G	295309	244	295	0.328018	1	2.66417e-21	-0.215537	0.0213884	9.999e-05	3.89902e-16	7.06848e-16	0.000628069
ENSG00000092929.11	7854	1.02184	1150.24	335.313	7.30995e-19	17-75843417-G-A	-1300	272	360	0.4	1	5.80099e-21	-0.112343	0.011257	9.999e-05	3.90272e-16	7.07271e-16	0.000113011
ENSG00000151883.17	5207	1.0376	314.515	320.584	4.57668e-18	5-50656385-G-C	-9514	180	203	0.226058	1	6.38443e-21	0.17938	0.0179959	9.999e-05	3.91851e-16	7.09885e-16	0.000430411
ENSG00000261172.1	4398	1.07192	392.196	306.649	1.11857e-17	16-90076435-C-T	-91790	319	423	0.470046	1	2.51372e-21	-0.455393	0.0451576	9.999e-05	3.94205e-16	7.139e-16	0.000375929
ENSG00000006432.15	7344	1.05577	743.19	325.174	3.56231e-18	14-70778086-T-TTTG	-31448	219	256	0.284598	1	8.96931e-21	0.323552	0.0325994	9.999e-05	3.97427e-16	7.19484e-16	0.000190707
ENSG00000063245.14	9587	1.02677	2047.91	339.897	5.09611e-19	19-55675220-C-T	-6	17	17	0.0188889	1	7.11219e-21	0.302023	0.030341	9.999e-05	4.09688e-16	7.41422e-16	6.42983e-05
ENSG00000279996.1	4722	1.03792	552.387	326.943	2.77588e-18	7-75618011-C-T	-8959	333	448	0.497778	1	8.55751e-21	0.560804	0.05647	9.999e-05	4.13705e-16	7.4843e-16	0.000245298
ENSG00000151366.12	6947	1.03196	642.163	320.383	1.95932e-18	11-78145459-A-G	65240	109	118	0.131111	1	2.29742e-21	-0.378025	0.0374439	9.999e-05	4.14505e-16	7.49617e-16	0.000207807
ENSG00000133574.9	8276	1.05187	1294.18	331.62	1.89138e-18	7-150556942-A-C	-10335	21	21	0.0233333	1	1.03509e-20	-1.0476	0.105742	9.999e-05	4.17892e-16	7.55478e-16	0.000108462
ENSG00000206190.11	9098	1.03391	1570.15	334.416	8.74941e-19	15-25812475-G-T	-52697	315	441	0.49	1	6.29696e-21	-0.26428	0.0265086	9.999e-05	4.24166e-16	7.66451e-16	8.54236e-05
ENSG00000261471.1	13071	1.01782	3047.32	344.702	2.6064e-19	16-84597896-T-G	3503	334	436	0.484444	1	6.36646e-21	0.228589	0.0229318	9.999e-05	4.24257e-16	7.66451e-16	4.22098e-05
ENSG00000243725.6	8129	1.03009	1188.65	333.477	1.04301e-18	1-54722349-C-G	6527	90	96	0.106904	1	6.769e-21	0.517009	0.0519059	9.999e-05	4.35713e-16	7.86599e-16	0.000111731
ENSG00000159267.14	8469	1.03516	1164.54	333.807	1.26227e-18	21-36966365-C-G	-23871	277	343	0.381111	1	8.76714e-21	0.322889	0.0325231	9.999e-05	4.35689e-16	7.86599e-16	0.000115544
ENSG00000198218.10	3425	1.04257	220.84	314.594	8.67558e-18	3-49048782-T-C	-45581	154	164	0.183445	1	5.85896e-21	0.295218	0.0295851	9.999e-05	4.44458e-16	8.02106e-16	0.000620708
ENSG00000162819.11	6857	1.05537	789.915	324.53	3.74559e-18	1-222684338-C-T	-28400	31	32	0.0356347	1	8.70696e-21	0.341396	0.0343843	9.999e-05	4.5292e-16	8.16986e-16	0.000179252
ENSG00000186395.7	7512	1.06192	762.159	323.021	4.78586e-18	17-40817777-G-A	-4818	289	384	0.426667	1	9.41304e-21	0.279446	0.0281727	9.999e-05	4.53018e-16	8.16986e-16	0.000188811
ENSG00000167676.4	8784	1.05817	1800.25	336.826	1.80652e-18	19-4539479-C-T	21014	71	82	0.0911111	1	1.94435e-20	-0.396533	0.0403497	9.999e-05	4.55305e-16	8.20826e-16	7.92052e-05
ENSG00000160199.14	9406	1.01931	1528.5	337.139	5.91984e-19	21-43053336-A-G	78826	263	329	0.365556	1	5.84125e-21	0.420599	0.0421484	9.999e-05	4.59662e-16	8.28392e-16	8.44829e-05
ENSG00000227039.6	8461	1.03999	1318.35	332.547	1.38051e-18	21-44931219-T-G	10085	280	340	0.378619	1	8.20213e-21	0.448103	0.0450973	9.999e-05	4.60343e-16	8.29332e-16	0.000103332
ENSG00000112425.14	6865	1.04492	499.456	319.899	4.29649e-18	6-145622190-C-T	-113379	298	390	0.433333	1	5.38802e-21	0.399797	0.0400231	9.999e-05	4.61487e-16	8.31104e-16	0.000276154
ENSG00000181631.6	7550	1.04536	910.286	328.548	2.44666e-18	3-151341491-G-A	11943	126	132	0.146667	1	9.19638e-21	0.224174	0.0225938	9.999e-05	4.72646e-16	8.50905e-16	0.0001517
ENSG00000169592.14	3838	1.04287	493.376	322.794	4.2538e-18	16-30001745-A-G	6451	316	433	0.482183	1	7.95588e-21	-0.199087	0.0200284	9.999e-05	4.83708e-16	8.70518e-16	0.00027811
ENSG00000140853.15	8248	1.03211	1411.18	335.714	1.0445e-18	16-57025062-C-T	35577	302	404	0.449889	1	9.12164e-21	-0.298266	0.0300581	9.999e-05	4.85517e-16	8.73471e-16	9.46068e-05
ENSG00000232098.3	4284	1.03669	449.75	320.943	3.83236e-18	19-58403826-G-A	-4658	217	256	0.284598	1	5.45255e-21	0.34762	0.034805	9.999e-05	4.87404e-16	8.76561e-16	0.000300317
ENSG00000117697.14	7743	1.03038	893.826	330.909	1.60273e-18	1-212736402-A-G	-55380	170	185	0.205556	1	7.80177e-21	0.33632	0.033826	9.999e-05	5.00513e-16	8.99825e-16	0.000148696
ENSG00000183401.11	7086	1.04576	754.35	322.954	3.18777e-18	19-11321225-G-A	-23459	247	315	0.35	1	5.81572e-21	0.210199	0.021063	9.999e-05	5.05142e-16	9.07831e-16	0.00018324
ENSG00000124151.18	8001	1.02437	1470.42	339.407	8.03985e-19	20-47544332-TTTTTTC-T	42430	119	134	0.14922	1	1.10474e-20	0.235936	0.0238347	9.999e-05	5.06202e-16	9.09422e-16	8.89916e-05
ENSG00000175115.11	4550	1.05727	422.125	316.006	8.38393e-18	11-66070208-C-G	-246	257	314	0.349438	1	6.86891e-21	-0.123794	0.0124308	9.999e-05	5.132e-16	9.21675e-16	0.000336979
ENSG00000280123.1	7263	1.01876	857.727	331.759	1.1563e-18	8-94420055-T-C	-9833	190	224	0.248889	1	6.04019e-21	0.441678	0.0442794	9.999e-05	5.14529e-16	9.23741e-16	0.000150328
ENSG00000239713.8	6460	1.0505	937.025	328.988	3.05333e-18	22-39090588-T-C	13583	102	107	0.119154	1	1.25635e-20	-0.433015	0.0438158	9.999e-05	5.15792e-16	9.2569e-16	0.000149288
ENSG00000141873.10	9587	1.05042	1866.74	332.696	1.55017e-18	19-2738645-C-T	-1507	260	333	0.37	1	9.53579e-21	0.199738	0.0201402	9.999e-05	5.23414e-16	9.39043e-16	7.49248e-05
ENSG00000277229.1	8200	1.04218	1305.67	334.526	1.71778e-18	15-58478324-C-T	23997	84	90	0.1	1	1.36263e-20	0.980768	0.0993448	9.999e-05	5.30767e-16	9.51906e-16	0.000104918
ENSG00000128285.4	4963	1.04289	456.614	325.615	5.18076e-18	22-40728988-C-T	50238	134	143	0.159243	1	1.46665e-20	-0.736847	0.0747076	9.999e-05	5.4761e-16	9.81774e-16	0.000300513
ENSG00000135069.13	7014	1.0573	1131.65	334.089	3.33195e-18	9-78352000-C-T	54857	189	229	0.254444	1	2.70968e-20	0.430367	0.0439808	9.999e-05	5.48152e-16	9.82406e-16	0.000125728
ENSG00000153774.8	8749	1.04505	925.677	325.268	2.76873e-18	16-75371343-A-ATAAT	-62142	209	237	0.263333	1	6.79159e-21	0.36119	0.0362637	9.999e-05	5.53246e-16	9.91193e-16	0.00014906
ENSG00000140030.5	8100	1.0579	689.067	320.751	5.74643e-18	14-88009577-G-A	4453	317	419	0.465556	1	8.52798e-21	-0.195526	0.0196875	9.999e-05	5.6581e-16	1.01335e-15	0.000206775
ENSG00000168291.12	6600	1.03937	625.754	326.431	3.52552e-18	3-58439464-A-T	5607	204	228	0.253898	1	1.05088e-20	-0.304871	0.030779	9.999e-05	5.74437e-16	1.02845e-15	0.00021734
ENSG00000250565.6	8797	1.04391	1467.64	330.476	1.77088e-18	2-46538494-C-CA	-4063	193	215	0.244318	1	8.24404e-21	-0.624855	0.0628898	9.999e-05	5.83552e-16	1.04441e-15	9.37492e-05
ENSG00000137944.17	6533	1.02947	656.534	327.011	2.47817e-18	1-88952720-C-T	-35635	295	377	0.418889	1	7.58143e-21	-0.33798	0.0339806	9.999e-05	5.8881e-16	1.05345e-15	0.000201958
ENSG00000184182.18	9242	1.06098	1247.35	329.804	3.71283e-18	2-237979017-A-G	12190	198	235	0.261161	1	1.74993e-20	0.356456	0.0362225	9.999e-05	6.02402e-16	1.0774e-15	0.000115107
ENSG00000215012.8	8134	1.03497	1374.69	341.233	1.45548e-18	22-19857760-G-C	5274	236	310	0.344444	1	2.68734e-20	-0.33081	0.0338031	9.999e-05	6.03491e-16	1.07897e-15	9.78331e-05
ENSG00000123405.13	7011	1.03312	971.765	336.797	1.96575e-18	12-54292096-C-T	-9025	57	61	0.0679287	1	2.12849e-20	-0.257516	0.0262344	9.999e-05	6.12946e-16	1.0955e-15	0.000137739
ENSG00000261097.1	7444	1.05358	1014.86	328.546	3.70107e-18	13-46321756-G-T	23912	91	97	0.107778	1	1.4756e-20	0.953529	0.0966842	9.999e-05	6.18894e-16	1.10575e-15	0.000138903
ENSG00000144401.14	7221	1.05911	845.009	323.824	5.33805e-18	2-207649177-T-A	23249	161	179	0.198889	1	1.19206e-20	-0.391681	0.0396068	9.999e-05	6.2374e-16	1.11403e-15	0.000169123
ENSG00000101188.4	9629	1.05403	1770.32	335.666	2.17559e-18	20-62677212-C-A	-31625	232	273	0.303571	1	2.06003e-20	-0.557626	0.0567842	9.999e-05	6.25949e-16	1.11759e-15	7.97205e-05
ENSG00000162222.13	6731	1.03596	708.342	324.688	3.08078e-18	11-62712133-A-T	-15936	218	255	0.284116	1	7.0972e-21	0.422904	0.0424835	9.999e-05	6.38142e-16	1.13896e-15	0.00019034
ENSG00000162490.6	7820	1.02236	1486.58	341.21	9.39243e-19	1-11664651-T-C	-27078	130	143	0.159243	1	1.65451e-20	-0.661357	0.0671576	9.999e-05	6.43645e-16	1.14839e-15	8.7562e-05
ENSG00000106400.11	7092	1.03928	799.043	325.464	3.14612e-18	7-101219957-T-C	2283	76	81	0.09	1	8.08438e-21	-0.319764	0.0321753	9.999e-05	6.59853e-16	1.1769e-15	0.000170174
ENSG00000269385.1	10218	1.02287	1824.87	336.64	8.06576e-19	19-6898476-G-T	177	282	355	0.395323	1	7.72036e-21	-0.554215	0.0557338	9.999e-05	6.67455e-16	1.19005e-15	7.14259e-05
ENSG00000128829.11	7630	1.02355	1029.18	334.441	1.46657e-18	15-40025591-T-G	91445	310	405	0.451002	1	1.12834e-20	-0.302254	0.0305425	9.999e-05	6.68779e-16	1.192e-15	0.000126871
ENSG00000100664.10	7974	1.04146	1000.11	332.442	2.75718e-18	14-103335224-AAC-A	1680	165	195	0.216667	1	1.76689e-20	0.165676	0.0168378	9.999e-05	6.74545e-16	1.20187e-15	0.00013672
ENSG00000260077.1	9326	1.02803	1669.41	342.32	1.06273e-18	2-10042056-G-C	1393	88	91	0.101111	1	2.1825e-20	0.807811	0.0823223	9.999e-05	6.76507e-16	1.20495e-15	7.91337e-05
ENSG00000215039.6	7402	1.0365	1308.63	336.892	1.87326e-18	12-6446912-C-T	-3982	143	156	0.173333	1	2.04186e-20	0.618006	0.0629256	9.999e-05	7.06615e-16	1.25815e-15	0.000103178
ENSG00000160695.14	6950	1.04164	954.769	331.192	3.04754e-18	11-119041992-T-C	-25707	312	400	0.444444	1	1.6792e-20	-0.164963	0.0167544	9.999e-05	7.09074e-16	1.26209e-15	0.000143277
ENSG00000249572.1	8161	1.03267	1019.31	334.493	2.14439e-18	5-33454223-G-A	13604	178	200	0.222222	1	1.74053e-20	-0.63987	0.0650179	9.999e-05	7.15377e-16	1.27287e-15	0.000131163
ENSG00000175334.7	4609	1.0623	425.315	315.33	1.33624e-17	11-66009114-T-G	6937	276	363	0.404018	1	1.08744e-20	-0.140534	0.0141942	9.999e-05	7.16318e-16	1.27411e-15	0.00033863
ENSG00000070371.15	6118	1.03458	931.183	333.777	2.54132e-18	22-19238127-C-T	-53589	169	194	0.215556	1	1.91887e-20	0.379524	0.0386123	9.999e-05	7.27419e-16	1.29341e-15	0.000144283
ENSG00000272750.1	6892	1.06845	813.889	324.797	8.63045e-18	1-222651648-G-GA	-9864	297	404	0.449664	1	2.3695e-20	0.448821	0.045787	9.999e-05	7.32036e-16	1.30117e-15	0.000179662
ENSG00000078142.12	7103	1.04867	766.401	330.612	4.96313e-18	18-41952894-G-C	-2312	160	184	0.205357	1	2.70657e-20	-0.330584	0.0337831	9.999e-05	7.39953e-16	1.3148e-15	0.000181682
ENSG00000010165.19	7532	1.0216	735.198	328.755	2.14833e-18	1-171786042-G-A	4378	115	131	0.145556	1	8.15099e-21	-0.328271	0.0330348	9.999e-05	7.49521e-16	1.33134e-15	0.000176691
ENSG00000204475.9	21031	1.06347	558.004	296.346	1.11791e-17	6-31588932-A-G	-4053	82	88	0.0979956	1	5.1633e-22	-0.58277	0.0566843	9.999e-05	7.60834e-16	1.35097e-15	0.00025886
ENSG00000104894.11	8136	1.04224	1364.99	337.17	2.32746e-18	19-49365794-T-G	30623	208	240	0.267261	1	2.69545e-20	-0.183913	0.0187935	9.999e-05	7.61427e-16	1.3511e-15	0.000100374
ENSG00000224086.5	7720	1.03646	1260.09	339.495	2.08806e-18	22-21959457-A-C	20872	318	413	0.459911	1	3.21202e-20	0.310904	0.0318427	9.999e-05	7.61415e-16	1.3511e-15	0.000107141
ENSG00000166762.16	3753	1.05091	262.367	315.015	1.62447e-17	15-43772608-A-C	104906	139	154	0.171492	1	1.31311e-20	-0.684756	0.069328	9.999e-05	7.73262e-16	1.37163e-15	0.000533581
ENSG00000155849.15	8879	1.05016	1359.52	336.436	3.29168e-18	7-37413148-A-T	-36101	156	170	0.18931	1	3.61215e-20	0.222718	0.0228456	9.999e-05	8.34581e-16	1.47989e-15	0.00010281
ENSG00000167880.7	8411	1.04325	1218.69	331.661	2.95583e-18	17-76016778-T-C	-10674	176	203	0.225556	1	1.72517e-20	0.607464	0.0617181	9.999e-05	8.38939e-16	1.48711e-15	0.00011271
ENSG00000279259.1	9279	1.04677	1784.81	338.446	2.29444e-18	17-80147371-G-T	121	174	202	0.224944	1	3.12144e-20	-0.655859	0.067148	9.999e-05	8.52104e-16	1.50994e-15	7.76488e-05
ENSG00000124491.15	9669	1.02582	1997.45	345.949	1.03866e-18	6-6331640-T-C	10627	339	442	0.492205	1	3.35503e-20	0.25925	0.0265674	9.999e-05	8.57139e-16	1.51834e-15	6.57589e-05
ENSG00000105479.15	8859	1.05504	1413.6	332.504	3.8793e-18	19-48319272-T-C	-1539	270	337	0.375278	1	2.61955e-20	-0.409099	0.041789	9.999e-05	8.783e-16	1.55529e-15	0.000100088
ENSG00000128482.15	4352	1.01442	494.262	333.227	2.93676e-18	17-19388755-A-G	-22370	283	414	0.46	1	2.10216e-20	0.58611	0.0597004	9.999e-05	8.81338e-16	1.56014e-15	0.000257885
ENSG00000066294.14	7369	1.0409	1150.69	337.456	3.05531e-18	1-160573356-A-T	-6160	117	134	0.148889	1	3.78467e-20	0.338133	0.0347056	9.999e-05	8.85356e-16	1.56672e-15	0.000118661
ENSG00000125821.11	8632	1.05372	1113.83	330.397	4.76921e-18	20-18501346-C-T	-86547	244	313	0.347778	1	2.51496e-20	-0.446575	0.0455931	9.999e-05	8.87587e-16	1.57013e-15	0.000126605
ENSG00000160360.12	7862	1.03184	1535.46	338.385	1.72642e-18	9-136329066-T-C	1590	315	416	0.463252	1	2.25901e-20	-0.330094	0.0336542	9.999e-05	8.98022e-16	1.58805e-15	8.68889e-05
ENSG00000112697.15	6851	1.02097	569.681	327.64	3.25752e-18	6-75285439-C-CCTT	471	279	361	0.401111	1	1.12946e-20	-0.115054	0.0116263	9.999e-05	9.03089e-16	1.59646e-15	0.000227643
ENSG00000259803.6	9387	1.02625	1361.1	331.142	1.63412e-18	16-89181891-T-A	-19773	177	198	0.221477	1	8.2276e-21	0.598898	0.0602757	9.999e-05	9.07009e-16	1.60285e-15	9.66106e-05
ENSG00000124831.18	9350	1.03599	1255.22	330.946	2.46086e-18	2-237686145-T-C	58569	224	256	0.285078	1	1.2754e-20	0.159493	0.0161418	9.999e-05	9.13831e-16	1.61435e-15	0.000107425
ENSG00000149289.10	6499	1.03786	778.194	332.241	4.22525e-18	11-110093531-A-G	170	225	264	0.294183	1	2.78786e-20	0.387676	0.0396326	9.999e-05	9.15108e-16	1.61606e-15	0.0001741
ENSG00000115484.14	5578	1.03208	536.183	316.809	5.19122e-18	2-61844203-T-C	-44520	134	149	0.165556	1	4.3575e-21	0.223007	0.0222656	9.999e-05	9.36655e-16	1.65355e-15	0.000248954
ENSG00000215837.7	9245	1.038	1287.86	328.715	2.62449e-18	3-195607416-G-A	-50680	110	125	0.138889	1	1.01911e-20	-0.710436	0.0716959	9.999e-05	9.37114e-16	1.65379e-15	0.000105244
ENSG00000166189.7	4991	1.03695	406.579	318.788	8.13896e-18	10-101811356-C-T	-254034	48	48	0.0554273	1	9.78164e-21	0.5105	0.0514919	9.999e-05	9.50025e-16	1.67601e-15	0.00033242
ENSG00000197249.13	8859	1.049	1600.24	338.381	3.08718e-18	14-94390673-C-G	-20	299	389	0.433185	1	4.30356e-20	-0.139663	0.014359	9.999e-05	9.62516e-16	1.69747e-15	8.70914e-05
ENSG00000169026.12	6639	1.0316	837.192	334.897	3.40482e-18	4-709923-A-G	20482	175	203	0.225556	1	3.08077e-20	-0.31253	0.0319919	9.999e-05	9.75919e-16	1.72052e-15	0.000159252
ENSG00000180834.7	7990	1.04055	1217.92	334.921	3.15994e-18	3-183815588-C-T	-10006	285	358	0.398664	1	2.84227e-20	-0.529834	0.0541792	9.999e-05	9.84361e-16	1.73481e-15	0.000112011
ENSG00000157870.14	7550	1.05409	1394.93	333.157	4.58995e-18	1-2557491-G-A	-29000	322	411	0.457684	1	3.44615e-20	0.246692	0.0252893	9.999e-05	1.06735e-15	1.88043e-15	0.000101188
ENSG00000076641.4	7123	1.03643	793.59	327.539	4.7117e-18	8-81114595-CCTA-C	2527	88	98	0.109375	1	1.70102e-20	0.292435	0.0297059	9.999e-05	1.09728e-15	1.9325e-15	0.0001701
ENSG00000183397.5	9437	1.02667	2162.98	343.065	1.27113e-18	19-3548059-T-C	8905	282	366	0.406667	1	2.91737e-20	0.334133	0.0341791	9.999e-05	1.11152e-15	1.95691e-15	6.08616e-05
ENSG00000238151.1	1811	1.03758	92.2892	314.125	4.26654e-17	20-30407048-G-C	3664	121	131	0.146205	1	3.67572e-20	0.804786	0.082571	9.999e-05	1.11384e-15	1.96034e-15	0.00146579
ENSG00000175084.11	6979	1.02399	944.107	336.984	2.75814e-18	2-219416252-G-A	-2125	278	354	0.394209	1	3.18007e-20	-0.509865	0.0522134	9.999e-05	1.15152e-15	2.02598e-15	0.00013846
ENSG00000150459.12	9300	1.0276	1640.93	340.287	1.81641e-18	13-21148051-C-G	7537	301	394	0.438753	1	3.044e-20	0.247482	0.0253294	9.999e-05	1.17001e-15	2.0578e-15	8.0418e-05
ENSG00000106009.15	10406	1.06718	1291.82	326.725	8.20995e-18	7-2535539-C-CTTTTT	-20188	190	227	0.252796	1	2.88857e-20	-0.197264	0.0201759	9.999e-05	1.18535e-15	2.08408e-15	0.000112846
ENSG00000160593.18	7238	1.05544	1075.42	330.729	7.10603e-18	11-118188842-T-C	-36252	227	273	0.303333	1	4.13046e-20	0.157907	0.016226	9.999e-05	1.23013e-15	2.16208e-15	0.000131691
ENSG00000120318.15	7058	1.04669	914.392	327.608	6.38159e-18	5-141679591-C-G	-2630	77	80	0.0890869	1	2.43068e-20	-0.273615	0.0279224	9.999e-05	1.2375e-15	2.17429e-15	0.000151528
ENSG00000265531.3	721	1.03368	190.177	341.316	2.02796e-17	1-143877161-T-C	2368	102	107	0.121868	1	4.93055e-19	-0.47362	0.0503157	9.999e-05	1.24313e-15	2.18344e-15	0.000704578
ENSG00000131966.13	7664	1.03911	863.526	327.686	5.43025e-18	14-58210782-C-T	10702	27	29	0.0324385	1	2.04105e-20	-0.673813	0.0686075	9.999e-05	1.26848e-15	2.22722e-15	0.0001574
ENSG00000074416.13	6848	1.03754	818.26	331.29	5.53968e-18	3-127755187-G-A	-68063	244	302	0.335556	1	3.34876e-20	-0.311967	0.0319689	9.999e-05	1.29086e-15	2.26574e-15	0.00016544
ENSG00000215529.12	5668	1.05896	655.68	322.923	1.3914e-17	20-32860842-A-G	1919	48	52	0.0577778	1	3.21142e-20	-1.00222	0.102646	9.999e-05	1.32171e-15	2.3191e-15	0.000217869
ENSG00000237840.6	5558	1.05865	602.326	327.059	1.52256e-17	10-45727041-C-G	-158	342	414	0.460046	1	6.13316e-20	-0.640544	0.0661628	9.999e-05	1.34251e-15	2.35481e-15	0.000236984
ENSG00000118762.7	7674	1.02249	921.638	336.48	3.12732e-18	4-88007652-G-C	-16	14	14	0.0155902	1	3.43044e-20	1.12375	0.115193	9.999e-05	1.34456e-15	2.3576e-15	0.000141278
ENSG00000177337.7	9920	1.02073	2217.74	343.527	1.22878e-18	18-3597156-CTCTG-C	3424	99	106	0.11804	1	2.979e-20	-0.568816	0.058201	9.999e-05	1.3476e-15	2.36213e-15	5.84454e-05
ENSG00000116288.12	7362	1.03535	1153.41	334.658	3.90521e-18	1-7962137-G-T	7846	146	162	0.18	1	3.48465e-20	0.2675	0.0274263	9.999e-05	1.37997e-15	2.41805e-15	0.000116715
ENSG00000100097.11	7318	1.03622	1261.56	332.75	3.71115e-18	22-37664238-CT-C	-11370	155	179	0.202032	1	2.5726e-20	0.242226	0.0247373	9.999e-05	1.39493e-15	2.44344e-15	0.00010695
ENSG00000272391.5	4751	1.04541	571.633	323.932	1.12144e-17	7-75532956-A-G	46685	198	222	0.246667	1	2.85966e-20	0.24342	0.0248933	9.999e-05	1.42468e-15	2.49387e-15	0.00024159
ENSG00000095383.19	7423	1.05188	1048.73	334.305	7.49305e-18	9-98213582-C-A	-42139	126	132	0.146667	1	6.92518e-20	0.316595	0.0327541	9.999e-05	1.42443e-15	2.49387e-15	0.00013385
ENSG00000145782.12	9155	1.03622	1011.34	329.652	4.75435e-18	5-115840892-A-G	-588	338	447	0.497763	1	2.2731e-20	0.144757	0.0147596	9.999e-05	1.4339e-15	2.50917e-15	0.000133408
ENSG00000211949.3	7117	1.06187	611.613	319.279	1.77987e-17	14-106270702-A-G	1562	307	304	0.338303	1	2.62667e-20	0.38413	0.0392399	9.999e-05	1.44906e-15	2.53484e-15	0.000235249
ENSG00000113273.15	7054	1.05023	1002.61	335.032	7.60913e-18	5-78984559-C-A	-1528	130	142	0.157778	1	7.72146e-20	-0.403417	0.0417967	9.999e-05	1.45824e-15	2.55004e-15	0.000139428
ENSG00000156990.14	7924	1.03572	1329.15	334.855	3.66888e-18	3-9846429-C-T	1827	67	69	0.0768374	1	3.33192e-20	-0.388668	0.0398263	9.999e-05	1.47966e-15	2.58663e-15	0.00010138
ENSG00000170955.9	10355	1.04886	1213.59	329.217	6.11123e-18	11-6322256-T-C	1609	154	175	0.194444	1	2.8581e-20	0.609082	0.0622874	9.999e-05	1.48096e-15	2.58802e-15	0.000114796
ENSG00000139610.1	6666	1.03339	891.563	332.914	5.1279e-18	12-51331852-A-G	-14827	195	218	0.242762	1	3.78427e-20	0.647316	0.0664398	9.999e-05	1.49608e-15	2.61357e-15	0.000150235
ENSG00000136982.5	7755	1.05346	726.936	327.22	1.20961e-17	8-119858354-G-T	2344	145	155	0.172991	1	4.80911e-20	0.584362	0.0601668	9.999e-05	1.52219e-15	2.65828e-15	0.000193857
ENSG00000174516.14	4575	1.04536	408.091	317.501	1.6824e-17	11-66465302-C-T	-1443	174	200	0.222222	1	1.92969e-20	-0.305863	0.0311204	9.999e-05	1.53331e-15	2.6768e-15	0.000338341
ENSG00000164587.11	8037	1.05085	1167.76	330.603	7.07282e-18	5-150442457-G-GAA	-7299	206	245	0.272222	1	4.04232e-20	-0.174853	0.0179622	9.999e-05	1.55264e-15	2.70964e-15	0.000119899
ENSG00000250138.4	3059	1.02486	310.274	324.738	1.179e-17	5-70047743-G-T	415780	117	136	0.154545	1	3.37212e-20	0.579596	0.0593997	9.999e-05	1.58376e-15	2.76301e-15	0.000422196
ENSG00000131969.14	7755	1.06324	925.849	320.082	1.37009e-17	14-50905385-C-G	33225	150	170	0.188889	1	2.15367e-20	-0.426687	0.0434753	9.999e-05	1.63068e-15	2.84391e-15	0.000155936
ENSG00000109084.13	4446	1.04058	553.287	325.972	1.13294e-17	17-28297880-GA-G	-21215	311	402	0.446667	1	3.78914e-20	-0.42771	0.0439005	9.999e-05	1.63379e-15	2.84837e-15	0.00024656
ENSG00000186431.18	9579	1.03354	2166.43	339.431	2.34518e-18	19-54880075-C-CTT	5827	237	286	0.31808	1	3.62314e-20	0.177431	0.018201	9.999e-05	1.66028e-15	2.8936e-15	6.18537e-05
ENSG00000151148.13	6254	1.03755	686.26	325.987	8.49907e-18	12-109500660-A-T	23115	39	40	0.0444444	1	2.72664e-20	0.812804	0.0830702	9.999e-05	1.67614e-15	2.92024e-15	0.000197264
ENSG00000138074.14	5103	1.06815	593.38	322.643	2.55163e-17	2-27235922-T-C	23057	122	137	0.152902	1	6.2656e-20	-0.367453	0.0379654	9.999e-05	1.67979e-15	2.92563e-15	0.00024623
ENSG00000087206.16	5838	1.03808	926.946	336.387	6.55401e-18	5-176915241-CT-C	-107361	305	391	0.435268	1	7.7441e-20	-0.228378	0.0236624	9.999e-05	1.71785e-15	2.9909e-15	0.000146247
ENSG00000271869.1	7278	1.05579	1020.33	331.409	1.07392e-17	8-30156243-A-C	11	147	168	0.186667	1	7.19979e-20	0.684402	0.0708428	9.999e-05	1.77914e-15	3.09658e-15	0.00013892
ENSG00000175895.3	8323	1.0491	974.412	326.575	9.142e-18	8-95213320-G-A	79516	115	134	0.14922	1	3.20449e-20	0.190978	0.0195594	9.999e-05	1.78064e-15	3.09815e-15	0.000143058
ENSG00000119699.7	7168	1.02175	1310.3	339.978	2.83542e-18	14-75982578-G-A	-413	21	21	0.0233853	1	4.78764e-20	-1.37132	0.141185	9.999e-05	1.78683e-15	3.10789e-15	9.91829e-05
ENSG00000186283.13	7325	1.0646	459.314	313.899	3.22104e-17	1-179091934-AAG-A	10557	16	16	0.0177778	1	2.5466e-20	1.11611	0.113968	9.999e-05	1.83778e-15	3.19543e-15	0.00031534
ENSG00000008517.16	6949	1.05445	1117.75	331.773	9.84813e-18	16-3065596-C-T	299	12	14	0.0155556	1	6.8364e-20	-1.05714	0.109351	9.999e-05	1.8677e-15	3.24637e-15	0.000126391
ENSG00000101773.18	6018	1.01606	797.968	332.926	4.04062e-18	18-22983259-G-A	184998	159	178	0.197778	1	2.89695e-20	0.353329	0.0361394	9.999e-05	1.87389e-15	3.25602e-15	0.000160436
ENSG00000261371.5	5648	1.04362	770.299	330.343	1.03712e-17	17-64332226-C-G	-81550	331	430	0.477778	1	6.03928e-20	0.173194	0.0178858	9.999e-05	1.90219e-15	3.3041e-15	0.00017848
ENSG00000198015.12	7512	1.05301	1103.81	331.567	9.81657e-18	12-93474991-A-G	7503	312	402	0.446667	1	6.6351e-20	-0.17465	0.0180586	9.999e-05	1.92531e-15	3.34314e-15	0.000127529
ENSG00000265808.3	3227	1.04279	472.59	329.138	1.67912e-17	1-120178344-A-G	1829	176	234	0.26	1	8.96077e-20	-0.305805	0.0317461	9.999e-05	1.94128e-15	3.36974e-15	0.000290281
ENSG00000132199.18	7705	1.04251	1216.84	332.61	6.48638e-18	18-712356-G-T	-320	304	388	0.431461	1	4.74502e-20	0.343419	0.0353527	9.999e-05	1.94868e-15	3.38145e-15	0.000112669
ENSG00000004660.14	9350	1.03502	1592.02	336.171	4.01275e-18	17-3886861-T-C	-6183	139	156	0.174107	1	4.35717e-20	0.320908	0.0329984	9.999e-05	2.00289e-15	3.47435e-15	8.44912e-05
ENSG00000198734.10	8725	1.04276	708.925	325.741	1.16277e-17	1-169562411-CT-C	-24177	181	212	0.237136	1	3.78769e-20	-0.233919	0.0240095	9.999e-05	2.02228e-15	3.50682e-15	0.000193504
ENSG00000197299.10	8599	1.04435	1300.93	330.254	6.80745e-18	15-90808700-G-A	91373	333	432	0.48	1	3.69934e-20	0.354534	0.0363782	9.999e-05	2.0681e-15	3.58507e-15	0.00010588
ENSG00000232869.2	4845	1.05599	682.378	333.456	1.88047e-17	7-142734349-C-CAA	-5857	331	445	0.495434	1	1.75276e-19	0.356797	0.0373739	9.999e-05	2.0884e-15	3.61906e-15	0.000207814
ENSG00000279314.1	7179	1.04294	993.729	338.088	8.72203e-18	13-31954821-C-T	-7125	156	190	0.212054	1	1.31481e-19	-0.632834	0.0660326	9.999e-05	2.11799e-15	3.66911e-15	0.000138115
ENSG00000005175.9	8452	1.04942	829.486	326.168	1.28217e-17	12-47680969-G-A	-25092	77	81	0.0924657	1	4.48294e-20	-0.366551	0.0377059	9.999e-05	2.12243e-15	3.67557e-15	0.000168183
ENSG00000198162.12	6244	1.04027	793.33	332.47	1.04331e-17	1-117328131-A-T	-39318	179	198	0.22	1	7.97207e-20	-0.181763	0.0188398	9.999e-05	2.20416e-15	3.81583e-15	0.000171829
ENSG00000136874.10	5288	1.04116	518.526	322.744	1.6432e-17	9-99996533-C-CT	89900	231	276	0.307606	1	3.80538e-20	-0.2513	0.025795	9.999e-05	2.20592e-15	3.81761e-15	0.000263476
ENSG00000088448.14	9205	1.05793	1619.06	334.632	8.8829e-18	13-110918120-A-AT	3051	256	315	0.35078	1	8.73437e-20	0.230093	0.0238781	9.999e-05	2.2124e-15	3.82755e-15	8.80161e-05
ENSG00000232956.8	6932	1.04808	773.564	324.189	1.38494e-17	7-44986097-C-A	-864	79	85	0.0944444	1	3.7782e-20	0.521857	0.0535617	9.999e-05	2.23393e-15	3.8635e-15	0.000179737
ENSG00000106638.15	4224	1.05065	608.086	330.2	1.97058e-17	7-73520954-TA-T	-57837	30	32	0.0356347	1	1.23021e-19	0.826397	0.086153	9.999e-05	2.31092e-15	3.99532e-15	0.000230118
ENSG00000128185.9	7325	1.03995	1175.67	334.865	7.3765e-18	22-20319193-A-T	-887	261	315	0.35	1	7.30165e-20	-0.170819	0.0176849	9.999e-05	2.33756e-15	4.04003e-15	0.00011586
ENSG00000160214.12	8694	1.03477	1235.36	332.4	5.96434e-18	21-43807958-C-T	18445	51	52	0.0581656	1	4.20115e-20	0.481094	0.0494465	9.999e-05	2.34072e-15	4.04415e-15	0.000108813
ENSG00000109854.13	9065	1.02729	1723.78	340.034	3.39806e-18	11-20364060-G-A	375	321	439	0.487778	1	5.88873e-20	-0.211464	0.0218307	9.999e-05	2.36736e-15	4.08881e-15	7.64902e-05
ENSG00000283138.1	8676	1.03021	1738.05	340.868	3.73762e-18	12-3756556-G-A	4038	289	371	0.412896	1	7.25421e-20	-0.566346	0.0586286	9.999e-05	2.3899e-15	4.125e-15	7.64392e-05
ENSG00000167815.11	7212	1.05729	980.849	327.509	1.54666e-17	19-12766150-G-C	-35709	210	253	0.28125	1	6.6191e-20	0.279571	0.0289064	9.999e-05	2.38983e-15	4.125e-15	0.00014505
ENSG00000039650.11	8248	1.05568	1473.05	335.156	9.82048e-18	19-49859029-T-C	-8880	38	41	0.0455556	1	1.04368e-19	-0.456397	0.0474756	9.999e-05	2.39391e-15	4.13054e-15	9.62018e-05
ENSG00000177663.13	7934	1.03547	1461.26	338.916	5.30331e-18	22-17105724-G-C	20770	332	441	0.49093	1	8.3856e-20	-0.111076	0.0115208	9.999e-05	2.4101e-15	4.15599e-15	9.21575e-05
ENSG00000278195.1	8311	1.03282	1567.37	341.919	4.54299e-18	22-37215822-G-T	3500	251	313	0.347778	1	1.02329e-19	-0.337448	0.035093	9.999e-05	2.41026e-15	4.15599e-15	8.53345e-05
ENSG00000141401.11	8752	1.03351	1357.12	337.252	5.43945e-18	18-11991846-A-ATT	10821	160	183	0.205618	1	7.00981e-20	-0.241958	0.0250364	9.999e-05	2.44504e-15	4.21456e-15	9.87304e-05
ENSG00000198874.12	9045	1.04806	430.853	312.209	2.73806e-17	7-67037829-T-C	42656	52	56	0.0622222	1	1.65801e-20	0.645689	0.0655683	9.999e-05	2.47344e-15	4.2621e-15	0.000322652
ENSG00000227632.2	5925	1.02303	739.252	330.184	7.3334e-18	2-130226388-G-A	24076	216	216	0.240535	1	3.98949e-20	0.780163	0.0801304	9.999e-05	2.51911e-15	4.33935e-15	0.000176381
ENSG00000056736.9	7150	1.02157	1144.21	338.842	4.54086e-18	3-53863902-A-C	17322	242	295	0.328508	1	6.9955e-20	-0.548895	0.0567948	9.999e-05	2.53238e-15	4.36076e-15	0.000113525
ENSG00000014257.15	8655	1.03308	726.869	322.979	1.03747e-17	3-132263312-TCACA-T	-54055	100	104	0.117914	1	2.30024e-20	-0.547104	0.0557921	9.999e-05	2.53516e-15	4.3641e-15	0.000184124
ENSG00000215845.10	7198	1.00788	1117.52	343.701	3.01033e-18	1-161043522-T-C	4532	214	262	0.291295	1	8.10704e-20	-0.292878	0.0303637	9.999e-05	2.57822e-15	4.43675e-15	0.000112097
ENSG00000100055.20	8191	1.03298	1320.68	333.266	5.85746e-18	22-37296796-C-T	14769	15	18	0.02	1	4.59981e-20	0.379872	0.0390894	9.999e-05	2.61198e-15	4.49336e-15	0.000101314
ENSG00000171302.16	9049	1.03129	1978.11	338.434	3.72716e-18	17-78998411-G-T	-11456	143	159	0.176667	1	5.34034e-20	-0.143518	0.0147972	9.999e-05	2.62765e-15	4.51882e-15	6.73502e-05
ENSG00000283312.1	7380	1.0385	1122.82	336.878	8.73974e-18	2-231514081-C-T	18782	191	230	0.255556	1	1.13489e-19	-0.575861	0.0599695	9.999e-05	2.78799e-15	4.79296e-15	0.000120864
ENSG00000267244.5	9161	1.03973	2234.48	342.943	4.62492e-18	19-1821638-A-G	-451	197	228	0.253333	1	1.18233e-19	0.406757	0.0423824	9.999e-05	2.82546e-15	4.85578e-15	6.09278e-05
ENSG00000105963.13	10459	1.0477	1469.5	326.676	9.12479e-18	7-927290-G-C	-28117	277	336	0.373333	1	3.24047e-20	0.170029	0.0174163	9.999e-05	2.86184e-15	4.91667e-15	9.45296e-05
ENSG00000280135.1	6285	1.04919	923.83	330.587	1.55722e-17	6-107721009-G-A	20791	71	72	0.08	1	9.88681e-20	0.4706	0.0489177	9.999e-05	2.93543e-15	5.04142e-15	0.000150924
ENSG00000133794.17	8274	1.0608	1017.5	328.828	2.03458e-17	11-13280328-C-G	3676	283	371	0.412222	1	1.07241e-19	-0.314078	0.032683	9.999e-05	2.9672e-15	5.0943e-15	0.000141044
ENSG00000197253.13	9610	1.03839	1509.9	332.32	6.99295e-18	16-1244821-A-G	14637	314	413	0.459459	1	4.9773e-20	0.581727	0.0599225	9.999e-05	3.01831e-15	5.18033e-15	8.98576e-05
ENSG00000109929.9	6614	1.05291	1169.22	335.654	1.43096e-17	11-121293341-C-T	888	70	74	0.0825893	1	1.69214e-19	0.34728	0.0363598	9.999e-05	3.05132e-15	5.23526e-15	0.000120367
ENSG00000214113.10	9349	1.05689	1508.4	334.523	1.2567e-17	6-5260461-C-T	-478	47	49	0.0544444	1	1.27189e-19	0.68647	0.0715974	9.999e-05	3.06319e-15	5.25389e-15	9.42304e-05
ENSG00000177096.8	7013	1.06732	528.078	310.91	5.03301e-17	22-42138267-G-C	64016	291	368	0.40991	1	2.88078e-20	-0.413035	0.0422431	9.999e-05	3.14571e-15	5.39363e-15	0.000276113
ENSG00000103253.17	7841	1.0315	1555.35	340.44	5.91446e-18	16-728024-T-C	1088	245	322	0.358575	1	1.14148e-19	0.259053	0.0269796	9.999e-05	3.27841e-15	5.61931e-15	8.57027e-05
ENSG00000272047.1	8786	1.0379	1021.72	331.16	1.15848e-17	6-158166446-TTTC-T	-1906	287	356	0.395556	1	7.60082e-20	0.341675	0.0353923	9.999e-05	3.4531e-15	5.91678e-15	0.000132621
ENSG00000133243.8	9147	1.03322	1961.24	336.917	5.29493e-18	19-1987280-C-T	-47601	272	385	0.427778	1	6.52317e-20	0.164602	0.0170158	9.999e-05	3.51199e-15	6.01569e-15	6.82693e-05
ENSG00000148341.17	7375	1.03741	1209.04	337.501	9.89824e-18	9-129028252-C-T	-51	258	326	0.363029	1	1.40795e-19	-0.186012	0.0194271	9.999e-05	3.54872e-15	6.0766e-15	0.000111935
ENSG00000131196.17	8363	1.05324	1078.31	330.377	1.88958e-17	18-79396537-C-G	681	295	366	0.407366	1	1.19938e-19	-0.285482	0.0297518	9.999e-05	3.71562e-15	6.36029e-15	0.000130621
ENSG00000169612.3	5083	1.03959	491.312	319.657	2.84002e-17	15-82978766-A-G	-7441	38	39	0.0434298	1	4.78499e-20	-0.871546	0.0897298	9.999e-05	3.87846e-15	6.63685e-15	0.000276961
ENSG00000116991.10	8508	1.02462	1424.83	340.759	6.15866e-18	1-232611120-C-T	49562	205	238	0.264444	1	1.24106e-19	0.271953	0.0283548	9.999e-05	3.91364e-15	6.69483e-15	9.18977e-05
ENSG00000137135.17	5959	1.02115	763.984	332.062	1.03051e-17	9-35659747-C-G	-16013	181	204	0.227171	1	7.4658e-20	-0.552659	0.0572336	9.999e-05	3.92589e-15	6.71358e-15	0.000169832
ENSG00000125651.13	9652	1.02762	2246.24	348.283	4.34638e-18	19-6377549-G-C	-16432	239	315	0.35	1	2.09539e-19	-0.208964	0.0219415	9.999e-05	3.95751e-15	6.76542e-15	5.87509e-05
ENSG00000135766.8	8102	1.05376	1240.83	333.176	1.78948e-17	1-231417758-A-G	-7286	115	126	0.140312	1	1.60094e-19	-0.165619	0.0173272	9.999e-05	4.00058e-15	6.83679e-15	0.000113661
ENSG00000130669.17	7772	1.03921	922.169	327.866	1.55853e-17	19-39176327-C-T	50557	322	430	0.477778	1	6.99175e-20	-0.271652	0.028108	9.999e-05	4.04909e-15	6.91741e-15	0.000147428
ENSG00000257365.7	7335	1.06057	722.596	319.728	3.83358e-17	14-65024594-T-G	37874	82	86	0.0955556	1	6.86934e-20	0.495878	0.0512967	9.999e-05	4.07062e-15	6.95192e-15	0.000198488
ENSG00000283633.1	5724	1.03406	1111.7	340.043	1.11797e-17	22-16758715-G-A	146133	308	412	0.458797	1	2.19652e-19	0.312541	0.0328382	9.999e-05	4.11464e-15	7.02478e-15	0.000120696
ENSG00000001167.14	8115	1.00669	1282.51	339.332	4.03922e-18	6-41129308-G-A	56363	87	90	0.100223	1	6.5315e-20	0.303281	0.0313524	9.999e-05	4.14486e-15	7.07403e-15	9.73651e-05
ENSG00000108039.17	7503	1.05339	653.245	318.732	3.48113e-17	10-109881780-C-T	-41773	324	432	0.481069	1	5.37372e-20	-0.268289	0.0276637	9.999e-05	4.15141e-15	7.08289e-15	0.000215683
ENSG00000269560.1	7314	1.01486	966.254	334.485	7.16845e-18	19-12529097-C-T	-3876	253	309	0.343333	1	6.74064e-20	0.601519	0.0622093	9.999e-05	4.24037e-15	7.23229e-15	0.000132075
ENSG00000174137.12	7935	1.04994	989.594	327.949	2.15474e-17	4-1684252-T-G	-50	194	222	0.248322	1	1.02396e-19	0.601177	0.06252	9.999e-05	4.33103e-15	7.38448e-15	0.00014116
ENSG00000225964.5	8242	1.06115	1335.58	335.722	2.28328e-17	2-6849889-C-T	9425	81	86	0.0955556	1	2.87791e-19	0.601468	0.0634279	9.999e-05	4.4264e-15	7.54213e-15	0.000107548
ENSG00000131845.14	8192	1.04052	1315.28	337.718	1.23959e-17	19-57360806-C-T	9446	324	448	0.498886	1	1.85717e-19	-0.259634	0.0272175	9.999e-05	4.42544e-15	7.54213e-15	0.000103713
ENSG00000110077.14	7025	1.05686	670.532	323.13	4.01767e-17	11-60177425-T-G	-7241	322	423	0.47	1	1.13156e-19	-0.180592	0.018806	9.999e-05	4.44542e-15	7.57205e-15	0.000211944
ENSG00000037757.13	7277	1.0215	1449.24	339.324	6.2729e-18	19-13764478-A-G	-54	12	12	0.0133333	1	1.06214e-19	-1.17904	0.122675	9.999e-05	4.49529e-15	7.65448e-15	8.96153e-05
ENSG00000186854.10	6925	1.03776	778.423	329.54	1.97949e-17	2-84769172-T-C	-137836	184	221	0.245556	1	1.13764e-19	-0.193691	0.0201714	9.999e-05	4.56197e-15	7.76549e-15	0.000174003
ENSG00000273164.1	5735	1.02623	889.637	331.564	1.2127e-17	22-19099970-T-TA	76914	327	428	0.476351	1	8.42632e-20	-0.569208	0.0590421	9.999e-05	4.58945e-15	7.8097e-15	0.000147795
ENSG00000099817.11	8977	1.0126	2522.57	346.871	2.79561e-18	19-1100075-C-G	4695	171	196	0.218263	1	1.09893e-19	-0.169129	0.0176054	9.999e-05	4.65309e-15	7.91539e-15	5.029e-05
ENSG00000087258.14	8313	1.04833	1192.41	331.799	1.86907e-17	16-56262466-G-C	71119	49	54	0.06	1	1.41643e-19	-0.65354	0.0682612	9.999e-05	4.7766e-15	8.12284e-15	0.000116678
ENSG00000088970.15	5554	1.01691	675.436	331.874	1.23882e-17	20-21126073-C-CG	90	321	424	0.471111	1	8.97793e-20	0.424141	0.0440318	9.999e-05	4.80247e-15	8.16415e-15	0.000189963
ENSG00000133067.17	6826	1.05546	1152.78	333.241	2.43551e-17	1-202201551-G-C	7650	278	343	0.381111	1	2.28405e-19	0.32213	0.0338636	9.999e-05	4.8546e-15	8.25006e-15	0.00012286
ENSG00000144228.8	7834	1.02338	759.35	333.683	1.37389e-17	2-138543381-A-G	41580	28	32	0.0355556	1	1.26623e-19	-0.255715	0.026669	9.999e-05	4.86494e-15	8.26493e-15	0.000171872
ENSG00000279536.1	8565	1.02546	1276.39	338.169	8.80878e-18	7-150050043-T-C	168462	298	375	0.41762	1	1.34264e-19	0.557446	0.0581826	9.999e-05	4.90917e-15	8.33733e-15	0.00010281
ENSG00000179163.11	6486	1.05585	783.525	325.586	3.68214e-17	1-23839701-G-A	-28593	271	336	0.373884	1	1.40194e-19	-0.373532	0.0390095	9.999e-05	4.93492e-15	8.37833e-15	0.000180928
ENSG00000156795.6	7090	1.03648	1232.39	338.954	1.29827e-17	8-123452747-CA-C	36022	311	402	0.447661	1	2.27187e-19	-0.451358	0.0474453	9.999e-05	4.94291e-15	8.38915e-15	0.000109553
ENSG00000140307.10	7379	1.06668	964.917	325.825	4.2315e-17	15-59653141-G-C	-4397	258	311	0.346325	1	1.69652e-19	0.211867	0.022183	9.999e-05	5.0746e-15	8.60984e-15	0.000150889
ENSG00000241837.6	6949	1.01243	1365.07	341.414	5.66858e-18	21-33895452-C-T	-20528	251	297	0.330717	1	1.22718e-19	-0.162686	0.0169596	9.999e-05	5.14023e-15	8.71833e-15	9.28894e-05
ENSG00000111647.12	6538	1.04286	752.02	326.054	2.69683e-17	12-100140513-C-T	-2335	77	80	0.0888889	1	1.03972e-19	-0.273498	0.0284485	9.999e-05	5.1535e-15	8.73799e-15	0.000182465
ENSG00000214846.4	8015	1.03031	1132.01	334.653	1.25862e-17	4-15728484-C-T	-3143	72	81	0.0931035	1	1.29491e-19	0.682422	0.0711922	9.999e-05	5.3502e-15	9.06819e-15	0.00011739
ENSG00000161036.12	6039	1.05049	638.862	326.875	4.15098e-17	7-102471950-A-T	7021	302	379	0.421111	1	1.89505e-19	0.267745	0.0280754	9.999e-05	5.35175e-15	9.06819e-15	0.000218945
ENSG00000047849.21	3336	1.04904	240.403	317.672	1.09011e-16	3-48022897-GA-G	-66375	237	288	0.320312	1	1.79654e-19	-0.159974	0.0167626	9.999e-05	5.53478e-15	9.37526e-15	0.000579586
ENSG00000079257.7	7154	1.05394	501.552	319.094	6.30955e-17	3-158698677-C-CT	25984	292	365	0.40625	1	1.13504e-19	0.29762	0.0309939	9.999e-05	5.77869e-15	9.78522e-15	0.000281289
ENSG00000142208.15	8391	1.03886	1240.32	336.924	1.63198e-17	14-104806341-A-T	10590	294	387	0.430958	1	2.28941e-19	0.186603	0.0196172	9.999e-05	5.84467e-15	9.89372e-15	0.000109517
ENSG00000232533.1	3975	1.02259	438.409	329.838	2.80446e-17	7-143379943-C-T	-552	74	81	0.0902005	1	1.75626e-19	-0.542945	0.0568742	9.999e-05	5.90517e-15	9.99287e-15	0.000297057
ENSG00000175711.8	4876	1.04365	523.772	320.295	4.62553e-17	17-83049299-T-C	-2511	64	66	0.0734967	1	9.22447e-20	-0.479173	0.0497629	9.999e-05	6.04926e-15	1.02334e-14	0.000262491
ENSG00000197183.14	5802	1.06347	653.19	323.121	6.8763e-17	20-32454366-C-T	-130708	235	284	0.316555	1	2.10993e-19	0.301652	0.0316768	9.999e-05	6.20825e-15	1.04989e-14	0.000221147
ENSG00000103042.8	8695	1.0355	1119.55	333.218	1.75594e-17	16-58689155-T-C	4051	19	22	0.0244989	1	1.57539e-19	0.867821	0.0907723	9.999e-05	6.31466e-15	1.06754e-14	0.000120291
ENSG00000051009.10	10451	1.05658	1246.14	329.83	2.99639e-17	11-6211423-C-T	-23288	31	31	0.0344444	1	1.89176e-19	0.57506	0.0602987	9.999e-05	6.33367e-15	1.0704e-14	0.000113971
ENSG00000225476.1	6757	1.05364	734.814	325.206	4.69371e-17	2-143081211-T-C	-18722	151	162	0.18	1	1.76738e-19	-0.529374	0.0554573	9.999e-05	6.38708e-15	1.07908e-14	0.000191864
ENSG00000118898.15	11075	1.04169	1799	333.182	1.3391e-17	16-4872200-C-T	-88541	299	373	0.414444	1	1.15555e-19	-0.319837	0.0333155	9.999e-05	6.40036e-15	1.08097e-14	7.60537e-05
ENSG00000152404.15	7627	1.05204	678.391	318.378	4.98861e-17	11-107326880-G-C	-130964	255	306	0.34	1	7.83431e-20	-0.303082	0.0314073	9.999e-05	6.58568e-15	1.11191e-14	0.000206988
ENSG00000018699.11	7032	1.04832	788.918	324.923	3.85009e-17	2-32678481-G-A	50449	142	154	0.17226	1	1.35612e-19	-0.411716	0.0429781	9.999e-05	6.60827e-15	1.11536e-14	0.000176346
ENSG00000274419.6	4658	1.05033	780.177	329.202	4.1907e-17	17-38276119-C-G	272143	58	62	0.0688889	1	2.56389e-19	1.01346	0.106706	9.999e-05	6.7015e-15	1.13072e-14	0.000179221
ENSG00000244723.3	8402	1.03768	1200.18	335.669	1.87071e-17	22-23653646-T-G	312	227	276	0.30735	1	2.28793e-19	-0.470975	0.0495121	9.999e-05	6.75966e-15	1.14017e-14	0.000112838
ENSG00000141294.9	6536	1.04572	535.548	319.081	5.35964e-17	17-47833250-T-C	1623	207	258	0.286667	1	9.35269e-20	-0.485266	0.0504049	9.999e-05	6.76349e-15	1.14044e-14	0.000258063
ENSG00000110906.12	6254	1.07445	666.395	321.375	1.00816e-16	12-109451308-C-T	-26093	38	39	0.0434298	1	2.63854e-19	0.81283	0.0856158	9.999e-05	6.79335e-15	1.1451e-14	0.000222635
ENSG00000196576.14	7163	1.03491	1150.58	332.639	1.81401e-17	22-50309896-C-T	2269	336	440	0.489978	1	1.52078e-19	0.136001	0.0142187	9.999e-05	6.84446e-15	1.15334e-14	0.000116872
ENSG00000275764.1	8108	1.02568	1005.97	330.986	1.58337e-17	12-27168179-A-G	131079	240	300	0.333333	1	1.05961e-19	-0.25736	0.0267766	9.999e-05	6.96718e-15	1.17364e-14	0.000130518
ENSG00000197992.6	9022	1.09526	810.355	317.136	1.59022e-16	12-10070187-T-C	39510	93	98	0.108889	1	2.61931e-19	0.685906	0.0722397	9.999e-05	7.30306e-15	1.22982e-14	0.000192367
ENSG00000152778.8	8191	1.03034	934.407	332.663	2.0676e-17	10-89401598-T-C	-12988	271	339	0.376667	1	1.7679e-19	-0.188794	0.0197781	9.999e-05	7.31602e-15	1.2316e-14	0.000142222
ENSG00000144214.9	5775	1.0329	453.152	318.549	4.65853e-17	2-99306625-T-C	1883	138	152	0.168889	1	7.39223e-20	-0.664005	0.0687555	9.999e-05	7.38623e-15	1.24262e-14	0.000295179
ENSG00000130592.15	8923	1.02753	1513.02	335.357	1.18078e-17	11-1852991-C-T	21	296	379	0.422049	1	1.31548e-19	0.119509	0.0124702	9.999e-05	7.38561e-15	1.24262e-14	8.71996e-05
ENSG00000070423.17	7226	1.04085	1889.97	340.144	1.43e-17	19-662327-G-C	-950	46	48	0.0534521	1	2.91793e-19	-0.286015	0.0301674	9.999e-05	7.4088e-15	1.24601e-14	7.22394e-05
ENSG00000164904.17	8550	1.04276	842.421	326.03	3.44041e-17	5-126597030-G-A	1612	170	201	0.223333	1	1.3719e-19	0.656174	0.0685071	9.999e-05	7.5026e-15	1.26138e-14	0.000162844
ENSG00000114812.12	7574	1.06002	693.631	324.14	7.33949e-17	3-42526948-C-T	37649	306	404	0.449889	1	2.58954e-19	-0.337939	0.0355861	9.999e-05	7.89536e-15	1.32698e-14	0.000206495
ENSG00000114796.15	7943	1.03264	1081.16	331.531	2.11869e-17	3-183649003-CA-C	13435	63	73	0.0827664	1	1.5785e-19	0.309392	0.0323627	9.999e-05	8.10156e-15	1.3612e-14	0.000123652
ENSG00000130193.7	9061	1.04095	1189.92	330.439	2.50549e-17	8-142747081-G-A	19878	58	58	0.0647321	1	1.66569e-19	0.467976	0.0489861	9.999e-05	8.18007e-15	1.37394e-14	0.000114764
ENSG00000279233.1	9409	1.02937	1868.84	342.454	1.11879e-17	12-125137716-G-A	-529	233	279	0.31069	1	2.93567e-19	0.523511	0.0552219	9.999e-05	8.18512e-15	1.37434e-14	7.09356e-05
ENSG00000196511.14	7170	1.04395	731.31	332.329	4.48041e-17	7-144852478-A-G	16083	301	420	0.466667	1	4.06387e-19	0.388247	0.0411364	9.999e-05	8.21159e-15	1.37834e-14	0.00018815
ENSG00000206013.2	4803	1.03366	675.097	329.623	3.58826e-17	11-295527-T-C	-3999	204	232	0.257778	1	2.2638e-19	0.376772	0.0396031	9.999e-05	8.31122e-15	1.39461e-14	0.000198535
ENSG00000279722.1	7972	1.01441	1248.73	338.178	1.08354e-17	16-53485750-G-A	-4193	125	138	0.153675	1	1.6916e-19	0.499336	0.0522796	9.999e-05	8.4873e-15	1.4237e-14	0.00010208
ENSG00000109762.15	10020	1.04305	1843.02	337.441	1.83547e-17	4-185282110-A-G	77873	240	294	0.326667	1	2.77876e-19	0.231072	0.0243561	9.999e-05	8.7335e-15	1.46453e-14	7.44939e-05
ENSG00000170949.17	12014	1.04158	2444.13	339.226	1.36169e-17	19-53093445-CA-C	-9991	81	89	0.0988889	1	2.47536e-19	-0.469242	0.0493826	9.999e-05	8.99242e-15	1.50746e-14	5.59646e-05
ENSG00000107679.14	8545	1.04291	1203.76	329.898	2.88802e-17	10-122401065-G-A	26369	262	301	0.335189	1	1.82975e-19	0.16715	0.0175189	9.999e-05	9.0262e-15	1.51263e-14	0.00011401
ENSG00000186818.12	9879	1.02721	2120.82	337.739	1.02502e-17	19-54218226-G-A	-425663	147	175	0.196188	1	1.50715e-19	0.391804	0.0409575	9.999e-05	9.12655e-15	1.52895e-14	6.21593e-05
ENSG00000164300.16	7523	1.06325	1041.52	328.467	6.16825e-17	5-80127170-C-T	-128909	275	338	0.375556	1	3.6393e-19	-0.223409	0.0236353	9.999e-05	9.14591e-15	1.5317e-14	0.000138626
ENSG00000279254.1	8862	1.05982	1478.79	328.481	3.95994e-17	2-46605463-C-T	-63407	301	398	0.442222	1	2.19665e-19	0.58514	0.0614798	9.999e-05	9.21612e-15	1.54296e-14	9.68162e-05
ENSG00000025434.18	4527	1.05986	251.256	307.62	2.34396e-16	11-47229648-G-A	-18652	266	352	0.391111	1	1.18639e-19	-0.380088	0.0396054	9.999e-05	9.26206e-15	1.55015e-14	0.000569682
ENSG00000111725.10	7000	1.05678	978.519	330.295	5.5051e-17	12-119709120-G-A	41367	46	47	0.0522222	1	4.00314e-19	0.625983	0.0663119	9.999e-05	9.27009e-15	1.5507e-14	0.000145212
ENSG00000283345.1	5514	1.02269	863.302	337.23	2.2204e-17	15-30594269-T-C	86645	171	201	0.231034	1	3.34819e-19	0.671855	0.0709971	9.999e-05	9.27134e-15	1.5507e-14	0.000150904
ENSG00000129244.8	7670	1.04942	1371.82	336.413	3.23066e-17	17-7650924-T-C	4297	91	93	0.103563	1	4.61063e-19	0.738316	0.0783637	9.999e-05	9.49077e-15	1.58689e-14	0.000101698
ENSG00000155926.13	8694	1.02978	1336.69	335.103	1.89141e-17	8-133050026-T-G	-53028	28	28	0.0311111	1	2.16131e-19	0.512099	0.0537938	9.999e-05	9.82283e-15	1.64136e-14	9.92807e-05
ENSG00000133103.16	8084	1.03411	1179.75	336.301	2.44736e-17	13-39641699-T-A	-13928	213	245	0.272829	1	3.33625e-19	0.241709	0.025541	9.999e-05	9.82155e-15	1.64136e-14	0.000113749
ENSG00000152056.16	8233	1.05016	945.54	330.505	4.95997e-17	2-223833181-AC-A	-4846	337	448	0.498884	1	3.64829e-19	-0.368946	0.0390335	9.999e-05	9.84229e-15	1.64408e-14	0.000147816
ENSG00000140988.15	8111	1.01602	1475.65	342.684	1.138e-17	16-1964282-A-G	-578	116	133	0.148107	1	3.07409e-19	0.167379	0.0176669	9.999e-05	1.00345e-14	1.67564e-14	8.67516e-05
ENSG00000089041.16	7468	1.01881	788.113	328.626	2.3296e-17	12-121129382-C-T	-3437	111	129	0.143333	1	1.22014e-19	-0.408355	0.0425668	9.999e-05	1.00467e-14	1.67714e-14	0.000163625
ENSG00000100991.11	4998	1.04399	301.381	315.145	1.35562e-16	20-35025848-T-C	-67023	108	121	0.134744	1	1.67264e-19	-0.207593	0.0217313	9.999e-05	1.03262e-14	1.72326e-14	0.000456519
ENSG00000187764.11	8433	1.0391	1109.39	335.969	3.20867e-17	9-89462346-G-A	-35784	150	162	0.18	1	4.3381e-19	0.232661	0.0246735	9.999e-05	1.0429e-14	1.73984e-14	0.000122515
ENSG00000105373.18	7791	1.04746	1242.95	333.366	3.69494e-17	19-47747457-G-T	1935	217	257	0.286192	1	3.70945e-19	0.142589	0.015089	9.999e-05	1.04704e-14	1.74619e-14	0.000111693
ENSG00000076003.4	6171	1.06549	425.494	314.409	1.84977e-16	2-135927658-C-T	51232	286	392	0.436526	1	2.20033e-19	-0.275445	0.0289413	9.999e-05	1.05995e-14	1.76715e-14	0.000341139
ENSG00000001461.16	6529	1.03902	937.731	330.683	3.95073e-17	1-24446543-T-C	27252	52	58	0.0647321	1	2.8803e-19	-0.385314	0.0406338	9.999e-05	1.08983e-14	1.81638e-14	0.00014491
ENSG00000162384.13	6751	1.03595	833.014	331.616	4.11276e-17	1-53200436-T-C	-20181	179	204	0.226667	1	3.38102e-19	-0.28314	0.0299244	9.999e-05	1.10661e-14	1.84376e-14	0.00016185
ENSG00000225234.1	9366	1.02809	1661.45	338.741	1.62968e-17	2-3469956-T-C	-12453	299	385	0.427778	1	2.84877e-19	-0.383642	0.0404514	9.999e-05	1.11244e-14	1.85287e-14	7.95246e-05
ENSG00000256806.5	9115	1.01443	1904.44	342.732	9.30936e-18	17-6655449-C-T	3731	305	396	0.44098	1	2.4806e-19	-0.389076	0.0409472	9.999e-05	1.11582e-14	1.8579e-14	6.69373e-05
ENSG00000100889.11	7867	1.04662	1149.96	330.345	4.18605e-17	14-24058463-G-A	-35590	256	334	0.371111	1	2.95014e-19	0.222088	0.0234283	9.999e-05	1.12934e-14	1.87922e-14	0.000120466
ENSG00000181029.8	10181	1.02018	2074.33	341.526	1.03621e-17	19-7682559-G-A	1716	174	211	0.234444	1	2.41504e-19	0.165854	0.0174485	9.999e-05	1.12901e-14	1.87922e-14	6.2396e-05
ENSG00000105254.11	7191	1.02486	870.642	331.535	2.87664e-17	19-36114973-G-T	684	23	23	0.0256125	1	2.23311e-19	0.488001	0.051285	9.999e-05	1.13747e-14	1.89213e-14	0.000150483
ENSG00000211799.3	9010	1.04477	1588.92	340.184	2.92596e-17	14-22007899-AGGT-A	387	94	105	0.116667	1	6.46364e-19	-0.629552	0.0671325	9.999e-05	1.15339e-14	1.91799e-14	8.67828e-05
ENSG00000130175.9	7241	1.03647	908.532	334.671	4.08432e-17	19-11448343-A-G	13055	118	133	0.147778	1	4.8617e-19	0.168698	0.0179184	9.999e-05	1.18251e-14	1.96579e-14	0.000148597
ENSG00000103168.16	13623	1.04875	2615.84	336.382	2.13587e-17	16-84180359-G-A	-6711	308	383	0.426503	1	2.89415e-19	-0.192956	0.0203497	9.999e-05	1.23538e-14	2.05303e-14	5.32463e-05
ENSG00000211750.2	4980	1.03805	708.431	336.89	5.83718e-17	7-142621257-T-C	-35444	187	243	0.27	1	9.43916e-19	0.528863	0.0566938	9.999e-05	1.25936e-14	2.09221e-14	0.000191333
ENSG00000140564.11	8579	1.04627	1320.5	330.837	4.02227e-17	15-90805146-C-CT	-63446	261	315	0.350112	1	2.99584e-19	-0.131548	0.01388	9.999e-05	1.26521e-14	2.10125e-14	0.000104819
ENSG00000182580.2	7537	1.02626	1156.39	339.247	2.51081e-17	3-184637900-G-A	76116	328	439	0.487778	1	4.88551e-19	0.412048	0.043769	9.999e-05	1.26617e-14	2.10217e-14	0.000113715
ENSG00000141934.9	5851	1.03754	1448.29	338.534	2.83688e-17	19-290470-C-G	-1034	267	350	0.388889	1	5.13919e-19	0.534737	0.0568412	9.999e-05	1.27077e-14	2.10913e-14	9.34766e-05
ENSG00000107902.13	8889	1.01959	1438.92	336.334	1.65552e-17	10-124464426-C-T	2592	66	73	0.0811111	1	2.16491e-19	0.535485	0.0562516	9.999e-05	1.27757e-14	2.11975e-14	8.98084e-05
ENSG00000183309.11	7468	1.05698	992.617	329.842	7.41042e-17	8-143643588-T-G	7575	293	389	0.433185	1	5.31062e-19	0.200615	0.0213345	9.999e-05	1.28059e-14	2.12408e-14	0.00014322
ENSG00000139921.12	8537	1.06897	1146.6	329.696	9.15767e-17	14-51280155-C-T	39987	338	439	0.488864	1	6.63919e-19	0.132363	0.0141198	9.999e-05	1.29628e-14	2.14941e-14	0.000127695
ENSG00000182742.5	6454	1.06301	762.11	325.051	1.17644e-16	17-48519332-A-AC	-60297	286	372	0.414254	1	5.00775e-19	0.4371	0.0464459	9.999e-05	1.31318e-14	2.17675e-14	0.000189331
ENSG00000178802.17	4927	1.04667	603.099	326.82	9.63944e-17	15-74883756-G-GT	-6249	327	434	0.483222	1	4.95337e-19	0.186314	0.0197946	9.999e-05	1.37361e-14	2.27618e-14	0.000229714
ENSG00000161328.10	5982	1.0579	738.76	323.695	1.10045e-16	11-535596-C-T	-1931	70	76	0.0852018	1	3.91522e-19	-0.470312	0.0498061	9.999e-05	1.38373e-14	2.29223e-14	0.000192869
ENSG00000126217.20	8100	1.02978	1343.9	333.926	2.6727e-17	13-112969197-G-T	74819	93	99	0.110491	1	2.75869e-19	0.468709	0.0493993	9.999e-05	1.41055e-14	2.33591e-14	9.8746e-05
ENSG00000260382.1	5643	1.05083	704.968	327.646	9.57257e-17	15-30845676-T-TC	-37555	297	381	0.424107	1	5.4392e-19	0.572562	0.0609095	9.999e-05	1.41251e-14	2.3384e-14	0.000198589
ENSG00000138658.15	6840	1.03139	814.362	332.486	4.65576e-17	4-112566978-T-C	-69985	286	359	0.399777	1	4.32587e-19	0.299216	0.0317305	9.999e-05	1.41772e-14	2.34628e-14	0.00016363
ENSG00000075884.13	6791	1.0408	789.456	330.41	6.64843e-17	2-143129250-G-A	37888	60	67	0.0744444	1	5.0306e-19	-0.480286	0.051038	9.999e-05	1.48093e-14	2.4501e-14	0.000172906
ENSG00000156521.13	9720	1.03865	1742.96	339.853	2.83545e-17	10-70137761-G-T	-8915	286	363	0.403333	1	6.00407e-19	-0.183859	0.0195858	9.999e-05	1.48709e-14	2.45952e-14	7.78936e-05
ENSG00000272541.1	4262	1.04451	215.56	313.824	2.77168e-16	6-57911520-T-C	55052	232	280	0.311111	1	3.30548e-19	0.585586	0.0618699	9.999e-05	1.51119e-14	2.49858e-14	0.000639032
ENSG00000271780.1	7118	1.04102	1170.73	337.706	4.60446e-17	14-101948492-C-T	145	105	115	0.127778	1	7.97924e-19	0.720362	0.0770413	9.999e-05	1.51225e-14	2.49954e-14	0.000116665
ENSG00000255582.1	9571	1.02462	1678.64	339.364	1.95808e-17	14-21612576-A-C	-22364	171	211	0.234967	1	3.76229e-19	0.437999	0.0463587	9.999e-05	1.51441e-14	2.50231e-14	7.80036e-05
ENSG00000172922.8	4860	1.02735	518.1	324.808	6.94144e-17	11-65717747-G-A	-3200	217	250	0.277902	1	2.64094e-19	-0.188093	0.0198122	9.999e-05	1.52417e-14	2.51763e-14	0.000254507
ENSG00000205485.13	7189	1.04564	751.517	321.934	8.37395e-17	7-76567944-T-C	18584	55	58	0.064877	1	2.2816e-19	1.10754	0.116428	9.999e-05	1.54046e-14	2.54373e-14	0.000183877
ENSG00000099308.10	7813	1.0355	1496.92	340.873	3.1102e-17	19-18112540-A-G	14747	236	292	0.324444	1	7.49594e-19	-0.148295	0.015846	9.999e-05	1.5416e-14	2.5448e-14	8.99688e-05
ENSG00000273611.4	5615	1.04417	876.782	330.91	6.88632e-17	17-36482449-T-TCACTTTAA	-4180	245	301	0.334444	1	5.56396e-19	0.272894	0.0290398	9.999e-05	1.5437e-14	2.54745e-14	0.000157025
ENSG00000106133.17	4697	1.04513	515.916	323.117	1.20615e-16	7-73254679-G-A	299889	209	254	0.282998	1	4.05119e-19	0.469476	0.0497409	9.999e-05	1.54701e-14	2.55211e-14	0.000267482
ENSG00000186026.6	8457	1.01979	1282.68	337.824	2.2628e-17	19-44072149-C-T	5	118	135	0.15	1	3.67281e-19	-0.48538	0.0513567	9.999e-05	1.55312e-14	2.56138e-14	0.000100798
ENSG00000118369.12	7034	1.03125	757.207	329.431	5.49452e-17	11-78214662-C-G	25839	178	208	0.233708	1	3.59169e-19	0.443374	0.0468978	9.999e-05	1.56718e-14	2.58374e-14	0.000175915
ENSG00000128253.13	8553	1.03744	880.665	326.348	5.72601e-17	22-32195883-T-C	-7594	314	428	0.476615	1	2.56687e-19	0.50899	0.053592	9.999e-05	1.57686e-14	2.59887e-14	0.000153678
ENSG00000008128.22	7302	1.02936	1152.88	331.251	3.48559e-17	1-1657267-G-A	-67057	415	413	0.459862	1	2.68015e-19	1.15913	0.122118	9.999e-05	1.60395e-14	2.64268e-14	0.000114983
ENSG00000279253.1	5014	1.05021	321.036	316.025	2.34665e-16	20-35218865-A-AT	-45322	96	102	0.113586	1	3.60078e-19	-0.597668	0.0632204	9.999e-05	1.61622e-14	2.66206e-14	0.000435338
ENSG00000112137.17	7559	1.04055	1173.12	335.012	4.88375e-17	6-13197349-G-T	480544	148	172	0.191537	1	6.18931e-19	-0.422745	0.0450524	9.999e-05	1.63476e-14	2.69174e-14	0.000116289
ENSG00000187699.10	6466	1.0304	572.664	325.319	7.49258e-17	2-190184728-T-C	305119	36	40	0.0446429	1	3.07585e-19	-0.686156	0.0724243	9.999e-05	1.66133e-14	2.73461e-14	0.000232087
ENSG00000240522.1	11199	1.02579	653.97	325.345	5.76281e-17	19-21151200-C-T	762	14	14	0.0155556	1	2.27953e-19	1.5801	0.166102	9.999e-05	1.67956e-14	2.76374e-14	0.00020082
ENSG00000117592.8	5819	1.06245	499.248	324.355	2.30854e-16	1-173496918-T-G	19652	172	189	0.210468	1	1.00217e-18	0.226799	0.0243332	9.999e-05	1.74457e-14	2.86981e-14	0.000288595
ENSG00000124107.5	7310	1.03595	895.567	332.685	5.96184e-17	20-45178831-T-C	-75733	44	47	0.0522222	1	5.85786e-19	0.619258	0.0659447	9.999e-05	1.75187e-14	2.8809e-14	0.000150549
ENSG00000276045.2	7573	1.01351	819.361	332.062	3.29419e-17	12-121634923-C-A	8373	142	158	0.175556	1	2.77811e-19	0.209296	0.0220607	9.999e-05	1.75942e-14	2.8924e-14	0.000155197
ENSG00000108556.7	9179	1.04767	1308.16	332.308	5.82212e-17	17-4910822-G-A	7748	51	53	0.0588889	1	5.44954e-19	0.954923	0.101588	9.999e-05	1.76756e-14	2.90487e-14	0.000106179
ENSG00000177989.13	5735	1.05149	808.687	328.092	1.05352e-16	22-50542389-C-A	9809	210	251	0.278889	1	6.41066e-19	-0.204004	0.0217515	9.999e-05	1.76877e-14	2.90592e-14	0.000173405
ENSG00000169991.10	9142	1.02935	1551.85	338.998	2.90223e-17	1-18948583-G-A	-8103	253	317	0.353007	1	5.56885e-19	-0.212837	0.0226492	9.999e-05	1.80463e-14	2.9639e-14	8.54193e-05
ENSG00000122359.17	9184	1.06136	935.746	325.566	1.23931e-16	10-80248385-C-T	42813	66	71	0.0808656	1	5.66748e-19	0.167499	0.0178288	9.999e-05	1.81497e-14	2.97995e-14	0.000153576
ENSG00000184517.11	7944	1.04595	908.656	327.82	8.22013e-17	16-75150763-C-T	2271	189	209	0.232222	1	4.66708e-19	-0.316398	0.0335876	9.999e-05	1.82563e-14	2.99649e-14	0.000152198
ENSG00000198089.15	8079	1.05333	718.825	322.202	1.29592e-16	22-31515320-CGT-C	26574	142	169	0.188616	1	3.92613e-19	-0.25609	0.027121	9.999e-05	1.83687e-14	3.01399e-14	0.000195979
ENSG00000206127.10	7239	1.02699	1194.13	339.028	3.58215e-17	15-32607667-C-T	152033	244	288	0.320713	1	7.05647e-19	0.52757	0.0563262	9.999e-05	1.842e-14	3.02146e-14	0.00011033
ENSG00000100744.14	8922	1.02038	1672.75	342.657	2.13783e-17	14-96393828-CAG-C	29957	245	300	0.334076	1	6.11576e-19	0.201988	0.0215225	9.999e-05	1.88626e-14	3.09307e-14	7.7414e-05
ENSG00000279267.1	7076	1.03333	847.025	331.274	6.2635e-17	2-113640692-A-C	32784	225	271	0.301354	1	5.22222e-19	0.479572	0.0509885	9.999e-05	1.88766e-14	3.09439e-14	0.00015811
ENSG00000146535.13	10319	1.05435	1165.63	323.895	8.6661e-17	7-2735454-GAC-G	-108870	128	146	0.162222	1	3.04359e-19	-0.357888	0.03777	9.999e-05	1.93939e-14	3.17819e-14	0.000121171
ENSG00000142634.12	8890	1.03709	1394.42	337.429	4.39832e-17	1-15411869-A-C	1974	12	13	0.0144444	1	7.33896e-19	-0.362074	0.038678	9.999e-05	1.9529e-14	3.19932e-14	9.69745e-05
ENSG00000278662.4	5178	1.06093	531.114	319.181	2.32653e-16	15-82235244-A-T	-114231	187	217	0.241111	1	5.32485e-19	-0.565101	0.0600982	9.999e-05	1.96676e-14	3.22101e-14	0.00027027
ENSG00000150054.18	9568	1.03778	1360.51	337.048	4.75453e-17	10-28343900-T-A	9414	150	166	0.184855	1	7.65094e-19	-0.273379	0.0292202	9.999e-05	2.02049e-14	3.30796e-14	9.95664e-05
ENSG00000117280.12	6427	1.0404	1111.36	336.661	6.31015e-17	1-205770138-C-T	-5322	311	402	0.446667	1	1.00223e-18	0.218948	0.0234909	9.999e-05	2.02688e-14	3.31737e-14	0.000122704
ENSG00000198000.11	7626	1.03512	744.509	330.043	8.10519e-17	9-92357853-AT-A	32370	288	387	0.43	1	6.02623e-19	-0.183947	0.0195962	9.999e-05	2.04061e-14	3.3388e-14	0.000180705
ENSG00000132313.14	6238	1.03626	648.958	328.337	9.76476e-17	2-86210775-C-T	11420	126	145	0.161111	1	6.05542e-19	0.310273	0.0330561	9.999e-05	2.07221e-14	3.38942e-14	0.000207917
ENSG00000124788.17	7543	1.0474	1326.42	337.264	6.66497e-17	6-16754135-G-A	-7356	160	180	0.2	1	1.14325e-18	-0.226147	0.0243081	9.999e-05	2.08331e-14	3.4065e-14	0.000104647
ENSG00000149485.18	6251	1.03584	801.525	328.148	8.10115e-17	11-61828092-C-T	-1226	88	93	0.103333	1	4.77886e-19	0.722739	0.0767483	9.999e-05	2.15317e-14	3.51942e-14	0.000168162
ENSG00000261799.1	5228	1.03096	840.017	332.198	6.68189e-17	12-371073-C-CAT	93950	213	253	0.28139	1	6.28309e-19	-0.262479	0.0279786	9.999e-05	2.15372e-14	3.51942e-14	0.000158454
ENSG00000203791.14	8223	1.04447	1253.3	330.603	6.72048e-17	10-124751826-G-A	-40044	325	443	0.493289	1	5.21371e-19	-0.278585	0.0296187	9.999e-05	2.16552e-14	3.53759e-14	0.000109938
ENSG00000196329.11	8443	1.02162	1373.47	334.089	3.11933e-17	7-150738385-A-G	1037	305	392	0.436526	1	3.3477e-19	-0.198038	0.0209273	9.999e-05	2.18156e-14	3.56267e-14	9.4591e-05
ENSG00000010539.11	7453	1.04066	1181.65	332.77	6.5092e-17	16-3263726-G-C	27505	320	442	0.492205	1	6.53535e-19	-0.299817	0.0319759	9.999e-05	2.21351e-14	3.61371e-14	0.000115482
ENSG00000163545.8	6665	1.04659	1033.28	330.274	8.87512e-17	1-205315554-C-T	-6237	27	27	0.0300668	1	6.8717e-19	-0.364503	0.0389019	9.999e-05	2.21902e-14	3.62155e-14	0.000134058
ENSG00000272505.1	10169	1.04462	1004.4	318.089	8.6278e-17	8-10428300-T-C	-58507	106	119	0.132222	1	1.43909e-19	-0.716859	0.0748909	9.999e-05	2.22049e-14	3.62282e-14	0.000137232
ENSG00000099330.8	8271	1.03339	1555.05	340.694	4.00416e-17	19-17227062-A-G	858	151	173	0.192222	1	9.69747e-19	-0.304797	0.0326865	9.999e-05	2.22347e-14	3.62655e-14	8.61375e-05
ENSG00000258476.5	9943	1.00183	2343.26	348.252	1.01694e-17	15-93853864-G-A	-9245	96	104	0.115813	1	5.2226e-19	0.434683	0.0462159	9.999e-05	2.24796e-14	3.66533e-14	5.25976e-05
ENSG00000283602.1	4722	1.01497	532.061	332.083	6.83973e-17	5-140575786-C-T	-18784	256	309	0.344098	1	6.36238e-19	0.351896	0.0375163	9.999e-05	2.27499e-14	3.70824e-14	0.000239917
ENSG00000267648.1	6250	1.03991	950.921	332.487	8.1344e-17	17-35433192-C-T	25374	127	141	0.156667	1	8.12425e-19	0.63325	0.0677419	9.999e-05	2.27819e-14	3.71229e-14	0.000143228
ENSG00000143502.14	6896	1.04987	689.704	319.611	1.50454e-16	1-223515672-C-T	151470	84	94	0.104444	1	3.36916e-19	-0.623045	0.0658449	9.999e-05	2.28631e-14	3.72435e-14	0.000202491
ENSG00000171368.11	7428	1.04459	1015.1	328.07	8.77537e-17	5-602535-A-G	-90860	117	128	0.142222	1	5.18624e-19	-0.574619	0.0610882	9.999e-05	2.28795e-14	3.72584e-14	0.000135773
ENSG00000163466.15	6643	1.06533	807.949	324.975	2.0159e-16	2-218248366-G-T	31272	285	373	0.415368	1	9.241e-19	0.134583	0.0144229	9.999e-05	2.31108e-14	3.76147e-14	0.000179608
ENSG00000133895.14	5063	1.06932	555.869	317.495	3.27644e-16	11-64794436-T-C	-16858	187	225	0.250557	1	6.44654e-19	0.17574	0.0187394	9.999e-05	2.31127e-14	3.76147e-14	0.000263597
ENSG00000123685.8	7765	1.04501	877.489	329.131	1.04862e-16	1-212699256-A-ACCC	-729	124	131	0.146205	1	7.23519e-19	-0.514016	0.0548982	9.999e-05	2.33648e-14	3.80131e-14	0.00015723
ENSG00000075142.13	6409	1.0445	612.48	323.67	1.48679e-16	7-88206154-G-A	-20839	228	278	0.309152	1	5.53324e-19	0.297054	0.0316083	9.999e-05	2.34733e-14	3.81775e-14	0.000224962
ENSG00000186908.14	7812	1.0383	991.191	329.022	7.66257e-17	12-76587973-C-G	-175615	43	44	0.0489978	1	4.99171e-19	0.270585	0.0287509	9.999e-05	2.34903e-14	3.81933e-14	0.000136843
ENSG00000184497.12	6231	1.03265	891.852	329.298	7.21495e-17	13-113821971-A-G	62731	245	293	0.326281	1	4.82061e-19	-0.59423	0.0631093	9.999e-05	2.35353e-14	3.82544e-14	0.000149898
ENSG00000108578.14	4561	1.04556	348.419	320.372	2.70963e-16	17-30327742-A-AT	35700	252	309	0.343468	1	7.39236e-19	-0.250113	0.0267207	9.999e-05	2.36019e-14	3.83506e-14	0.000396471
ENSG00000156414.18	8693	1.03814	1095.51	328.724	7.1376e-17	14-103993115-A-C	64653	186	220	0.249433	1	4.43812e-19	0.502588	0.0533158	9.999e-05	2.43285e-14	3.95188e-14	0.000123763
ENSG00000115129.13	6938	1.03633	681.668	329.161	1.09439e-16	2-24124223-A-C	38362	96	105	0.116667	1	7.62387e-19	-0.449829	0.0480779	9.999e-05	2.44925e-14	3.97728e-14	0.000197973
ENSG00000176490.4	9597	1.06617	2043.32	337.137	8.68233e-17	19-2708184-C-T	-13234	136	154	0.171111	1	1.51226e-18	0.569796	0.0614882	9.999e-05	2.46878e-14	4.00775e-14	7.11701e-05
ENSG00000269352.1	8204	1.03765	1634.33	342.626	4.94179e-17	19-49843314-GATCC-G	-15975	31	34	0.0377778	1	1.52691e-18	-0.425201	0.0458908	9.999e-05	2.55366e-14	4.14424e-14	8.28593e-05
ENSG00000238287.1	7468	1.04538	959.961	332.024	1.06523e-16	1-40473941-C-T	-34720	294	393	0.437639	1	1.0426e-18	-0.504701	0.0541791	9.999e-05	2.57982e-14	4.18538e-14	0.000143858
ENSG00000196151.10	8649	1.03426	591.332	315.645	1.25734e-16	2-159252747-C-G	-34052	203	256	0.285078	1	1.63304e-19	-0.465255	0.0486883	9.999e-05	2.60068e-14	4.21791e-14	0.000227005
ENSG00000128272.14	5937	1.05745	779.269	328.063	1.92171e-16	22-39508608-A-G	-11087	280	350	0.388889	1	1.27076e-18	0.214157	0.0230536	9.999e-05	2.67695e-14	4.34025e-14	0.000182638
ENSG00000121577.13	7543	1.042	717.089	325.245	1.34194e-16	3-119658916-CTT-C	-6408	272	348	0.387025	1	5.97101e-19	0.425176	0.045289	9.999e-05	2.68322e-14	4.3477e-14	0.000190935
ENSG00000186831.11	4395	1.04089	454.441	323.005	2.04927e-16	17-18634347-T-G	207486	274	341	0.378924	1	7.39528e-19	-0.547255	0.058466	9.999e-05	2.68272e-14	4.3477e-14	0.000300415
ENSG00000234171.2	9345	1.04916	1587.15	335.806	7.56037e-17	2-3561474-G-A	2857	208	250	0.277778	1	1.10921e-18	-0.48695	0.052319	9.999e-05	2.72029e-14	4.40638e-14	8.78451e-05
ENSG00000259548.1	8946	1.05713	1239.51	330.394	1.23111e-16	15-79844430-C-T	10876	229	274	0.305122	1	1.01122e-18	0.535011	0.0574083	9.999e-05	2.75685e-14	4.46422e-14	0.000114738
ENSG00000141293.15	6406	1.04916	595.735	320.199	2.04151e-16	17-48264913-G-A	-165362	169	188	0.209354	1	5.19178e-19	-0.193341	0.0205545	9.999e-05	2.75904e-14	4.46636e-14	0.000234013
ENSG00000225217.1	7443	1.05247	927.695	326.629	1.48754e-16	1-161593656-TA-T	-12635	86	98	0.112385	1	7.96546e-19	-0.661667	0.0707623	9.999e-05	2.85143e-14	4.61448e-14	0.000151535
ENSG00000130768.14	5375	1.06529	560.037	321.183	3.54022e-16	1-27887770-G-C	-47223	322	420	0.467706	1	1.11731e-18	-0.35633	0.0382888	9.999e-05	2.85301e-14	4.61559e-14	0.000259076
ENSG00000116761.11	6268	1.04357	580.861	320.378	1.84088e-16	1-70411075-G-A	-143	307	388	0.432071	1	4.70357e-19	-0.514187	0.0545899	9.999e-05	2.85534e-14	4.61793e-14	0.00023665
ENSG00000146918.19	7104	1.00156	1041.64	337.542	2.89663e-17	7-158685999-C-T	-18830	46	49	0.0544444	1	4.67334e-19	1.0835	0.115022	9.999e-05	2.87238e-14	4.64405e-14	0.000118231
ENSG00000172243.17	9234	1.05124	815.663	320.927	1.65588e-16	12-10130137-T-C	-121	24	27	0.0300668	1	4.45219e-19	-0.650081	0.0689654	9.999e-05	2.89341e-14	4.67657e-14	0.000171813
ENSG00000250656.2	7457	1.05713	669.1	325.821	2.42679e-16	4-67669946-TA-T	-47442	113	123	0.137584	1	1.26847e-18	0.651772	0.0701602	9.999e-05	2.94414e-14	4.7571e-14	0.000212538
ENSG00000164615.4	5989	1.04476	953.205	334.833	1.22172e-16	5-134741752-C-A	3251	74	83	0.0924276	1	1.69415e-18	0.461142	0.0498432	9.999e-05	3.01149e-14	4.8644e-14	0.00014465
ENSG00000165131.6	4469	1.01551	624.516	332.2	7.82639e-17	7-142932557-A-C	-6786	132	170	0.188889	1	7.51452e-19	0.54956	0.0587253	9.999e-05	3.01842e-14	4.87408e-14	0.000204693
ENSG00000110719.9	6739	1.04652	713.197	326.457	1.7435e-16	11-68037138-C-A	-1878	211	238	0.265033	1	9.3633e-19	-0.114569	0.0122803	9.999e-05	3.0584e-14	4.93709e-14	0.000194181
ENSG00000114744.8	8032	1.05015	1023.45	326.923	1.34982e-16	3-149739139-A-G	-13360	295	380	0.423163	1	7.38488e-19	0.213964	0.0228584	9.999e-05	3.06086e-14	4.93953e-14	0.000136563
ENSG00000126934.13	8766	1.02767	1898.38	340.896	3.77996e-17	19-4094112-G-T	-30017	329	436	0.484444	1	9.31768e-19	0.0939285	0.0100673	9.999e-05	3.06871e-14	4.95065e-14	6.95252e-05
ENSG00000167468.16	9012	1.05815	2427.84	341.178	7.16261e-17	19-1103769-A-T	-157	40	44	0.0488889	1	1.94576e-18	-0.380149	0.0411698	9.999e-05	3.07012e-14	4.95139e-14	5.87291e-05
ENSG00000115944.14	8344	1.02999	1124.23	332.087	6.85362e-17	2-42372777-T-C	-52311	305	387	0.43	1	6.37995e-19	-0.183111	0.0195225	9.999e-05	3.075e-14	4.95772e-14	0.000118105
ENSG00000170035.15	7223	1.05594	707.771	325.398	2.37415e-16	2-180444017-GTGGTAAA-G	-523231	256	306	0.340757	1	1.17512e-18	0.423213	0.0455078	9.999e-05	3.16289e-14	5.09784e-14	0.000200336
ENSG00000134470.20	11214	1.03764	1929.12	339.2	5.15783e-17	10-5946256-G-A	-31931	198	237	0.263333	1	1.07815e-18	0.363994	0.0390927	9.999e-05	3.17168e-14	5.11043e-14	7.01964e-05
ENSG00000162383.11	6662	1.04084	721.909	324.822	1.53812e-16	1-53092304-C-T	-50328	43	44	0.0488889	1	6.63525e-19	-0.862346	0.09199	9.999e-05	3.22628e-14	5.19678e-14	0.000189103
ENSG00000272989.1	6520	1.04075	989.074	330.289	1.15537e-16	3-197509972-C-G	2986	260	317	0.352679	1	9.29e-19	0.573843	0.061502	9.999e-05	3.33354e-14	5.36788e-14	0.000137995
ENSG00000185379.20	7373	1.02641	1130.86	335.842	6.66903e-17	17-35171623-A-C	50101	80	83	0.0922222	1	9.68155e-19	0.52511	0.0563114	9.999e-05	3.35752e-14	5.40482e-14	0.000116325
ENSG00000116874.11	6731	1.04692	670.776	323.879	2.06885e-16	1-119031237-T-C	-109158	160	170	0.188889	1	8.32682e-19	-0.580999	0.0621737	9.999e-05	3.38935e-14	5.45437e-14	0.00020667
ENSG00000134222.16	6158	1.02707	971.045	336.271	8.01801e-17	1-109275216-T-C	-7970	179	199	0.221111	1	1.25094e-18	0.40706	0.0438095	9.999e-05	3.399e-14	5.4682e-14	0.000135704
ENSG00000100852.12	7481	1.03545	1124.97	334.561	8.878e-17	14-31944479-C-T	-132488	241	297	0.33	1	1.14683e-18	-0.149815	0.016104	9.999e-05	3.40382e-14	5.47426e-14	0.000119696
ENSG00000002822.15	10159	1.02533	1751.26	340.98	4.23984e-17	7-1998126-G-A	-235117	237	282	0.313616	1	1.06775e-18	0.30224	0.032456	9.999e-05	3.41501e-14	5.49055e-14	7.49079e-05
ENSG00000040487.12	8920	1.03525	1388.84	336.079	7.32944e-17	1-19321896-G-A	9570	231	259	0.287946	1	1.10634e-18	-0.268996	0.0289005	9.999e-05	3.49272e-14	5.61375e-14	9.69061e-05
ENSG00000119392.14	6211	1.04283	1053.4	335.002	1.21166e-16	9-128508297-G-T	3597	53	55	0.0612472	1	1.7119e-18	-0.498149	0.0538511	9.999e-05	3.51271e-14	5.64413e-14	0.000130256
ENSG00000170921.15	5448	1.05575	655.548	324.47	2.83384e-16	17-63011243-T-G	1687	318	417	0.46412	1	1.28829e-18	-0.312453	0.0336414	9.999e-05	3.53609e-14	5.67993e-14	0.000216192
ENSG00000164023.14	6704	1.05807	766.268	328.371	2.61374e-16	4-107839377-G-GGTT	14814	27	28	0.0311804	1	1.87415e-18	-0.582759	0.0630787	9.999e-05	3.574e-14	5.73905e-14	0.000186022
ENSG00000025156.12	7366	1.05661	622.833	322.041	3.0993e-16	6-122468376-G-A	68830	226	268	0.297778	1	1.06304e-18	-0.227989	0.024481	9.999e-05	3.59022e-14	5.76331e-14	0.000228028
ENSG00000105397.13	7511	1.03304	937.459	330.159	1.05942e-16	19-10351837-C-T	-28839	191	224	0.25	1	8.28831e-19	0.110506	0.0118247	9.999e-05	3.6409e-14	5.84287e-14	0.00014275
ENSG00000157992.12	5113	1.05845	587.26	319.546	3.51011e-16	2-27493137-T-C	50771	296	391	0.435268	1	9.03757e-19	0.470637	0.0504214	9.999e-05	3.64367e-14	5.84393e-14	0.000242942
ENSG00000101194.17	9310	1.04858	1485.5	331.993	1.0497e-16	20-62969910-C-T	17263	316	427	0.474444	1	1.02164e-18	0.248076	0.0266231	9.999e-05	3.64382e-14	5.84393e-14	9.37189e-05
ENSG00000181381.13	7946	1.0221	965.547	333.016	7.51987e-17	4-168504188-A-G	-33598	331	432	0.48	1	7.92065e-19	0.188592	0.0201675	9.999e-05	3.68549e-14	5.90894e-14	0.000134718
ENSG00000101190.12	9468	1.0436	1669.45	336.985	8.29602e-17	20-62832003-G-A	-29760	204	245	0.272222	1	1.41234e-18	-0.464167	0.0500411	9.999e-05	3.737e-14	5.98967e-14	8.2353e-05
ENSG00000165312.6	7532	1.06727	874.139	324.064	3.10552e-16	10-23439027-C-A	-431	10	11	0.0123043	1	1.36357e-18	-0.780094	0.0840591	9.999e-05	3.76256e-14	6.02877e-14	0.000166796
ENSG00000197077.13	7789	1.02833	1294.98	336.425	6.97838e-17	22-25068343-A-G	115613	171	197	0.219376	1	1.09073e-18	0.336164	0.0361097	9.999e-05	3.81208e-14	6.10623e-14	0.000102093
ENSG00000101400.5	5622	1.02012	587.972	323.435	1.21139e-16	20-33446572-A-T	2680	16	16	0.0177778	1	4.23688e-19	1.01512	0.107618	9.999e-05	3.84072e-14	6.15021e-14	0.00022007
ENSG00000204536.13	18459	1.06046	475.928	293.781	4.85432e-16	6-31150242-T-C	-7996	219	253	0.281737	1	4.2173e-20	0.351462	0.0361248	9.999e-05	3.87377e-14	6.20122e-14	0.000301253
ENSG00000268119.5	10907	1.07168	484.216	308.903	6.54199e-16	19-21586181-A-G	122273	221	265	0.295195	1	4.90622e-19	-0.535295	0.056864	9.999e-05	3.89865e-14	6.23912e-14	0.000304333
ENSG00000187824.8	8945	1.03755	1803.94	342.129	6.74735e-17	17-10700104-A-G	-30212	329	444	0.493333	1	2.03064e-18	-0.216361	0.023446	9.999e-05	3.92079e-14	6.27263e-14	7.50488e-05
ENSG00000137474.19	7198	1.03155	796.47	328.387	1.29648e-16	11-77176094-G-A	47830	30	34	0.0378619	1	8.42443e-19	-0.929405	0.0994734	9.999e-05	3.96567e-14	6.34247e-14	0.000167373
ENSG00000185344.13	7622	1.04867	925.414	326.992	1.83404e-16	12-123680481-A-AG	-31837	295	373	0.415368	1	1.05879e-18	0.2307	0.0247707	9.999e-05	3.97155e-14	6.34991e-14	0.000150469
ENSG00000149292.16	7037	1.04661	1105.71	337.916	1.46993e-16	11-113323446-A-C	8917	273	351	0.39	1	2.97141e-18	-0.411749	0.0448628	9.999e-05	4.03663e-14	6.45198e-14	0.000125284
ENSG00000276710.4	5077	1.05956	498.703	315.771	4.75397e-16	15-82559444-T-C	99972	140	152	0.168889	1	8.06424e-19	0.645033	0.0689953	9.999e-05	4.08827e-14	6.5325e-14	0.000286863
ENSG00000081985.10	7500	1.06831	881.24	323.603	3.43132e-16	1-67322008-A-T	14644	121	129	0.143333	1	1.44755e-18	0.637136	0.0687126	9.999e-05	4.09373e-14	6.53922e-14	0.000165876
ENSG00000105404.10	6194	1.03031	742.135	331.659	1.38665e-16	19-41937643-G-A	-21747	215	256	0.284444	1	1.34553e-18	0.15847	0.0170727	9.999e-05	4.10283e-14	6.55172e-14	0.000179053
ENSG00000132386.10	9150	1.02864	1976.28	341.664	4.96546e-17	17-1764380-C-T	2421	251	312	0.346667	1	1.37477e-18	0.378299	0.0407683	9.999e-05	4.11091e-14	6.56261e-14	6.69519e-05
ENSG00000110717.12	6729	1.03128	702.421	325.802	1.53743e-16	11-68029334-G-C	-1293	185	214	0.238307	1	7.47952e-19	0.163672	0.0174886	9.999e-05	4.18703e-14	6.68208e-14	0.00018965
ENSG00000205810.8	9186	1.05117	852.357	325.476	2.26117e-16	12-10444608-C-T	24013	284	382	0.425223	1	1.12133e-18	0.384636	0.0413324	9.999e-05	4.2129e-14	6.72129e-14	0.000164391
ENSG00000275426.1	4234	1.02471	414.57	325.235	2.15954e-16	4-167106-A-G	17368	225	263	0.293258	1	1.03279e-18	-0.413872	0.0444228	9.999e-05	4.21656e-14	6.72507e-14	0.000315874
ENSG00000076248.10	7191	1.05783	932.862	328.802	2.50078e-16	12-109099618-T-TTA	2044	198	231	0.257238	1	1.87538e-18	-0.363801	0.0393788	9.999e-05	4.22965e-14	6.74387e-14	0.000152715
ENSG00000154803.12	6448	1.05169	785.948	325.689	2.54721e-16	17-17239384-T-TA	2202	160	175	0.194878	1	1.32004e-18	-0.401227	0.0432144	9.999e-05	4.3171e-14	6.88118e-14	0.000178512
ENSG00000182134.15	5732	1.0602	557.018	320.688	4.60545e-16	1-151780800-A-G	-10616	289	365	0.40583	1	1.43027e-18	-0.334091	0.0360243	9.999e-05	4.3615e-14	6.94981e-14	0.000257242
ENSG00000280088.1	6471	1.03897	718.152	326.21	1.96436e-16	12-100029996-A-G	-4078	101	110	0.122222	1	1.04226e-18	-0.303913	0.0326246	9.999e-05	4.37843e-14	6.97464e-14	0.000189189
ENSG00000160113.5	8237	1.03861	1459.16	335.698	9.6817e-17	19-17234618-G-C	-11322	292	404	0.449889	1	1.44431e-18	-0.386901	0.0417244	9.999e-05	4.43171e-14	7.05736e-14	9.30344e-05
ENSG00000099338.22	7018	1.04559	697.62	322.051	2.47601e-16	19-38337869-A-C	2094	24	24	0.0267857	1	8.19263e-19	1.52667	0.163335	9.999e-05	4.4353e-14	7.06091e-14	0.000198052
ENSG00000248824.2	10133	1.01702	444.032	301.565	1.69067e-16	4-69211471-T-C	-195460	182	205	0.228285	1	3.42157e-20	0.539993	0.0553515	9.999e-05	4.45596e-14	7.09162e-14	0.000289031
ENSG00000204930.9	5966	1.05611	824.118	329.83	2.84417e-16	9-35829034-G-A	287	174	197	0.218889	1	2.45119e-18	-0.63974	0.0695119	9.999e-05	4.47189e-14	7.11479e-14	0.00017213
ENSG00000256229.7	9856	1.02911	629.703	321.746	1.72105e-16	19-20118132-A-G	-49096	76	80	0.0892857	1	5.16159e-19	-0.609539	0.0647962	9.999e-05	4.48852e-14	7.13906e-14	0.000210362
ENSG00000157617.16	10508	1.03918	2115.2	339.922	6.88631e-17	21-41926402-C-T	-27488	18	19	0.0211581	1	1.61358e-18	-1.2798	0.138233	9.999e-05	4.49777e-14	7.15157e-14	6.42731e-05
ENSG00000167670.15	8659	1.01791	1896.96	344.544	4.11142e-17	19-4363292-C-T	-39370	175	198	0.22	1	1.55375e-18	-0.381178	0.0411497	9.999e-05	4.50748e-14	7.16481e-14	6.78231e-05
ENSG00000152234.15	7125	1.03655	922.726	329.541	1.52958e-16	18-46098740-C-T	-5591	284	360	0.400447	1	1.16884e-18	-0.146592	0.0157618	9.999e-05	4.70996e-14	7.48437e-14	0.000146343
ENSG00000169203.16	3980	1.04994	523.573	324.962	3.95936e-16	16-30326165-GAGCC-G	820166	246	298	0.332215	1	2.01212e-18	0.484806	0.0525292	9.999e-05	4.71787e-14	7.49465e-14	0.000266778
ENSG00000269956.1	6159	1.04567	580.524	326.445	3.17695e-16	1-46591961-T-C	53265	227	262	0.291295	1	1.86397e-18	0.368849	0.0399217	9.999e-05	4.73854e-14	7.52517e-14	0.000238042
ENSG00000225969.1	4186	1.02341	669.144	337.735	1.45354e-16	7-73734972-G-A	-66	316	431	0.478889	1	2.87455e-18	0.556018	0.060553	9.999e-05	4.77558e-14	7.58168e-14	0.00019505
ENSG00000273449.1	8178	1.05232	843.727	325.699	2.82389e-16	4-163498263-T-TAATAGA	-31508	267	334	0.371938	1	1.48845e-18	0.476772	0.0514382	9.999e-05	5.08962e-14	8.07777e-14	0.000166549
ENSG00000185404.16	8074	1.02431	1034.12	331.553	1.03055e-16	2-230403865-T-C	76681	160	178	0.197778	1	9.49414e-19	-0.380996	0.0408459	9.999e-05	5.10238e-14	8.09555e-14	0.000126513
ENSG00000165678.20	9093	1.04863	692.228	319.109	3.11186e-16	10-84140023-C-T	-1439	85	88	0.0982143	1	7.42873e-19	0.360023	0.0384655	9.999e-05	5.105e-14	8.09722e-14	0.000201131
ENSG00000185127.6	8273	1.04517	968.52	327.637	2.04496e-16	6-169643550-A-G	-58640	306	431	0.478889	1	1.29648e-18	-0.199232	0.021453	9.999e-05	5.1809e-14	8.21511e-14	0.000142512
ENSG00000174574.15	6844	1.01389	1070.72	337.535	7.41415e-17	1-39056354-GA-G	65131	148	164	0.182628	1	1.32857e-18	-0.21486	0.0231438	9.999e-05	5.19036e-14	8.22758e-14	0.000118886
ENSG00000183323.12	3949	1.03531	478.179	329.827	3.14941e-16	5-69301734-CA-C	-31075	325	417	0.464045	1	2.75189e-18	-0.230504	0.0250873	9.999e-05	5.22976e-14	8.28751e-14	0.000281468
ENSG00000215440.11	7678	1.05398	1601.91	336.176	1.61366e-16	20-58706793-C-T	17662	153	186	0.206667	1	2.70189e-18	-0.192538	0.0209496	9.999e-05	5.28072e-14	8.36572e-14	8.80903e-05
ENSG00000100258.17	5905	1.03255	795.106	325.863	1.78092e-16	22-50506827-A-G	-864	296	370	0.412027	1	8.92653e-19	-0.128944	0.0138119	9.999e-05	5.32914e-14	8.43983e-14	0.000168095
ENSG00000128923.10	7996	1.04146	1141.74	329.604	1.61375e-16	15-58770997-G-C	-195	302	419	0.466592	1	1.25181e-18	-0.150625	0.016211	9.999e-05	5.36529e-14	8.49449e-14	0.000119761
ENSG00000168461.12	9325	1.03966	1735.31	338.51	1.02978e-16	18-9851391-C-T	143226	267	324	0.36	1	2.14216e-18	0.148522	0.0161068	9.999e-05	5.48255e-14	8.6775e-14	7.84398e-05
ENSG00000221838.9	5148	1.04868	485.678	319.68	4.77802e-16	7-100041822-T-C	-60119	289	361	0.401111	1	1.31965e-18	0.335471	0.036132	9.999e-05	5.51234e-14	8.72199e-14	0.000286683
ENSG00000215126.10	849	1.03757	191.068	334.313	8.93788e-16	9-41102397-C-T	-96864	67	68	0.0776256	1	1.49012e-17	0.852008	0.0950495	9.999e-05	5.56806e-14	8.80746e-14	0.00070832
ENSG00000162461.7	8089	1.05839	1137.49	332.283	2.71497e-16	1-15735471-G-A	-934	158	175	0.194444	1	3.09475e-18	-0.547325	0.0596696	9.999e-05	5.59762e-14	8.85093e-14	0.00012542
ENSG00000273311.1	5688	1.03586	934.048	334.014	1.74998e-16	22-19082830-C-T	34455	305	384	0.426667	1	2.30549e-18	0.476842	0.0517667	9.999e-05	5.59895e-14	8.85093e-14	0.000144313
ENSG00000120942.13	8017	1.03907	1295.61	335.036	1.40868e-16	1-11291907-C-T	18701	48	53	0.0588889	1	2.03475e-18	0.453374	0.0491313	9.999e-05	5.70381e-14	9.01394e-14	0.000104901
ENSG00000151470.12	7455	1.05441	749.616	325.595	3.81471e-16	4-129100914-C-T	7306	210	260	0.289532	1	2.07898e-18	0.28301	0.0306786	9.999e-05	5.79921e-14	9.16191e-14	0.000188438
ENSG00000169919.16	6551	1.03589	209.66	313.37	8.16448e-16	7-66003121-G-A	20807	92	101	0.112472	1	1.13603e-18	0.31286	0.0336257	9.999e-05	5.86851e-14	9.26857e-14	0.000642768
ENSG00000138095.18	8127	1.05123	919.607	323.699	2.94141e-16	2-43914710-T-C	-81295	302	404	0.448889	1	1.22495e-18	-0.148878	0.0160182	9.999e-05	6.00537e-14	9.48184e-14	0.000152393
ENSG00000197971.14	11043	1.019	2273.57	345.025	4.73115e-17	18-77132742-G-C	-941	126	139	0.154444	1	1.91203e-18	0.165139	0.01788	9.999e-05	6.04937e-14	9.54841e-14	5.67516e-05
ENSG00000007520.3	9379	1.04393	1501.64	332.579	1.50793e-16	16-1351844-C-G	-67	79	86	0.0957684	1	1.64887e-18	-0.234374	0.0253229	9.999e-05	6.18268e-14	9.75586e-14	9.16306e-05
ENSG00000112679.14	5201	1.05537	975.969	331.848	3.2313e-16	6-273036-T-C	-18594	364	363	0.403587	1	3.58347e-18	0.637626	0.0696612	9.999e-05	6.25275e-14	9.86343e-14	0.000145082
ENSG00000109756.8	6884	1.04352	599.682	323.85	3.77521e-16	4-158936387-A-G	-167791	212	267	0.296667	1	1.6661e-18	-0.178945	0.0193369	9.999e-05	6.25558e-14	9.86489e-14	0.000229194
ENSG00000268516.2	4841	1.04221	526.242	323.752	4.20654e-16	19-58273366-T-C	-5442	225	275	0.305556	1	1.86663e-18	0.386777	0.041863	9.999e-05	6.3534e-14	1.00161e-13	0.000260305
ENSG00000263528.7	5758	1.04236	873.737	331.265	2.56873e-16	1-206468531-G-C	-1964	155	175	0.194444	1	2.58262e-18	-0.286297	0.0311313	9.999e-05	6.41612e-14	1.01119e-13	0.00015685
ENSG00000241043.1	8903	1.05035	869.446	327.335	3.25752e-16	9-32571294-ACAAGG-A	4167	272	353	0.393096	1	2.13263e-18	-0.447196	0.0484943	9.999e-05	6.46871e-14	1.01917e-13	0.000160828
ENSG00000170145.4	6401	1.03021	759.9	332.886	2.10862e-16	11-111661967-C-G	59576	274	369	0.410913	1	2.49508e-18	0.278188	0.0302346	9.999e-05	6.49362e-14	1.02278e-13	0.000174824
ENSG00000139620.12	6550	1.0544	594.543	319.754	5.4551e-16	12-48682028-T-G	-210	226	273	0.304009	1	1.55581e-18	0.286379	0.0309164	9.999e-05	6.62471e-14	1.04311e-13	0.000237573
ENSG00000243836.5	8145	1.05549	1336.6	333.373	2.50503e-16	7-151398045-G-A	-11116	293	386	0.428889	1	3.20517e-18	0.425045	0.0463619	9.999e-05	6.63608e-14	1.04459e-13	0.000105973
ENSG00000183955.12	7289	1.05092	721.45	327.009	4.10581e-16	12-123409363-T-C	25590	282	381	0.424036	1	2.67587e-18	0.393199	0.0427773	9.999e-05	6.66667e-14	1.04908e-13	0.000194096
ENSG00000135655.15	7719	1.04881	817.503	325.573	3.42189e-16	12-62237245-C-G	-23093	176	200	0.222222	1	1.82933e-18	0.157475	0.0170394	9.999e-05	6.67962e-14	1.0508e-13	0.000170388
ENSG00000101294.16	3574	1.05062	292.214	319.975	1.00868e-15	20-31506325-C-T	-8103	209	266	0.296214	1	3.28697e-18	0.247544	0.0270107	9.999e-05	6.69232e-14	1.05248e-13	0.000478746
ENSG00000099822.2	7045	1.0143	2165.66	349.905	4.78847e-17	19-610243-C-G	20350	102	109	0.121924	1	3.33385e-18	-0.594796	0.0649144	9.999e-05	6.72149e-14	1.05675e-13	5.88436e-05
ENSG00000180340.6	5903	1.07036	603.79	313.696	8.66402e-16	17-44611092-C-T	53633	192	221	0.246102	1	1.27064e-18	0.316734	0.0340957	9.999e-05	6.93228e-14	1.08923e-13	0.000243293
ENSG00000184068.2	6716	1.02802	603.837	323.734	2.65229e-16	22-41773560-TAAA-T	-61105	303	384	0.426773	1	1.09111e-18	-0.404487	0.0434489	9.999e-05	6.93032e-14	1.08923e-13	0.000218755
ENSG00000237248.4	8849	1.0559	1011.21	327.138	3.49596e-16	12-9021169-C-T	-219163	268	319	0.355234	1	2.25921e-18	-0.504255	0.0547267	9.999e-05	6.94455e-14	1.09083e-13	0.000140213
ENSG00000279092.1	9032	1.05549	1208.96	330.153	2.91594e-16	15-34441898-C-T	21625	69	79	0.0895692	1	2.61914e-18	0.935483	0.101743	9.999e-05	7.00681e-14	1.10027e-13	0.000117161
ENSG00000125246.15	7550	1.0353	925.912	329.633	2.1879e-16	13-99657855-A-C	51186	125	139	0.154444	1	1.77673e-18	-0.497331	0.053791	9.999e-05	7.10984e-14	1.11611e-13	0.000145372
ENSG00000180979.9	5508	1.05593	445.204	316.533	8.18977e-16	15-42573458-C-A	24656	118	132	0.146667	1	1.69125e-18	0.407486	0.0440426	9.999e-05	7.16897e-14	1.12505e-13	0.000318455
ENSG00000176700.19	6051	1.0325	523.462	320.302	3.74651e-16	15-84641012-A-G	8733	119	129	0.143653	1	1.07117e-18	0.455579	0.0489244	9.999e-05	7.47179e-14	1.17222e-13	0.000255276
ENSG00000172803.17	4711	1.06713	431	314.912	1.20142e-15	11-65895317-G-T	61676	95	99	0.110245	1	2.18361e-18	0.816747	0.0885985	9.999e-05	7.52606e-14	1.18038e-13	0.000338132
ENSG00000172466.15	6310	1.03002	749.67	330.842	2.47263e-16	18-35380758-T-G	35276	324	439	0.487778	1	2.35413e-18	0.122816	0.0133371	9.999e-05	7.58907e-14	1.1899e-13	0.00017712
ENSG00000099326.8	3638	1.0412	375.098	316.548	6.86613e-16	19-58556256-C-T	-16321	265	341	0.379733	1	1.37475e-18	0.178272	0.019212	9.999e-05	7.66222e-14	1.20101e-13	0.000364241
ENSG00000269837.1	9172	1.0606	462.826	312.132	9.58365e-16	19-23244467-C-G	-13472	236	279	0.31069	1	1.17785e-18	0.332841	0.0357914	9.999e-05	7.70472e-14	1.20731e-13	0.000309888
ENSG00000162600.11	7577	1.0358	1044.68	334.245	2.14103e-16	1-58569575-A-G	22773	134	150	0.167411	1	2.97029e-18	0.321113	0.0349872	9.999e-05	7.76259e-14	1.21601e-13	0.000129011
ENSG00000139405.15	6942	1.02286	918.737	331.039	1.69324e-16	12-113221947-T-C	36421	76	81	0.09	1	1.56788e-18	-0.400849	0.0432788	9.999e-05	7.84934e-14	1.22922e-13	0.000141863
ENSG00000105939.12	7456	1.05945	1533.62	340.52	2.89948e-16	7-139129080-T-C	19361	187	253	0.28125	1	8.43744e-18	-0.375274	0.0415139	9.999e-05	7.98679e-14	1.25037e-13	9.32683e-05
ENSG00000171574.17	4301	1.03954	441.747	321.286	5.79058e-16	19-58418060-G-A	16556	165	182	0.203579	1	2.0106e-18	-0.55799	0.060458	9.999e-05	7.9894e-14	1.2504e-13	0.000307993
ENSG00000174749.5	6801	1.04617	708.691	328.568	4.38747e-16	4-112181593-A-G	36196	262	312	0.347439	1	3.46705e-18	-0.255876	0.0279413	9.999e-05	8.06198e-14	1.26138e-13	0.000195246
ENSG00000141505.11	8303	1.04566	1652.03	340.048	1.8645e-16	17-7177189-T-TCCCTG	-2375	24	26	0.0289532	1	4.91818e-18	-0.668347	0.0733531	9.999e-05	8.1019e-14	1.26724e-13	8.36563e-05
ENSG00000085871.8	6600	1.03697	1185.02	339.472	2.03796e-16	4-139667237-T-C	1469	175	198	0.22	1	5.08821e-18	0.349721	0.0384019	9.999e-05	8.11845e-14	1.26945e-13	0.000114075
ENSG00000183935.5	8013	1.038	1440.95	337.88	1.78414e-16	12-13019390-A-G	18970	119	139	0.154444	1	3.67012e-18	0.52356	0.0572191	9.999e-05	8.40447e-14	1.31378e-13	9.4062e-05
ENSG00000187630.15	7771	1.03181	1331.08	339.982	1.63885e-16	14-23964085-G-A	-5789	53	56	0.0633484	1	4.23405e-18	-0.624046	0.0683422	9.999e-05	8.51046e-14	1.32995e-13	0.000100223
ENSG00000099804.8	6831	1.04334	1806.56	340.596	1.67874e-16	19-563639-T-C	31927	162	180	0.200893	1	4.65702e-18	-0.15698	0.0172154	9.999e-05	8.53202e-14	1.33291e-13	7.60533e-05
ENSG00000146830.9	6548	1.05257	682.106	322.079	5.78523e-16	7-100679371-A-G	-10077	167	194	0.215556	1	2.21001e-18	-0.176617	0.0191622	9.999e-05	8.59065e-14	1.34167e-13	0.000206138
ENSG00000138376.10	8509	1.03692	931.391	326.691	2.8228e-16	2-214824268-G-C	14557	159	186	0.207589	1	1.67565e-18	-0.324383	0.035056	9.999e-05	8.88005e-14	1.38645e-13	0.000145117
ENSG00000084112.14	7940	1.04309	923.266	327.816	3.40235e-16	12-108826613-T-C	-30977	179	211	0.234967	1	2.37308e-18	0.214031	0.0232451	9.999e-05	8.91756e-14	1.39189e-13	0.00014871
ENSG00000134285.10	6419	1.03962	577.768	322.784	4.95989e-16	12-48924763-G-A	-1064	316	421	0.467778	1	2.01135e-18	-0.256608	0.0278035	9.999e-05	8.96943e-14	1.39956e-13	0.000235543
ENSG00000132334.16	9884	1.04335	1551.46	332.14	2.08635e-16	10-128084029-AAG-A	176968	223	255	0.283964	1	2.26015e-18	-0.159835	0.017347	9.999e-05	9.12949e-14	1.42411e-13	8.85596e-05
ENSG00000257017.8	6496	1.0197	496.122	321.439	3.37716e-16	16-72055065-C-T	473	287	358	0.398664	1	1.09127e-18	-0.317882	0.0341461	9.999e-05	9.30692e-14	1.45135e-13	0.000260521
ENSG00000178623.11	9611	1.03568	1447.11	334.769	1.84363e-16	2-240627012-C-T	21581	263	336	0.374165	1	2.66777e-18	0.323436	0.0351861	9.999e-05	9.35037e-14	1.45769e-13	9.31075e-05
ENSG00000132376.19	9192	1.05416	1907.22	340.656	2.34758e-16	17-1495634-G-A	-21254	60	62	0.0690423	1	6.78543e-18	-0.233723	0.0257726	9.999e-05	9.37364e-14	1.46088e-13	7.40219e-05
ENSG00000158792.15	7058	1.08967	725.498	311.851	1.58606e-15	16-89702150-A-G	445	235	290	0.323129	1	2.08395e-18	-0.198782	0.021549	9.999e-05	9.39427e-14	1.46365e-13	0.000212059
ENSG00000188641.12	6428	1.01972	787.63	337.343	2.179e-16	1-97401336-C-T	-519713	178	199	0.222595	1	4.31385e-18	-0.196711	0.0215485	9.999e-05	9.53271e-14	1.48477e-13	0.000164117
ENSG00000107736.19	8743	1.04114	1445.29	333.864	2.25079e-16	10-71636066-G-A	239132	325	443	0.493318	1	3.00699e-18	0.278463	0.0303455	9.999e-05	9.78831e-14	1.52413e-13	9.45343e-05
ENSG00000226210.3	4224	1.04947	793.913	336.026	5.16968e-16	12-20777-A-G	-11238	394	392	0.43578	1	9.75529e-18	1.01328	0.112332	9.999e-05	9.79693e-14	1.52501e-13	0.00017574
ENSG00000138346.14	8400	1.05003	775.421	326.223	5.45757e-16	10-68463376-G-A	-8745	74	79	0.0879733	1	3.38289e-18	-0.529092	0.0577558	9.999e-05	9.95337e-14	1.5489e-13	0.000180185
ENSG00000159322.17	5029	1.04242	440.431	319.527	7.84706e-16	15-72767662-A-G	-18184	29	30	0.0334076	1	2.3193e-18	0.622011	0.0675322	9.999e-05	1.00451e-13	1.56271e-13	0.000311179
ENSG00000146242.8	6920	1.02061	668.927	333.943	2.78041e-16	6-82364851-A-G	1645	13	13	0.0144766	1	3.84849e-18	1.96366	0.214753	9.999e-05	1.0076e-13	1.56704e-13	0.00019369
ENSG00000204514.9	6827	1.06035	853.853	325.116	6.6656e-16	19-57804822-T-C	-84252	226	269	0.298889	1	3.73945e-18	-0.491814	0.0537641	9.999e-05	1.01087e-13	1.57165e-13	0.000167886
ENSG00000197037.10	5307	1.05951	449.797	317.14	1.23778e-15	7-99600892-T-C	-16056	52	52	0.0577778	1	2.97089e-18	0.556923	0.0606803	9.999e-05	1.01165e-13	1.5724e-13	0.000318006
ENSG00000143674.10	9136	1.02431	1427.68	338.954	1.46146e-16	1-233332642-T-C	4874	46	47	0.0523385	1	3.32175e-18	0.832889	0.0908944	9.999e-05	1.01536e-13	1.57769e-13	9.16404e-05
ENSG00000171206.13	4781	1.03108	383.912	322.156	6.64113e-16	10-102680293-C-T	35797	235	288	0.32	1	2.61976e-18	0.130673	0.014212	9.999e-05	1.0214e-13	1.5866e-13	0.00034678
ENSG00000112297.14	7510	1.05718	1171.49	331.776	4.5358e-16	6-106570051-C-T	209243	211	249	0.276667	1	5.2157e-18	-0.251489	0.0276253	9.999e-05	1.02933e-13	1.59843e-13	0.000121416
ENSG00000139531.12	6249	1.0627	664.153	327.586	9.34743e-16	12-55987700-A-C	-9480	178	219	0.245516	1	7.35248e-18	-0.278551	0.0307518	9.999e-05	1.03634e-13	1.60884e-13	0.000217086
ENSG00000196072.11	6589	1.03364	931.185	335.856	3.0205e-16	10-100278809-T-TA	-7903	309	378	0.420273	1	5.24949e-18	0.181025	0.0198868	9.999e-05	1.04865e-13	1.62747e-13	0.000143933
ENSG00000169429.10	6489	1.03455	583.724	324.222	4.99565e-16	4-73703690-T-C	-36816	153	190	0.211111	1	2.40982e-18	-0.454743	0.0493988	9.999e-05	1.05982e-13	1.64432e-13	0.000230135
ENSG00000229124.6	9237	1.05855	1207.37	327.04	4.76903e-16	10-17229401-G-C	2503	283	352	0.391982	1	3.18938e-18	0.242115	0.0264069	9.999e-05	1.07763e-13	1.67144e-13	0.000118206
ENSG00000189007.15	6855	1.06038	945.416	327.995	6.48199e-16	6-143435375-A-G	-15298	216	250	0.278027	1	5.0682e-18	0.199112	0.0218627	9.999e-05	1.09224e-13	1.6936e-13	0.000151641
ENSG00000146070.16	7189	1.02006	999.681	338.991	2.0615e-16	6-46764179-T-C	28486	80	92	0.102222	1	4.8832e-18	-0.600226	0.0658697	9.999e-05	1.13715e-13	1.7627e-13	0.000129424
ENSG00000213347.10	6338	1.03956	1054.2	334.07	3.49424e-16	5-177308186-G-T	-4571	245	324	0.36	1	5.04844e-18	0.184264	0.0202312	9.999e-05	1.16653e-13	1.80771e-13	0.000129081
ENSG00000157873.17	7542	1.04134	1427.01	335.869	2.73431e-16	1-2556714-A-G	17	308	397	0.441111	1	4.7032e-18	-0.120256	0.0131898	9.999e-05	1.17629e-13	1.82229e-13	9.57917e-05
ENSG00000128159.11	7655	1.02116	1252.46	333.029	1.78217e-16	22-50244603-A-AT	-368	258	323	0.358889	1	2.09867e-18	0.135113	0.0146484	9.999e-05	1.19404e-13	1.84924e-13	0.000103604
ENSG00000070081.15	6592	1.02724	759.948	330.462	3.50577e-16	11-17269952-G-T	61799	275	335	0.373051	1	3.34751e-18	0.201748	0.0220195	9.999e-05	1.1967e-13	1.8528e-13	0.000173469
ENSG00000270696.1	8603	1.04733	1009.05	327.242	4.80245e-16	2-75649064-T-G	-11398	155	179	0.199332	1	3.29233e-18	0.520163	0.0567588	9.999e-05	1.24016e-13	1.91951e-13	0.000137536
ENSG00000213949.8	8296	1.04031	645.643	322.824	6.18367e-16	5-52756396-A-G	-31500	72	78	0.0866667	1	2.6116e-18	0.806961	0.0877611	9.999e-05	1.24106e-13	1.92034e-13	0.000211154
ENSG00000258659.6	11351	1.04926	1420.23	332.7	3.6472e-16	11-5643454-T-G	23690	50	52	0.0579065	1	4.53133e-18	-0.506106	0.0554806	9.999e-05	1.25814e-13	1.94618e-13	9.81937e-05
ENSG00000242580.1	780	1.02141	98.6028	324.856	2.48265e-15	2-90228069-C-T	18196	86	86	0.0970655	1	1.65711e-17	0.833924	0.0931799	9.999e-05	1.30278e-13	2.01464e-13	0.0013159
ENSG00000176438.12	10100	1.02701	1969.34	342.436	1.50191e-16	14-95516117-C-T	40281	216	250	0.277778	1	5.05736e-18	-0.320461	0.0351858	9.999e-05	1.34129e-13	2.07357e-13	6.69045e-05
ENSG00000141965.4	8652	1.01605	1743.9	339.623	1.26535e-16	19-4795378-A-ATTT	3697	242	282	0.313636	1	3.05503e-18	0.565626	0.0616533	9.999e-05	1.37274e-13	2.12156e-13	7.34142e-05
ENSG00000165501.16	6907	1.05135	694.376	322.925	8.78545e-16	14-49604820-TTTCTGCC-T	5655	329	443	0.493318	1	3.97583e-18	-0.359907	0.0393792	9.999e-05	1.40725e-13	2.17425e-13	0.000201877
ENSG00000197062.11	7755	1.05061	274.257	306.406	2.18655e-15	6-28252048-G-A	-14962	289	394	0.437778	1	1.54779e-18	0.358452	0.0386942	9.999e-05	1.4116e-13	2.18031e-13	0.000510075
ENSG00000051596.9	6820	1.03501	1227.99	332.525	3.21708e-16	5-175958623-G-A	-76057	186	186	0.212815	1	3.85494e-18	0.596049	0.0651876	9.999e-05	1.43163e-13	2.2106e-13	0.000109532
ENSG00000115216.13	5101	1.03306	630.467	327.568	6.05108e-16	2-27346004-T-C	-81786	312	425	0.473154	1	4.45758e-18	0.119845	0.0131346	9.999e-05	1.46112e-13	2.25546e-13	0.000212263
ENSG00000245060.6	6964	1.04108	1122.39	333.712	4.34168e-16	5-180822289-C-T	-9317	17	17	0.018931	1	6.18808e-18	1.60581	0.176833	9.999e-05	1.49378e-13	2.30518e-13	0.000121708
ENSG00000235917.1	9201	1.03523	1453.07	334.822	2.85918e-16	9-5096937-A-C	-1404	29	29	0.0322222	1	4.39016e-18	1.63104	0.178716	9.999e-05	1.49856e-13	2.31188e-13	9.26193e-05
ENSG00000070770.8	9159	1.03655	1301.75	335.322	3.32045e-16	16-58167069-C-T	-30851	119	134	0.148889	1	5.49447e-18	0.340454	0.0374261	9.999e-05	1.50287e-13	2.31784e-13	0.000103735
ENSG00000106069.21	8358	1.02717	1456.39	338.475	2.29401e-16	7-29146960-A-G	24686	197	230	0.256125	1	5.18847e-18	-0.319698	0.035115	9.999e-05	1.51305e-13	2.33285e-13	9.05049e-05
ENSG00000163918.10	8107	1.0164	1540.12	338.421	1.61023e-16	3-186788111-T-G	-18947	162	184	0.204444	1	3.48184e-18	-0.387099	0.0422734	9.999e-05	1.53004e-13	2.35834e-13	8.32034e-05
ENSG00000274902.1	8388	1.03444	868.656	329.927	4.83098e-16	12-47579557-G-T	-152351	38	39	0.0433333	1	4.53049e-18	1.14525	0.125545	9.999e-05	1.5494e-13	2.38676e-13	0.000154611
ENSG00000169385.2	9905	1.02773	1730.02	336.256	2.00758e-16	14-20879073-C-T	-76379	239	308	0.342222	1	3.48013e-18	0.370144	0.0404215	9.999e-05	1.54902e-13	2.38676e-13	7.63016e-05
ENSG00000211792.2	9152	1.03709	1505.74	334.987	3.05366e-16	14-21925038-T-C	975	308	388	0.432071	1	4.81599e-18	0.387689	0.042537	9.999e-05	1.57749e-13	2.42932e-13	8.98065e-05
ENSG00000186446.11	6574	1.03281	653.546	325.481	6.31228e-16	3-44842479-G-A	112883	125	140	0.155902	1	3.66603e-18	0.493829	0.0539689	9.999e-05	1.59595e-13	2.457e-13	0.000204633
ENSG00000182118.7	8104	1.05729	1263.39	334.435	6.39549e-16	1-231036940-T-C	-3306	280	340	0.378619	1	1.03723e-17	0.487784	0.0541248	9.999e-05	1.59819e-13	2.45972e-13	0.000112615
ENSG00000077585.13	9254	1.03552	1252.57	334.269	3.5808e-16	1-236146217-T-A	3712	232	269	0.298889	1	5.30792e-18	0.367843	0.0404166	9.999e-05	1.60863e-13	2.47506e-13	0.000107524
ENSG00000225872.3	7222	1.05402	1061.9	333.053	7.01835e-16	19-35785865-A-G	-12037	241	305	0.339644	1	9.86779e-18	0.46351	0.0513933	9.999e-05	1.60998e-13	2.4764e-13	0.000132898
ENSG00000233013.9	2935	1.03885	495.156	328.137	9.97831e-16	9-138188996-T-C	-28072	140	140	0.158371	1	8.4393e-18	0.508402	0.0562411	9.999e-05	1.61586e-13	2.4847e-13	0.000274292
ENSG00000089639.10	8102	1.05123	706.063	320.76	9.87457e-16	19-19629920-C-G	-13747	245	297	0.330357	1	3.52239e-18	-0.101879	0.0111276	9.999e-05	1.62506e-13	2.49812e-13	0.000198475
ENSG00000135916.15	7735	1.05915	1056.97	328.712	8.22491e-16	2-230878149-G-A	13510	104	111	0.123333	1	7.22629e-18	-0.356432	0.0393399	9.999e-05	1.63871e-13	2.51835e-13	0.000135225
ENSG00000139629.15	6761	1.0582	878.547	330.227	9.80938e-16	12-51386852-C-T	-6015	228	279	0.31069	1	1.04917e-17	0.306675	0.0340345	9.999e-05	1.66755e-13	2.56192e-13	0.000162305
ENSG00000203872.6	7681	1.04224	763.369	332.292	7.35474e-16	6-87358345-C-T	13496	83	90	0.100446	1	9.55166e-18	-0.632984	0.0701506	9.999e-05	1.67412e-13	2.57125e-13	0.000179472
ENSG00000076650.6	8768	1.04526	1314.79	335.356	4.73991e-16	19-32977504-C-A	-103376	116	132	0.146667	1	8.21613e-18	-0.459897	0.0508552	9.999e-05	1.71257e-13	2.62952e-13	0.000105005
ENSG00000176903.4	7637	1.05156	706.344	324.927	1.05409e-15	14-73639400-T-C	-74972	188	229	0.254444	1	6.21017e-18	-0.293373	0.0323082	9.999e-05	1.72503e-13	2.64709e-13	0.00019856
ENSG00000214456.8	8845	1.05122	1860.29	338.618	3.96582e-16	19-4539479-C-T	4255	71	82	0.0911111	1	9.67492e-18	-0.371376	0.0411657	9.999e-05	1.725e-13	2.64709e-13	7.53347e-05
ENSG00000263065.1	4262	1.02805	685.872	333.854	5.68086e-16	16-15727006-C-T	-14145	152	163	0.181514	1	8.50834e-18	0.689022	0.076231	9.999e-05	1.72694e-13	2.64924e-13	0.00019261
ENSG00000204531.17	18387	1.05842	484.379	294.825	1.86586e-15	6-31268757-G-A	88026	89	93	0.104966	1	2.7191e-19	0.81752	0.086145	9.999e-05	1.74293e-13	2.67297e-13	0.000294514
ENSG00000172716.16	6446	1.04724	1036.02	335.673	6.49991e-16	17-35398335-A-C	24634	109	117	0.13029	1	1.21178e-17	0.353089	0.0392693	9.999e-05	1.75531e-13	2.69117e-13	0.000133922
ENSG00000256581.1	10512	1.02523	2264.82	340.987	1.62735e-16	12-129016085-G-A	2749	268	338	0.376392	1	4.70107e-18	0.399732	0.0438429	9.999e-05	1.77052e-13	2.71368e-13	5.79074e-05
ENSG00000198417.6	8057	1.0443	1389.81	338.223	4.54728e-16	16-56657000-G-A	-694	228	272	0.302222	1	1.07808e-17	0.411467	0.0456826	9.999e-05	1.786e-13	2.73659e-13	9.9097e-05
ENSG00000086288.11	8951	1.05843	1154.15	331.815	8.08906e-16	7-37862887-A-G	14290	190	225	0.25	1	1.00814e-17	0.448618	0.0497579	9.999e-05	1.80319e-13	2.76212e-13	0.000123622
ENSG00000176595.3	11628	1.04587	2026.16	333.899	3.37135e-16	8-2006298-G-T	32420	57	60	0.0666667	1	4.75571e-18	-0.615483	0.0675181	9.999e-05	1.85226e-13	2.83645e-13	6.82455e-05
ENSG00000267082.1	7012	1.03961	876.832	328.026	6.60544e-16	19-11184142-C-T	-19486	68	72	0.0801782	1	5.19722e-18	-0.658604	0.0723417	9.999e-05	1.86485e-13	2.85488e-13	0.000155207
ENSG00000223482.7	6134	1.05881	729.121	324.322	1.35724e-15	10-87312165-C-G	-30447	301	395	0.439535	1	7.75419e-18	0.478156	0.0528293	9.999e-05	1.89739e-13	2.90385e-13	0.000195859
ENSG00000237438.7	7693	1.02604	1221.39	333.454	3.3407e-16	22-17042300-G-A	5730	217	253	0.281737	1	4.4743e-18	0.552224	0.0605251	9.999e-05	1.91983e-13	2.93733e-13	0.0001076
ENSG00000238243.3	9827	1.06771	951.625	320.342	1.33752e-15	1-247885933-G-T	-9654	37	38	0.0427928	1	4.78062e-18	-0.651789	0.0715062	9.999e-05	1.93313e-13	2.9568e-13	0.000153383
ENSG00000261783.1	8438	1.04091	886.744	324.547	7.02409e-16	16-75381198-C-A	-62	161	175	0.194444	1	3.71553e-18	0.694507	0.0759152	9.999e-05	1.93813e-13	2.96357e-13	0.00015398
ENSG00000137757.10	6930	1.04034	448.113	320.378	1.3708e-15	11-105189784-A-G	166616	74	85	0.0946548	1	4.94129e-18	0.393577	0.0431992	9.999e-05	1.94175e-13	2.96823e-13	0.00030423
ENSG00000079332.14	9668	1.04541	1568.53	334.009	4.50294e-16	10-70150907-C-T	-19616	238	279	0.31069	1	6.66752e-18	0.280299	0.0309005	9.999e-05	1.94335e-13	2.9698e-13	8.80534e-05
ENSG00000174004.5	8314	1.04074	1318.42	332.689	4.98118e-16	3-196620833-T-C	-18853	287	367	0.407778	1	6.43346e-18	-0.185712	0.0204624	9.999e-05	2.05765e-13	3.14355e-13	0.000103523
ENSG00000116171.17	6663	1.0316	714.293	327.259	7.16487e-16	1-52967114-T-C	39885	203	243	0.270601	1	5.21963e-18	-0.244585	0.0268672	9.999e-05	2.06407e-13	3.15242e-13	0.000186653
ENSG00000263072.6	7129	1.0304	1252.54	338.368	4.04268e-16	16-3131995-G-A	-2887	200	247	0.275056	1	9.61379e-18	0.349308	0.0387159	9.999e-05	2.11319e-13	3.22649e-13	0.000106119
ENSG00000267078.1	8753	1.0578	1497.17	332.981	7.1684e-16	17-76599950-T-G	29405	115	134	0.148889	1	1.00246e-17	-0.485207	0.0538117	9.999e-05	2.12688e-13	3.24644e-13	9.51524e-05
ENSG00000162702.7	8264	1.05143	938.416	327.835	9.71733e-16	1-200357552-G-A	-52504	253	300	0.333333	1	7.90905e-18	0.146264	0.0161647	9.999e-05	2.14233e-13	3.26907e-13	0.000149415
ENSG00000251517.1	9102	1.03977	604.701	309.388	1.11309e-15	4-42682968-TA-T	-23139	84	93	0.103563	1	9.95614e-19	0.819478	0.0879133	9.999e-05	2.16993e-13	3.31021e-13	0.000225139
ENSG00000211688.1	8861	1.04555	1022.53	330.303	7.75425e-16	7-38256872-G-A	476	270	332	0.369369	1	8.10121e-18	-0.515991	0.0570463	9.999e-05	2.18462e-13	3.33164e-13	0.000135115
ENSG00000198598.6	9208	1.05985	1396.35	330.616	8.45961e-16	12-131819690-G-A	-8703	269	329	0.36637	1	9.26573e-18	0.351354	0.0389214	9.999e-05	2.22358e-13	3.39006e-13	0.000102538
ENSG00000103196.11	12658	1.03527	2483.22	332.522	2.47892e-16	16-84909853-G-A	89869	318	413	0.458889	1	2.87097e-18	-0.227324	0.0247562	9.999e-05	2.24877e-13	3.42746e-13	5.42036e-05
ENSG00000136379.11	7906	1.06054	1208.02	329.921	1.0414e-15	15-80722280-A-C	42596	81	92	0.105023	1	1.08497e-17	0.696563	0.0773424	9.999e-05	2.33149e-13	3.55249e-13	0.000118726
ENSG00000211937.3	7854	1.05291	763.647	325.524	1.34681e-15	14-106043182-G-C	4817	199	239	0.265625	1	8.82873e-18	0.30627	0.033903	9.999e-05	2.33231e-13	3.5527e-13	0.000184286
ENSG00000168061.14	5192	1.03601	570.473	322.266	1.14165e-15	11-65036165-A-G	-4736	103	113	0.125556	1	4.98877e-18	-0.337479	0.037047	9.999e-05	2.33439e-13	3.55481e-13	0.000236363
ENSG00000087266.15	7755	1.04254	1005.73	328.91	7.77596e-16	4-2826044-C-T	33021	86	94	0.104444	1	6.93349e-18	-0.19469	0.0214751	9.999e-05	2.34502e-13	3.56995e-13	0.00013633
ENSG00000271122.1	7595	1.07014	915.823	330.372	1.78705e-15	7-35665339-T-C	-29875	312	382	0.42539	1	2.10841e-17	-0.281325	0.0315482	9.999e-05	2.36416e-13	3.59804e-13	0.000160325
ENSG00000170006.11	7004	1.02024	1251.27	344.421	3.39947e-16	4-152686737-GGGCAGGAGGAAGGAAATAAACA-G	6572	116	149	0.165924	1	1.534e-17	0.245448	0.0273939	9.999e-05	2.36901e-13	3.60435e-13	0.000103452
ENSG00000001561.6	6903	1.03614	883.667	334.412	7.57463e-16	6-46154553-G-GT	24560	113	122	0.138952	1	1.251e-17	-0.221565	0.0246534	9.999e-05	2.39285e-13	3.63957e-13	0.000152648
ENSG00000239556.3	6693	1.05859	777.996	325.813	1.58511e-15	7-43980115-G-A	-10092	60	63	0.07	1	1.10108e-17	0.837739	0.0930382	9.999e-05	2.41e-13	3.66458e-13	0.000183457
ENSG00000124615.17	8507	1.02514	1135.43	334.915	4.38913e-16	6-39932022-G-A	-2529	17	17	0.0189732	1	7.174e-18	1.92187	0.212097	9.999e-05	2.41835e-13	3.6762e-13	0.000115477
ENSG00000141376.22	5452	1.03426	614.305	328.185	1.05954e-15	17-60677901-C-A	448	51	52	0.0577778	1	9.08866e-18	-0.360418	0.0399141	9.999e-05	2.45222e-13	3.72659e-13	0.000218518
ENSG00000276900.1	10015	1.02226	1070.67	326.751	4.3815e-16	12-31730302-A-G	1127	54	59	0.0655556	1	2.79692e-18	0.49299	0.0536679	9.999e-05	2.47026e-13	3.75291e-13	0.000121541
ENSG00000163687.13	6283	1.04441	531.591	323.821	1.63417e-15	3-58213942-T-G	-755	208	242	0.269488	1	9.07346e-18	-0.492447	0.0545342	9.999e-05	2.48195e-13	3.76957e-13	0.000259129
ENSG00000020181.17	5455	1.04723	882.65	335.843	1.06324e-15	8-37792660-G-A	8469	203	233	0.259465	1	2.14056e-17	-0.423109	0.0474588	9.999e-05	2.48545e-13	3.77377e-13	0.000157188
ENSG00000198792.12	6981	1.01614	1220.56	342.422	3.25639e-16	22-38226591-C-A	-46443	190	223	0.24833	1	1.18001e-17	-0.177091	0.0196877	9.999e-05	2.48992e-13	3.77945e-13	0.000104914
ENSG00000114738.10	4208	1.01844	198.305	316.382	2.15081e-15	3-50706801-G-T	95281	81	89	0.100451	1	5.21714e-18	-0.23425	0.0257317	9.999e-05	2.50298e-13	3.79817e-13	0.000649468
ENSG00000211942.3	7541	1.03027	728.986	327.887	8.19129e-16	14-106129759-G-C	-313	99	118	0.132584	1	6.54326e-18	-0.639956	0.0705301	9.999e-05	2.51372e-13	3.81335e-13	0.000182265
ENSG00000124134.8	7433	1.05318	845.408	328.393	1.31791e-15	20-45178831-T-C	77719	44	47	0.0522222	1	1.19423e-17	1.09117	0.12133	9.999e-05	2.51839e-13	3.81931e-13	0.000166576
ENSG00000175893.11	9470	1.04198	1752.15	335.859	4.78187e-16	9-14693272-G-A	-199	309	409	0.455357	1	8.77646e-18	0.167434	0.0185328	9.999e-05	2.56022e-13	3.88162e-13	7.81439e-05
ENSG00000270325.1	9041	1.05185	687.674	322.169	1.63096e-15	19-19835828-A-G	-21147	223	267	0.296667	1	7.47293e-18	0.510577	0.0563808	9.999e-05	2.63206e-13	3.98936e-13	0.000204101
ENSG00000277301.1	5852	1.03287	651.487	325.884	1.03424e-15	20-32510074-T-C	115	318	450	0.5	1	6.78782e-18	-0.341356	0.0376414	9.999e-05	2.64396e-13	4.00623e-13	0.000205314
ENSG00000165125.19	4475	1.03377	629.491	331.753	1.10367e-15	7-142906797-A-G	21035	75	83	0.0922222	1	1.4231e-17	0.911693	0.101638	9.999e-05	2.66006e-13	4.02945e-13	0.000212979
ENSG00000072778.19	8276	1.02611	1666.88	340.666	3.38788e-16	17-7219921-T-TGGGCGTGCAGGACGC	2205	330	438	0.487723	1	1.01782e-17	0.213037	0.0236321	9.999e-05	2.67357e-13	4.04873e-13	7.88603e-05
ENSG00000119242.8	8287	1.02147	1230.97	335.072	4.108e-16	12-124015292-C-T	42461	181	210	0.234375	1	6.77948e-18	0.230304	0.0253951	9.999e-05	2.72859e-13	4.13085e-13	0.000105496
ENSG00000115271.10	5964	1.04951	556.242	327.044	1.98537e-15	2-162344168-T-C	25328	88	103	0.114699	1	1.64006e-17	-0.154742	0.0172877	9.999e-05	2.76517e-13	4.18501e-13	0.000250844
ENSG00000110851.11	7689	1.04133	889.275	330.444	1.02168e-15	12-107738849-AT-A	-22423	173	201	0.227376	1	1.12604e-17	0.374332	0.0415866	9.999e-05	2.83736e-13	4.29301e-13	0.000153705
ENSG00000183023.18	9129	1.03737	1001.29	328.841	8.31853e-16	2-40394247-C-T	-216806	149	171	0.19	1	7.4293e-18	-0.272573	0.0300964	9.999e-05	2.89818e-13	4.38376e-13	0.000135144
ENSG00000234745.10	19097	1.06313	519.697	295.972	3.22071e-15	6-31268424-G-A	-88018	107	113	0.126116	1	6.36082e-19	0.252737	0.0269447	9.999e-05	2.93835e-13	4.44322e-13	0.000277709
ENSG00000213433.5	8589	1.05163	875.838	328.255	1.43604e-15	5-151765875-T-C	-503	164	187	0.207778	1	1.29705e-17	-0.612518	0.0681911	9.999e-05	2.98778e-13	4.51665e-13	0.000160168
ENSG00000173786.16	6645	1.07175	631.689	321.631	3.39788e-15	17-41971503-A-G	4762	240	278	0.309577	1	1.65244e-17	-0.19902	0.0222369	9.999e-05	3.02457e-13	4.57093e-13	0.000233333
ENSG00000119900.7	8065	1.04293	663.438	323.507	1.52523e-15	6-71249678-G-T	-39125	148	171	0.19	1	8.07637e-18	-0.18238	0.0201624	9.999e-05	3.03462e-13	4.58479e-13	0.00020686
ENSG00000182173.12	7514	1.04737	1104.66	332.994	1.04013e-15	17-75520853-T-C	4793	94	108	0.12	1	1.52747e-17	0.228502	0.025501	9.999e-05	3.05989e-13	4.62162e-13	0.000125645
ENSG00000152760.9	7281	1.06119	796.461	326.186	2.08102e-15	1-66737447-C-T	-15013	277	360	0.4	1	1.57154e-17	0.397638	0.0443955	9.999e-05	3.06832e-13	4.633e-13	0.000180354
ENSG00000115756.12	9412	1.04969	1499.85	336.016	8.23531e-16	2-10410782-G-GT	107893	332	431	0.479911	1	1.6396e-17	-0.176717	0.0197426	9.999e-05	3.09391e-13	4.67027e-13	9.3082e-05
ENSG00000270344.2	5424	1.06291	631.462	327.613	2.78169e-15	12-89530152-C-CAT	4498	165	187	0.208241	1	2.57296e-17	0.405567	0.0456176	9.999e-05	3.11218e-13	4.69649e-13	0.000228438
ENSG00000113269.13	9141	1.04069	1566.72	336.165	6.27029e-16	5-179992623-C-T	-79495	99	115	0.128062	1	1.22908e-17	0.197853	0.0220092	9.999e-05	3.13284e-13	4.7263e-13	8.71076e-05
ENSG00000166788.9	7665	1.04658	1051.55	335.173	1.09494e-15	11-18095815-A-G	-10276	140	160	0.178174	1	2.05636e-17	-0.398432	0.0446639	9.999e-05	3.1355e-13	4.72893e-13	0.000131726
ENSG00000136048.13	7570	1.06464	948.675	327.985	1.95428e-15	12-101928261-T-C	50910	21	22	0.0244444	1	1.7901e-17	0.835435	0.0934567	9.999e-05	3.14316e-13	4.7391e-13	0.000152708
ENSG00000159339.13	7212	1.0256	1272.32	339.121	5.13975e-16	1-17317968-G-T	9773	247	301	0.334821	1	1.3627e-17	0.195872	0.0218222	9.999e-05	3.15377e-13	4.75372e-13	0.000103176
ENSG00000260470.1	6849	1.02403	786.104	323.638	8.08322e-16	12-54182016-C-A	35721	250	317	0.352222	1	3.92666e-18	0.567457	0.0620771	9.999e-05	3.20245e-13	4.82569e-13	0.000166304
ENSG00000163320.10	8124	1.03198	462.916	318.248	1.7668e-15	3-88058029-T-C	-91713	88	93	0.103563	1	5.16811e-18	0.173798	0.0190886	9.999e-05	3.31255e-13	4.99015e-13	0.000288271
ENSG00000257433.5	8452	1.0417	791.228	325.1	1.36951e-15	12-47690054-AAG-A	-16031	42	43	0.0480984	1	8.57202e-18	0.847731	0.0938002	9.999e-05	3.37351e-13	5.08051e-13	0.000172913
ENSG00000134765.9	7951	1.0333	1008.68	334.935	8.56054e-16	18-31163256-A-G	400	44	51	0.0566667	1	1.52044e-17	-0.790037	0.0881626	9.999e-05	3.37498e-13	5.08125e-13	0.000132761
ENSG00000219607.3	9232	1.04603	1420.72	333.243	8.58052e-16	6-5061360-C-T	-23221	136	144	0.160356	1	1.26418e-17	0.644024	0.0716712	9.999e-05	3.3794e-13	5.08636e-13	9.73659e-05
ENSG00000116032.5	8603	1.03212	2432.26	345.238	3.44257e-16	19-1009586-C-G	9167	218	260	0.288889	1	1.69703e-17	-0.421843	0.0471521	9.999e-05	3.38034e-13	5.08636e-13	5.48924e-05
ENSG00000227500.9	9239	1.02704	1888.53	335.114	3.88397e-16	19-1900042-CTTTT-C	-5172	144	156	0.176471	1	6.39684e-18	0.282994	0.0311787	9.999e-05	3.40611e-13	5.12366e-13	6.97724e-05
ENSG00000263843.1	7680	1.0332	1169.08	332.482	7.49857e-16	17-75271380-G-C	11	202	243	0.270601	1	9.97414e-18	-0.503544	0.0558411	9.999e-05	3.43811e-13	5.17029e-13	0.000114517
ENSG00000229648.1	7323	1.04691	782.09	328.996	1.63127e-15	2-85501572-A-T	9792	111	120	0.133333	1	1.63064e-17	-0.678459	0.0757905	9.999e-05	3.45851e-13	5.19946e-13	0.000177255
ENSG00000235532.1	7931	1.02909	1190.76	336.013	6.63223e-16	13-74259736-T-G	28279	272	372	0.414254	1	1.28687e-17	0.355884	0.0396156	9.999e-05	3.46755e-13	5.21154e-13	0.000111245
ENSG00000269343.6	7006	1.03609	1034.83	335.016	9.31019e-16	19-57796474-C-CTT	-23466	320	414	0.460762	1	1.68541e-17	-0.391784	0.0437877	9.999e-05	3.49427e-13	5.25018e-13	0.000130336
ENSG00000284167.1	6759	1.03636	842.495	335.45	1.18594e-15	2-143081211-T-C	-19401	151	162	0.18	1	2.31748e-17	-0.542273	0.0608979	9.999e-05	3.60104e-13	5.40903e-13	0.000160199
ENSG00000112149.9	7814	1.04188	1230.61	333.966	9.43451e-16	6-14095524-G-A	-21732	49	51	0.0566667	1	1.52402e-17	-0.523341	0.0584032	9.999e-05	3.60666e-13	5.41591e-13	0.000111231
ENSG00000185883.11	7582	1.02457	1107.92	335.674	6.57913e-16	16-2521766-T-TG	7896	51	54	0.0609481	1	1.22846e-17	0.261353	0.0290726	9.999e-05	3.62943e-13	5.44852e-13	0.000118168
ENSG00000184584.12	3928	1.05629	522.64	328.819	3.31065e-15	5-139477397-C-T	-5393	159	184	0.2049	1	3.58623e-17	-0.199323	0.022533	9.999e-05	3.67501e-13	5.51535e-13	0.000271523
ENSG00000131558.14	5783	1.02614	614.643	328.51	1.28297e-15	7-133245820-T-C	-7253	124	154	0.171111	1	1.17361e-17	-0.36645	0.040736	9.999e-05	3.76306e-13	5.64586e-13	0.000213864
ENSG00000144741.17	8756	1.03877	1321.93	332.024	8.43905e-16	3-66240814-T-C	107204	272	353	0.392857	1	1.08282e-17	-0.33412	0.0370977	9.999e-05	3.77404e-13	5.6607e-13	0.000102732
ENSG00000241852.9	8038	1.0438	1485.35	334.681	8.64384e-16	8-22597313-A-G	-2288	240	285	0.316667	1	1.49467e-17	0.291115	0.0324781	9.999e-05	3.79649e-13	5.69272e-13	9.26063e-05
ENSG00000087274.16	8042	1.03302	1172.3	335.892	8.38349e-16	4-2869018-G-C	25161	180	212	0.235556	1	1.64997e-17	0.117906	0.0131736	9.999e-05	3.88892e-13	5.82963e-13	0.000114148
ENSG00000198208.11	6457	1.05219	895.599	333.251	1.8564e-15	14-74917768-C-T	-5628	239	305	0.338889	1	3.01844e-17	0.420283	0.0473874	9.999e-05	3.94514e-13	5.91219e-13	0.000156854
ENSG00000136783.9	9060	1.03878	874.942	327.252	1.33168e-15	9-104742790-TA-T	-4898	227	271	0.301569	1	1.0619e-17	-0.241252	0.0267788	9.999e-05	3.94721e-13	5.9136e-13	0.000155214
ENSG00000214548.14	7421	1.03116	1333.18	335.289	7.18482e-16	14-100682495-AGCCTGGAG-A	-96915	304	430	0.477778	1	1.29927e-17	0.512439	0.0570508	9.999e-05	3.99034e-13	5.97649e-13	9.98946e-05
ENSG00000148926.9	8674	1.0453	933.668	322.989	1.50635e-15	11-10269376-C-T	-35304	317	407	0.453229	1	7.49619e-18	0.165175	0.0182404	9.999e-05	4.00517e-13	5.99696e-13	0.000147879
ENSG00000105497.7	10110	1.02838	2062.8	343.922	4.39582e-16	19-51571284-A-G	-14	220	262	0.291295	1	1.9254e-17	-0.266056	0.0297951	9.999e-05	4.07822e-13	6.10459e-13	6.41004e-05
ENSG00000167850.3	8522	1.04863	1619.64	338.086	9.67176e-16	17-74508580-A-G	-37563	209	291	0.323661	1	2.45562e-17	-0.298428	0.0335431	9.999e-05	4.08925e-13	6.11933e-13	8.59675e-05
ENSG00000103647.12	6338	1.03275	826.369	328.667	1.25852e-15	15-68631691-T-G	52722	292	392	0.435556	1	1.16862e-17	-0.311871	0.0346666	9.999e-05	4.15328e-13	6.21335e-13	0.000161819
ENSG00000128604.19	7038	1.04279	822.706	328.871	1.72591e-15	7-128938247-T-G	635	320	437	0.485556	1	1.71496e-17	0.178025	0.0199021	9.999e-05	4.33734e-13	6.48683e-13	0.000166759
ENSG00000168672.3	8324	1.06882	1365.73	337.015	2.04727e-15	8-126501105-T-C	-57288	75	84	0.0933333	1	5.04362e-17	-0.372525	0.0423335	9.999e-05	4.34671e-13	6.49898e-13	0.000107168
ENSG00000211714.3	5144	1.0563	741.363	335.597	2.77986e-15	7-142346615-A-G	-37714	78	78	0.0884354	1	6.1077e-17	-0.857328	0.0977141	9.999e-05	4.41954e-13	6.6053e-13	0.00019143
ENSG00000181830.8	5861	1.05211	727.732	324.564	2.53982e-15	11-45805799-A-G	1727	186	216	0.240535	1	1.64589e-17	0.256272	0.0286321	9.999e-05	4.42037e-13	6.6053e-13	0.000192991
ENSG00000103222.18	5066	1.01556	796.635	333.221	8.79676e-16	16-15949317-C-G	-260	214	268	0.297778	1	1.29687e-17	-0.38156	0.0424786	9.999e-05	4.50349e-13	6.72757e-13	0.000160494
ENSG00000110799.13	7515	1.04639	1358.95	335.71	1.208e-15	12-6136532-A-G	11762	302	415	0.461883	1	2.43364e-17	0.325715	0.0366052	9.999e-05	4.56904e-13	6.82352e-13	0.000101882
ENSG00000134262.12	6083	1.02155	790.259	332.901	1.07197e-15	1-113904943-G-A	-197	248	298	0.331111	1	1.56409e-17	-0.366925	0.0409636	9.999e-05	4.61149e-13	6.88493e-13	0.000164358
ENSG00000164983.7	7911	1.04172	1033.97	328.168	1.41797e-15	8-124307452-T-TA	-65240	149	160	0.177778	1	1.26595e-17	0.211384	0.0235247	9.999e-05	4.61928e-13	6.89458e-13	0.00013233
ENSG00000217930.7	8905	1.03345	1397.88	334.495	8.54395e-16	16-4351487-A-G	-4120	180	213	0.236667	1	1.44531e-17	-0.381734	0.0425667	9.999e-05	4.69946e-13	7.01224e-13	9.58359e-05
ENSG00000260766.1	7916	1.02575	1180.83	338.834	8.2094e-16	1-160009282-C-T	-17512	60	62	0.0688889	1	2.21895e-17	0.642567	0.0721137	9.999e-05	4.70291e-13	7.01536e-13	0.000111212
ENSG00000134061.5	8030	1.04888	1047.19	334.287	1.72789e-15	5-67207232-C-G	10433	96	117	0.13029	1	3.11534e-17	0.368599	0.0415799	9.999e-05	4.72311e-13	7.04348e-13	0.000133044
ENSG00000198865.9	6777	1.03635	366.942	317.735	3.54332e-15	5-42770498-CT-C	13697	204	241	0.2681	1	1.10565e-17	0.453559	0.0503748	9.999e-05	4.73331e-13	7.05665e-13	0.000367752
ENSG00000268734.1	9587	1.03287	2360.1	344.481	5.0935e-16	19-54876789-T-C	-13884	187	219	0.243333	1	2.39945e-17	0.168208	0.0188998	9.999e-05	4.80728e-13	7.16487e-13	5.66811e-05
ENSG00000166016.5	8152	1.04615	1119.53	331.661	1.5333e-15	11-34422484-C-A	64476	202	243	0.27	1	2.04349e-17	0.400075	0.0448438	9.999e-05	4.81938e-13	7.18085e-13	0.000123594
ENSG00000100519.11	8056	1.0511	854.786	327.643	2.29032e-15	14-52697146-G-C	-10026	187	208	0.232143	1	2.0662e-17	-0.140125	0.015709	9.999e-05	4.82745e-13	7.19081e-13	0.000163895
ENSG00000187736.12	6636	1.04968	912.867	332.841	2.07394e-15	2-219172252-AC-A	11387	12	12	0.0133333	1	3.27119e-17	-1.68593	0.190323	9.999e-05	4.84516e-13	7.21511e-13	0.000152925
ENSG00000251179.1	6364	1.02124	1404.29	344.98	6.40068e-16	17-50283542-T-C	-4313	177	202	0.224944	1	3.24324e-17	-0.510282	0.0575978	9.999e-05	4.94085e-13	7.35549e-13	9.24228e-05
ENSG00000198648.10	7815	1.0324	1082.67	330.58	1.19417e-15	2-168185049-C-T	-63092	234	285	0.317372	1	1.36499e-17	-0.224958	0.0250634	9.999e-05	5.25096e-13	7.81491e-13	0.000123403
ENSG00000122203.14	6361	1.04172	1079.04	334.488	1.54502e-15	5-176360980-CTT-C	-988	68	70	0.077951	1	2.80827e-17	-0.546399	0.0615398	9.999e-05	5.28065e-13	7.85685e-13	0.000126804
ENSG00000160087.20	5791	1.04621	828.923	327.381	2.27586e-15	1-1280815-C-A	6930	122	141	0.156667	1	1.99203e-17	0.241155	0.0270203	9.999e-05	5.31045e-13	7.89893e-13	0.000166945
ENSG00000179253.3	9928	1.01427	2167.85	347.84	3.68913e-16	20-61719190-A-AT	-558	276	332	0.369369	1	2.40761e-17	-0.435505	0.0489359	9.999e-05	5.34195e-13	7.94349e-13	5.87794e-05
ENSG00000171928.13	4359	1.02986	500.42	327.458	2.45986e-15	17-18787797-T-C	6802	325	402	0.447368	1	2.19643e-17	-0.186761	0.0209566	9.999e-05	5.35851e-13	7.96584e-13	0.000265215
ENSG00000074966.10	6026	1.03075	516.633	324.299	2.44644e-15	4-48129862-C-G	-4394	101	110	0.122222	1	1.5293e-17	0.239878	0.0267711	9.999e-05	5.3707e-13	7.98168e-13	0.000257488
ENSG00000167637.16	9114	1.05525	1068.67	327.592	2.26133e-15	19-43844653-C-A	17361	299	373	0.415368	1	2.02469e-17	-0.291662	0.0326874	9.999e-05	5.38078e-13	7.99436e-13	0.000132459
ENSG00000273837.1	10288	1.00702	2178.97	348.374	3.0253e-16	19-51627384-T-A	-12547	89	95	0.105556	1	2.05556e-17	-0.701685	0.0786579	9.999e-05	5.39814e-13	8.01785e-13	5.73588e-05
ENSG00000211717.3	5131	1.01928	758.958	338.529	1.2351e-15	7-142344535-C-T	-55325	245	298	0.331849	1	3.3779e-17	-0.563546	0.0636493	9.999e-05	5.4508e-13	8.09375e-13	0.00017012
ENSG00000108604.15	4842	1.05924	502.836	322.859	5.44137e-15	17-63904863-C-T	61798	212	241	0.268539	1	3.28539e-17	0.133475	0.0150689	9.999e-05	5.50534e-13	8.1724e-13	0.000284283
ENSG00000218713.1	7954	1.04314	1048.41	332.212	1.72015e-15	6-53207590-A-C	-1107	143	164	0.182222	1	2.47288e-17	0.631959	0.0710393	9.999e-05	5.51209e-13	8.18008e-13	0.000130978
ENSG00000204592.8	26305	1.09218	449.497	284.28	1.38149e-14	6-30490287-G-A	820	297	389	0.433036	1	8.36133e-19	-0.113712	0.0121692	9.999e-05	5.52053e-13	8.19025e-13	0.000344261
ENSG00000143376.12	5463	1.06449	577.674	325.073	5.66061e-15	1-151620512-G-GT	8112	267	318	0.35412	1	4.39826e-17	0.153533	0.0174107	9.999e-05	5.77427e-13	8.56425e-13	0.000250672
ENSG00000158477.6	9206	1.0363	1078.68	334.504	1.48271e-15	1-158324395-G-A	70258	50	53	0.0588889	1	2.68607e-17	-0.94672	0.106555	9.999e-05	5.87296e-13	8.70815e-13	0.000125107
ENSG00000125257.13	8009	1.04954	972.329	326.831	2.36778e-15	13-95247353-A-G	-54093	282	352	0.391982	1	1.96018e-17	0.333351	0.0373414	9.999e-05	5.9727e-13	8.85349e-13	0.000143523
ENSG00000183741.11	6486	1.03428	890.533	328.502	1.73118e-15	22-38870446-C-A	-1868	114	127	0.141111	1	1.65126e-17	-0.387036	0.0432438	9.999e-05	5.97937e-13	8.86086e-13	0.000150751
ENSG00000273448.1	9828	1.05576	667.469	319.515	4.10817e-15	7-67322353-C-T	-10694	249	314	0.348889	1	1.61828e-17	0.459262	0.0512982	9.999e-05	6.06385e-13	8.98349e-13	0.000212334
ENSG00000137501.17	7172	1.05921	436.474	307.666	6.991e-15	11-85733165-C-T	-77994	39	41	0.0457589	1	7.49446e-18	-0.620282	0.0684979	9.999e-05	6.18531e-13	9.16081e-13	0.000327467
ENSG00000090339.8	7472	1.06118	849.277	325.977	3.79174e-15	19-10286455-G-A	15620	229	268	0.298441	1	3.06249e-17	0.245026	0.0276331	9.999e-05	6.2099e-13	9.1946e-13	0.000169136
ENSG00000204653.9	8545	1.01139	2023.24	348.208	4.24142e-16	19-50515556-G-C	866	183	215	0.238889	1	2.90857e-17	0.546585	0.0615935	9.999e-05	6.22354e-13	9.21217e-13	6.24999e-05
ENSG00000128699.13	6486	1.07418	591.351	325.353	7.64609e-15	2-189820056-A-G	36483	180	206	0.229399	1	6.41606e-17	0.180753	0.020617	9.999e-05	6.3003e-13	9.32313e-13	0.000250717
ENSG00000211664.2	9918	1.05607	1432.45	334.692	2.02795e-15	22-22735067-T-C	460	209	255	0.28427	1	3.89509e-17	-0.377126	0.0426869	9.999e-05	6.39149e-13	9.45537e-13	9.9023e-05
ENSG00000144021.2	2782	1.04429	247.721	315.106	8.81378e-15	2-96276535-A-C	10403	252	307	0.341871	1	2.39897e-17	-0.313607	0.0352368	9.999e-05	6.5204e-13	9.64332e-13	0.000555793
ENSG00000221926.11	7889	1.03508	1149.4	332.845	1.49538e-15	17-15683575-A-G	-736	324	416	0.463252	1	2.26277e-17	0.445791	0.0500448	9.999e-05	6.54519e-13	9.67723e-13	0.000117041
ENSG00000166140.17	6038	1.02952	622.232	323.529	2.4166e-15	15-40811664-T-C	4578	270	325	0.361607	1	1.38098e-17	-0.242915	0.0270687	9.999e-05	6.64764e-13	9.8259e-13	0.000213113
ENSG00000050748.17	9307	1.04354	1524.92	334.415	1.45073e-15	5-180291970-CCCG-C	-129	303	397	0.441309	1	2.59575e-17	0.299707	0.0337152	9.999e-05	6.74802e-13	9.97144e-13	9.01426e-05
ENSG00000163507.13	7032	1.0434	701.415	328.19	3.16821e-15	3-108569842-G-A	-19802	116	124	0.138085	1	3.18283e-17	0.44209	0.0498863	9.999e-05	6.80478e-13	1.00524e-12	0.000195896
ENSG00000164849.9	10786	1.03034	1967.08	343.3	8.02307e-16	7-1033840-A-G	-10736	96	106	0.11804	1	3.47985e-17	0.401627	0.045382	9.999e-05	6.82945e-13	1.0086e-12	6.75625e-05
ENSG00000186187.11	7857	1.0337	938.543	328.295	1.85001e-15	16-74998033-G-T	-997	227	276	0.30735	1	1.74065e-17	0.450955	0.0504254	9.999e-05	6.86941e-13	1.01421e-12	0.000142829
ENSG00000269867.1	6905	1.03971	887.134	326.748	2.30429e-15	19-57853995-C-T	-13889	52	55	0.0611111	1	1.88233e-17	-0.563324	0.0630642	9.999e-05	6.899e-13	1.01829e-12	0.000153447
ENSG00000128563.13	6350	1.02262	641.794	325.342	2.01976e-15	7-102367603-G-A	3731	336	438	0.486667	1	1.3798e-17	-0.220414	0.0245611	9.999e-05	6.91253e-13	1.02e-12	0.000202942
ENSG00000103489.11	6155	1.01643	1034.31	338.583	1.05969e-15	16-17425107-A-T	-45774	316	430	0.477778	1	2.86666e-17	0.283114	0.0318965	9.999e-05	6.92196e-13	1.0211e-12	0.000123901
ENSG00000156398.12	4814	1.01947	365.499	317.909	3.26051e-15	10-102727625-C-T	13087	148	164	0.182628	1	1.0229e-17	-0.352498	0.0391052	9.999e-05	6.92449e-13	1.02118e-12	0.000353396
ENSG00000145495.15	8770	1.03692	1485.94	336.731	1.28484e-15	5-10438645-T-G	84942	139	169	0.187778	1	2.91114e-17	-0.168687	0.0190092	9.999e-05	6.93771e-13	1.02284e-12	9.09632e-05
ENSG00000225313.5	5930	1.02767	991.681	342.09	1.51494e-15	1-33364359-GACAC-G	51035	15	15	0.0172018	1	6.15478e-17	-0.600998	0.0685069	9.999e-05	6.98964e-13	1.03021e-12	0.000133086
ENSG00000157326.18	7709	1.0357	1325.04	339.239	1.41664e-15	14-23937073-G-A	-17962	43	50	0.0555556	1	4.24031e-17	-0.698463	0.0791618	9.999e-05	7.04989e-13	1.03879e-12	0.000101689
ENSG00000087088.19	8604	1.03153	1573.31	343.244	1.0794e-15	19-48960027-A-C	5150	268	314	0.349099	1	4.78597e-17	-0.134911	0.0153189	9.999e-05	7.12752e-13	1.04993e-12	8.47311e-05
ENSG00000272950.1	7713	1.04195	937.649	333.342	2.39733e-15	7-98300261-TC-T	-22592	166	195	0.217149	1	4.06596e-17	-0.560651	0.0635018	9.999e-05	7.1652e-13	1.05518e-12	0.000146007
ENSG00000262468.5	8730	1.04579	1303.58	330.315	1.97137e-15	16-4246032-T-C	-7757	31	33	0.0366667	1	2.34235e-17	-1.09391	0.122867	9.999e-05	7.42115e-13	1.09256e-12	0.000106051
ENSG00000138185.18	7744	1.01666	778.154	334.78	1.52255e-15	10-95858186-G-A	146407	327	436	0.484444	1	2.8512e-17	-0.156495	0.0176297	9.999e-05	7.44472e-13	1.09572e-12	0.000164783
ENSG00000077238.13	7720	1.03598	1377.95	338.732	1.49773e-15	16-27321013-A-G	6911	264	332	0.368889	1	4.27416e-17	-0.216466	0.0245366	9.999e-05	7.71695e-13	1.13547e-12	9.78556e-05
ENSG00000064933.17	6483	1.0555	609.612	327.728	5.67023e-15	2-189725251-G-A	-58834	103	115	0.131579	1	5.89123e-17	0.228441	0.0260221	9.999e-05	7.79806e-13	1.14708e-12	0.000232332
ENSG00000132259.12	10450	1.04395	1316.53	334.031	1.96936e-15	11-6193588-G-A	-41177	20	21	0.0233333	1	3.50997e-17	1.50824	0.170447	9.999e-05	7.87392e-13	1.15791e-12	0.00010452
ENSG00000235546.2	5472	1.03763	687.03	331.851	3.27599e-15	17-20698836-C-T	86169	73	86	0.0955556	1	4.92568e-17	0.953463	0.108312	9.999e-05	8.07151e-13	1.18663e-12	0.000197082
ENSG00000137312.14	25723	1.08891	477.107	287.041	1.71006e-14	6-30819985-C-A	77252	89	97	0.108018	1	1.61926e-18	0.224204	0.0242178	9.999e-05	8.09743e-13	1.1901e-12	0.000321859
ENSG00000179299.16	8282	1.0241	1332.42	334.761	1.19231e-15	4-40733477-C-G	-16420	281	354	0.393333	1	2.16283e-17	0.264056	0.029623	9.999e-05	8.16904e-13	1.20029e-12	9.81384e-05
ENSG00000084110.10	8517	1.02521	1002.55	333.287	1.63371e-15	12-96037542-C-G	41177	108	121	0.134744	1	2.62406e-17	-0.221964	0.0249736	9.999e-05	8.17402e-13	1.20068e-12	0.000130804
ENSG00000114850.6	7117	1.04603	577.805	318.66	4.91779e-15	3-156540216-C-T	-14968	106	112	0.124444	1	1.81188e-17	-0.290702	0.0325255	9.999e-05	8.19143e-13	1.20289e-12	0.000239381
ENSG00000211951.2	7018	1.03275	649.889	326.593	3.09746e-15	14-106301043-G-C	-819	87	97	0.108501	1	2.59861e-17	-0.53535	0.0602245	9.999e-05	8.21531e-13	1.20606e-12	0.000205755
ENSG00000160111.12	8246	1.05699	1415.57	334.357	2.68745e-15	19-16955251-T-C	-71564	164	179	0.199777	1	5.15454e-17	0.466545	0.0530356	9.999e-05	8.29116e-13	1.21685e-12	0.000100433
ENSG00000159110.19	6275	1.03445	1039.55	335.457	2.1166e-15	21-33229941-T-G	40	294	374	0.416481	1	4.43556e-17	0.231652	0.0262729	9.999e-05	8.59756e-13	1.26146e-12	0.000129201
ENSG00000245937.7	7389	1.0401	551.618	321.794	4.63358e-15	5-128119316-C-T	36144	136	153	0.170379	1	2.41698e-17	-0.384119	0.0431644	9.999e-05	8.61265e-13	1.26332e-12	0.000247006
ENSG00000197562.9	7492	1.02492	1469.74	339.306	1.1761e-15	16-593027-C-T	3670	29	29	0.0322222	1	3.47562e-17	0.494812	0.0559105	9.999e-05	8.70838e-13	1.277e-12	8.91591e-05
ENSG00000134686.18	6227	1.03581	982.158	337.317	2.41037e-15	1-33443739-C-T	12687	13	14	0.0155902	1	6.24551e-17	-0.359686	0.0410094	9.999e-05	8.93659e-13	1.31009e-12	0.000137228
ENSG00000166770.10	9769	1.03227	1931.09	338.208	1.12008e-15	19-56495608-C-CTG	18358	159	189	0.210468	1	2.92848e-17	-0.483222	0.0544589	9.999e-05	8.96507e-13	1.3139e-12	6.91651e-05
ENSG00000144554.10	7747	1.01777	1409.65	338.495	1.06398e-15	3-10008928-T-C	-17486	263	337	0.37472	1	2.85237e-17	-0.388484	0.0437645	9.999e-05	9.17593e-13	1.34442e-12	9.12335e-05
ENSG00000125384.6	8384	1.0383	945.557	327.768	2.74403e-15	14-52313541-T-C	-764	186	216	0.24	1	2.577e-17	-0.327504	0.0368381	9.999e-05	9.18624e-13	1.34555e-12	0.000143448
ENSG00000186448.14	6340	1.03119	636.638	324.401	3.43089e-15	3-44721338-A-G	136450	126	142	0.157778	1	2.28806e-17	0.337287	0.0378704	9.999e-05	9.32675e-13	1.36575e-12	0.000209195
ENSG00000136315.4	9780	1.05322	1869.63	338.488	2.07332e-15	14-20891649-C-A	-27712	240	306	0.34009	1	5.97443e-17	0.424511	0.0483672	9.999e-05	9.35257e-13	1.36914e-12	7.53346e-05
ENSG00000183598.3	3415	1.01811	351.207	326.795	4.44275e-15	1-149770974-G-A	-42707	16	16	0.0177778	1	4.02191e-17	1.84268	0.208675	9.999e-05	9.46186e-13	1.38475e-12	0.000366464
ENSG00000166478.9	7653	1.04499	619.646	319.839	5.19043e-15	11-9475310-A-G	14607	75	82	0.0911111	1	2.21003e-17	0.388075	0.0435501	9.999e-05	9.58988e-13	1.40309e-12	0.000222633
ENSG00000145979.17	7383	1.0599	1081.84	330.426	4.36434e-15	6-13331828-G-T	3245	179	207	0.23	1	5.84903e-17	0.504457	0.0574572	9.999e-05	9.64104e-13	1.41018e-12	0.000132364
ENSG00000163956.10	10364	1.02685	1655.02	340.144	1.2186e-15	4-3512812-G-A	-19747	184	214	0.238307	1	3.95021e-17	-0.163128	0.0184684	9.999e-05	9.67396e-13	1.41459e-12	7.9578e-05
ENSG00000108823.15	6355	1.05024	1289.86	337.404	2.94823e-15	17-50151620-T-C	-14365	307	404	0.448889	1	7.88682e-17	-0.450394	0.0515376	9.999e-05	9.92557e-13	1.45098e-12	0.000108384
ENSG00000267265.5	9946	1.04704	2132.12	338.234	1.6665e-15	19-54980327-C-T	-25866	115	127	0.141111	1	4.5649e-17	0.645733	0.0732684	9.999e-05	1.00722e-12	1.47199e-12	6.50448e-05
ENSG00000256269.7	6943	1.03722	1062.77	337.558	2.61754e-15	11-119081463-A-G	-3403	281	356	0.396437	1	7.02118e-17	0.195047	0.0222785	9.999e-05	1.01684e-12	1.48563e-12	0.000127276
ENSG00000204623.9	18325	1.06705	428.147	296.938	1.39709e-14	6-29998524-G-A	-62729	40	41	0.045657	1	4.62048e-18	0.510163	0.0559411	9.999e-05	1.02659e-12	1.49946e-12	0.000340323
ENSG00000276509.1	2074	1.0402	248.562	329.596	1.22424e-14	1-146051718-A-G	-184088	96	104	0.115556	1	1.73121e-16	0.827752	0.0958954	9.999e-05	1.02971e-12	1.50359e-12	0.000548205
ENSG00000172113.8	3228	1.04858	237.639	317.686	1.61499e-14	3-48278842-G-A	-22843	154	185	0.206013	1	6.59378e-17	-0.449533	0.0512963	9.999e-05	1.04782e-12	1.5296e-12	0.000585652
ENSG00000213578.5	5104	1.05857	601.633	325.007	8.24273e-15	15-74791732-C-T	-34815	56	62	0.0690423	1	6.73872e-17	1.05819	0.120791	9.999e-05	1.05205e-12	1.53535e-12	0.000237215
ENSG00000112282.17	7694	1.04926	933.602	329.505	4.2022e-15	6-131613080-CAAGA-C	-15149	113	122	0.135556	1	5.07229e-17	-0.229024	0.0260284	9.999e-05	1.05293e-12	1.5362e-12	0.00014937
ENSG00000071462.11	4190	1.03114	666.249	336.792	3.69807e-15	7-73705681-TC-T	22113	20	20	0.0222222	1	9.52287e-17	0.572683	0.0657238	9.999e-05	1.05752e-12	1.54247e-12	0.000199872
ENSG00000221923.8	11174	1.03933	1779.54	333.281	1.71627e-15	19-52378601-C-G	8684	242	282	0.313348	1	2.77189e-17	0.403581	0.0454455	9.999e-05	1.05825e-12	1.54309e-12	7.64247e-05
ENSG00000143153.12	8568	1.03709	1026.72	337.257	2.84285e-15	1-169119709-T-C	14012	86	90	0.1	1	7.4575e-17	0.736951	0.0842544	9.999e-05	1.07258e-12	1.5631e-12	0.000131701
ENSG00000276691.1	8280	1.05993	811.435	324.79	6.43752e-15	12-47788289-G-T	-137	107	115	0.128062	1	4.94579e-17	0.783035	0.0889567	9.999e-05	1.07244e-12	1.5631e-12	0.000176478
ENSG00000251079.6	2581	1.06401	344.097	319.503	1.74775e-14	10-47993315-C-T	441361	131	148	0.167421	1	8.85038e-17	-0.545021	0.0624777	9.999e-05	1.11842e-12	1.62946e-12	0.000420292
ENSG00000228638.1	3234	1.04388	248.99	318.83	1.46943e-14	3-48302387-G-A	11012	154	184	0.206278	1	6.70029e-17	-0.564892	0.064476	9.999e-05	1.13025e-12	1.64624e-12	0.000552389
ENSG00000137726.16	7746	1.03099	1027.4	331.992	2.55072e-15	11-117842172-G-A	-35314	300	393	0.437639	1	3.76846e-17	-0.258671	0.0292642	9.999e-05	1.1314e-12	1.64745e-12	0.00012957
ENSG00000204580.13	23230	1.05566	548.038	297.895	9.06189e-15	6-30830696-A-C	-45725	271	342	0.38	1	3.0284e-18	0.332397	0.0362268	9.999e-05	1.1382e-12	1.65688e-12	0.000258536
ENSG00000166341.7	9478	1.04419	1364.44	335.487	2.79472e-15	11-6657901-T-C	2047	123	132	0.146667	1	6.07323e-17	0.386395	0.0440355	9.999e-05	1.17026e-12	1.70308e-12	0.000100912
ENSG00000072756.16	11099	1.05275	1888.86	332.499	2.58131e-15	3-3139022-T-C	12106	167	194	0.215556	1	4.03515e-17	0.227341	0.0257467	9.999e-05	1.20581e-12	1.75432e-12	7.44798e-05
ENSG00000232677.6	6720	1.04287	685.686	324.055	5.58857e-15	19-36267592-G-T	-64126	264	332	0.36971	1	3.87195e-17	0.416416	0.0471298	9.999e-05	1.21854e-12	1.77233e-12	0.000200121
ENSG00000185650.9	6493	1.04104	800.291	329.45	4.57088e-15	14-68734473-G-T	-61780	47	49	0.0545657	1	5.54917e-17	-0.311067	0.0354015	9.999e-05	1.21918e-12	1.77278e-12	0.000170673
ENSG00000137364.4	8521	1.04098	792.671	324.307	4.61187e-15	6-18173287-C-A	18213	104	107	0.118889	1	3.18817e-17	-0.403322	0.0455129	9.999e-05	1.22045e-12	1.77413e-12	0.000172285
ENSG00000066379.14	18332	1.06659	427.195	295.83	1.64528e-14	6-29948770-A-G	-112871	92	92	0.104784	1	4.92908e-18	0.48568	0.0533065	9.999e-05	1.23416e-12	1.79355e-12	0.000340698
ENSG00000182957.15	10980	1.04211	1546.73	334.082	2.50188e-15	13-24303412-G-C	323607	262	314	0.348889	1	4.61891e-17	-0.160015	0.0181594	9.999e-05	1.25653e-12	1.82554e-12	8.85506e-05
ENSG00000241764.3	6689	1.02948	828.418	330.135	3.3768e-15	7-107743682-G-A	-754	172	207	0.23	1	4.23471e-17	0.383519	0.0434661	9.999e-05	1.26089e-12	1.83137e-12	0.00016006
ENSG00000117601.13	5905	1.04654	368.149	323.997	1.19493e-14	1-174029638-T-A	112260	215	280	0.311659	1	9.27691e-17	0.622518	0.0714139	9.999e-05	1.27648e-12	1.8535e-12	0.000376155
ENSG00000170509.11	7777	1.05144	684.277	325.079	7.40003e-15	4-87275066-C-G	-47840	301	385	0.427778	1	5.99663e-17	0.422674	0.0481607	9.999e-05	1.29892e-12	1.88555e-12	0.000204905
ENSG00000115392.11	6641	1.05333	611.45	321.312	8.68777e-15	2-58195386-G-T	-45962	21	21	0.0233333	1	4.76864e-17	1.28864	0.146314	9.999e-05	1.29973e-12	1.88619e-12	0.000230387
ENSG00000137507.11	6800	1.03815	862.349	331.326	4.23806e-15	11-76661008-A-G	-9739	277	327	0.364143	1	6.23169e-17	0.458108	0.0522292	9.999e-05	1.31624e-12	1.90962e-12	0.000157228
ENSG00000137752.23	6910	1.01705	452.339	321.801	4.64162e-15	11-105149901-T-C	114651	29	29	0.032294	1	2.42396e-17	-0.444341	0.0499339	9.999e-05	1.31787e-12	1.91145e-12	0.000283746
ENSG00000180917.17	6164	1.03996	386.898	308.898	9.9952e-15	16-71275009-A-C	-14706	286	355	0.395089	1	1.34392e-17	0.146411	0.0163085	9.999e-05	1.3298e-12	1.92822e-12	0.00035202
ENSG00000007341.18	6776	1.04144	926.124	332.569	4.38668e-15	1-112570124-G-A	-50701	323	415	0.462138	1	7.39804e-17	0.437933	0.0500619	9.999e-05	1.34576e-12	1.95081e-12	0.000147632
ENSG00000109063.14	9039	1.01693	1731.02	340.672	1.26991e-15	17-10693740-T-C	36431	308	393	0.436667	1	4.37069e-17	0.343742	0.0389768	9.999e-05	1.38547e-12	2.00782e-12	7.41314e-05
ENSG00000057252.12	7782	1.04001	602.833	321.527	6.69681e-15	1-179343390-G-A	49676	317	412	0.458797	1	3.60427e-17	-0.216942	0.0245266	9.999e-05	1.38896e-12	2.01231e-12	0.000225971
ENSG00000185596.16	4305	1.03274	870.199	333.821	3.85386e-15	15-101888846-C-T	-72757	246	310	0.344519	1	7.30135e-17	0.479828	0.05484	9.999e-05	1.39209e-12	2.01629e-12	0.000153665
ENSG00000127124.14	6621	1.07427	627.321	320.282	1.53402e-14	1-41905116-C-T	-130809	308	397	0.441111	1	8.27387e-17	0.244583	0.028008	9.999e-05	1.41489e-12	2.04873e-12	0.000236395
ENSG00000260948.1	7947	1.03976	1135.38	333.38	3.62864e-15	1-111436168-A-G	3100	327	442	0.491111	1	6.51068e-17	-0.359966	0.0410677	9.999e-05	1.42806e-12	2.06723e-12	0.000119912
ENSG00000197442.9	6648	1.04727	957.966	331.086	5.25683e-15	6-136762000-C-T	-30518	317	408	0.453333	1	7.75372e-17	-0.139133	0.0159164	9.999e-05	1.44228e-12	2.08723e-12	0.000144845
ENSG00000205208.4	6793	1.03542	574.347	323.621	6.50989e-15	4-158690689-A-AAAG	18565	29	30	0.0333333	1	4.40391e-17	0.945995	0.107279	9.999e-05	1.44994e-12	2.09772e-12	0.000234414
ENSG00000130024.14	8205	1.02174	1074.34	335.504	2.46361e-15	6-169747416-C-CA	23361	307	439	0.488864	1	5.28343e-17	-0.176613	0.0200845	9.999e-05	1.46893e-12	2.12461e-12	0.000120961
ENSG00000254528.7	7667	1.05299	1027.55	331.47	5.78144e-15	11-117836476-T-C	2757	287	376	0.418708	1	8.99593e-17	-0.481404	0.0551991	9.999e-05	1.47504e-12	2.13286e-12	0.000136988
ENSG00000232810.3	20640	1.089	530.395	292.097	2.68061e-14	6-31564477-G-A	-11090	274	341	0.379733	1	5.67338e-18	0.305352	0.0335831	9.999e-05	1.47919e-12	2.13826e-12	0.000289589
ENSG00000136045.11	7647	1.03773	851.245	328.899	4.89161e-15	12-107709577-C-T	23845	145	166	0.184444	1	5.6484e-17	0.300445	0.034202	9.999e-05	1.52425e-12	2.20278e-12	0.000159106
ENSG00000255026.1	4762	1.03824	738.377	334.111	5.7207e-15	11-296203-A-G	8898	203	231	0.256696	1	1.17349e-16	-0.386501	0.0445021	9.999e-05	1.5262e-12	2.20498e-12	0.000183664
ENSG00000244754.8	7032	1.06937	960.571	333.782	9.62949e-15	13-32465543-AAG-A	-73342	51	59	0.0655556	1	2.0366e-16	0.237663	0.0276045	9.999e-05	1.53944e-12	2.2235e-12	0.000152568
ENSG00000102524.11	9793	1.0086	1848.12	348.875	1.07699e-15	13-108266519-G-A	15279	28	28	0.0311111	1	8.50182e-17	-0.466351	0.053426	9.999e-05	1.57283e-12	2.27109e-12	6.7915e-05
ENSG00000204933.3	8599	1.02725	745.668	321.574	4.39115e-15	19-43342086-A-G	-37037	231	275	0.305804	1	2.21439e-17	0.400033	0.0448934	9.999e-05	1.57412e-12	2.27231e-12	0.000176798
ENSG00000080546.13	6513	1.04984	651.684	325.309	8.99049e-15	6-109026059-C-T	-68760	90	100	0.111607	1	7.69755e-17	0.367811	0.0420719	9.999e-05	1.57938e-12	2.27864e-12	0.000214292
ENSG00000261596.2	3778	1.02638	544.234	331.551	5.89961e-15	16-21628774-A-G	2032	212	248	0.276169	1	9.28352e-17	0.291789	0.0334737	9.999e-05	1.57933e-12	2.27864e-12	0.000241678
ENSG00000146834.13	5781	1.03413	560.844	322.815	7.05156e-15	7-100442192-C-T	13375	111	122	0.135556	1	4.41907e-17	-0.229701	0.0260501	9.999e-05	1.59059e-12	2.29418e-12	0.000239263
ENSG00000117480.15	6100	1.0381	551.531	328.526	7.9537e-15	1-46358376-A-G	-35889	165	196	0.223744	1	9.45362e-17	0.357898	0.0410694	9.999e-05	1.59297e-12	2.29696e-12	0.00024579
ENSG00000101191.16	9306	1.06627	1506.88	333.064	5.94672e-15	20-62926554-C-T	-11398	156	173	0.192222	1	1.0986e-16	-0.232461	0.026738	9.999e-05	1.61248e-12	2.32445e-12	9.65273e-05
ENSG00000104613.11	10547	1.0233	1430.07	329.441	2.13985e-15	8-19814667-C-CAAA	-2473	317	415	0.461451	1	2.33472e-17	0.282598	0.0317396	9.999e-05	1.63328e-12	2.35379e-12	9.12472e-05
ENSG00000141956.13	10499	1.05952	1973.1	334.676	3.93836e-15	21-41800951-G-A	-78531	69	72	0.08	1	8.18731e-17	0.560337	0.0641555	9.999e-05	1.65115e-12	2.37887e-12	7.25091e-05
ENSG00000197771.12	8360	1.03987	1131.99	332.074	4.24577e-15	10-119969388-A-G	76832	14	14	0.0155556	1	6.76385e-17	-0.92826	0.105966	9.999e-05	1.67101e-12	2.40682e-12	0.000120306
ENSG00000164379.6	8659	1.02182	1368.65	324.317	2.21918e-15	6-1286215-G-T	-26225	113	127	0.141111	1	1.369e-17	0.56701	0.0631755	9.999e-05	1.68677e-12	2.42884e-12	9.49732e-05
ENSG00000211593.2	4252	1.06453	429.774	321.309	2.14477e-14	2-88831873-G-A	-28732	17	17	0.0188889	1	1.36951e-16	0.636804	0.0735009	9.999e-05	1.73842e-12	2.50252e-12	0.000336949
ENSG00000103932.11	6516	1.06014	553.379	320.392	1.50804e-14	15-41525169-A-G	-19100	286	364	0.404922	1	8.20882e-17	0.177285	0.020299	9.999e-05	1.75228e-12	2.52178e-12	0.000258898
ENSG00000135972.8	7762	1.05001	1078.68	332.644	6.02502e-15	2-105072410-C-CT	34427	158	178	0.202273	1	1.06689e-16	-0.261625	0.0300788	9.999e-05	1.7533e-12	2.52254e-12	0.000129526
ENSG00000255769.7	5126	1.07112	448.548	308.791	2.45729e-14	15-82269648-G-A	-244302	219	271	0.301782	1	3.95625e-17	0.478974	0.054228	9.999e-05	1.77497e-12	2.55301e-12	0.000328081
ENSG00000164691.16	8809	1.05682	908.369	327.223	8.62233e-15	6-159042420-C-T	-2732	118	140	0.155556	1	9.01836e-17	-0.299548	0.0343484	9.999e-05	1.78657e-12	2.56898e-12	0.000156439
ENSG00000175643.8	9841	1.02157	1704.72	338.674	1.88006e-15	16-11345446-G-T	95797	308	406	0.451111	1	5.46609e-17	-0.352621	0.0401212	9.999e-05	1.7941e-12	2.5791e-12	7.62009e-05
ENSG00000269951.1	6376	1.05189	433.964	311.405	1.60682e-14	15-77064970-G-C	-3355	224	265	0.294444	1	3.20699e-17	0.567132	0.0640038	9.999e-05	1.79742e-12	2.58316e-12	0.000323428
ENSG00000162078.11	7255	1.05104	1127.09	333.594	6.27714e-15	16-2830104-C-T	-65	208	248	0.276169	1	1.23411e-16	-0.467517	0.053873	9.999e-05	1.86582e-12	2.68072e-12	0.000124283
ENSG00000080854.14	8879	1.02033	1745.69	339.747	1.86306e-15	11-133939490-T-C	-17495	256	321	0.356667	1	6.0558e-17	0.343998	0.0392021	9.999e-05	1.88297e-12	2.70461e-12	7.41707e-05
ENSG00000141526.16	7973	1.04898	1007.76	327.727	6.74494e-15	17-82226240-G-C	-2157	226	275	0.305804	1	7.18606e-17	0.100616	0.0114967	9.999e-05	1.88834e-12	2.71158e-12	0.00013828
ENSG00000236297.1	8965	1.02861	1649.03	343.904	2.46912e-15	3-193682987-G-A	103522	328	422	0.468889	1	1.26529e-16	-0.510895	0.0588947	9.999e-05	1.8988e-12	2.72584e-12	8.02333e-05
ENSG00000279059.1	7780	1.0193	1038.24	340.208	3.10058e-15	17-54968158-T-C	9732	208	248	0.276286	1	1.11494e-16	0.316535	0.0364169	9.999e-05	1.9157e-12	2.74934e-12	0.000124369
ENSG00000184992.10	8998	1.03339	1662.94	336.948	2.82302e-15	12-125004736-T-A	11036	194	232	0.257778	1	7.1644e-17	-0.3145	0.0359339	9.999e-05	1.93683e-12	2.77889e-12	8.05486e-05
ENSG00000267169.1	8578	1.03827	1586.4	335.873	3.36543e-15	19-14162829-A-G	25650	165	193	0.214444	1	7.78627e-17	-0.465821	0.0532922	9.999e-05	1.94437e-12	2.78894e-12	8.54987e-05
ENSG00000163875.15	6734	1.06359	981.308	330.232	1.04699e-14	1-37525857-C-T	11083	297	390	0.434298	1	1.54877e-16	0.232986	0.0269439	9.999e-05	1.99912e-12	2.86667e-12	0.00014725
ENSG00000130513.6	7467	1.03682	1274.8	334.46	4.15497e-15	19-18388428-G-T	13697	193	223	0.24833	1	8.49916e-17	0.528971	0.0605996	9.999e-05	2.00417e-12	2.87312e-12	0.000106
ENSG00000072210.18	4606	1.06894	496.082	325.396	2.37052e-14	17-19652874-CTG-C	4738	162	178	0.198661	1	2.37723e-16	0.367713	0.0428156	9.999e-05	2.01177e-12	2.88323e-12	0.000295086
ENSG00000204070.9	7256	1.04364	998.613	335.548	6.35848e-15	20-45370996-A-C	9059	175	196	0.218263	1	1.53347e-16	-0.341496	0.0394864	9.999e-05	2.02251e-12	2.89781e-12	0.000137682
ENSG00000240303.7	8725	1.03725	859.317	328.469	6.29644e-15	3-132659857-T-C	14961	37	39	0.0433333	1	7.19443e-17	-0.786376	0.089855	9.999e-05	2.02576e-12	2.90166e-12	0.000157419
ENSG00000089154.10	7284	1.02275	828.5	326.865	4.51609e-15	12-120168359-T-C	-26351	118	132	0.146993	1	4.12989e-17	-0.187744	0.0212698	9.999e-05	2.03618e-12	2.91579e-12	0.000157269
ENSG00000081014.10	7193	1.05724	472.998	313.607	1.94404e-14	15-50994379-C-T	85707	166	185	0.206013	1	5.19188e-17	0.286889	0.0326164	9.999e-05	2.09354e-12	2.9971e-12	0.00030072
ENSG00000056558.10	5886	1.04881	727.523	325.438	1.03481e-14	9-120928959-T-G	-214	319	416	0.46317	1	9.18028e-17	0.196289	0.0225142	9.999e-05	2.11102e-12	3.02129e-12	0.00019146
ENSG00000198355.4	9948	1.04285	1625.17	332.312	3.99558e-15	22-49962626-C-T	2113	320	413	0.459911	1	6.4776e-17	-0.170633	0.0194656	9.999e-05	2.11324e-12	3.02363e-12	8.44364e-05
ENSG00000163013.11	5129	1.05351	507.638	321.828	1.66815e-14	2-73265486-A-T	-18945	228	267	0.296667	1	1.0805e-16	-0.227243	0.0261311	9.999e-05	2.11398e-12	3.02386e-12	0.000277619
ENSG00000160293.16	10074	1.01581	2110.41	343.697	1.55932e-15	9-133791313-A-C	-201291	335	448	0.498881	1	7.49864e-17	-0.225249	0.0257545	9.999e-05	2.15208e-12	3.07751e-12	6.06257e-05
ENSG00000100731.15	7417	1.0322	734.526	328.124	6.8893e-15	14-70985144-A-G	77739	308	416	0.462222	1	7.68374e-17	0.184444	0.021097	9.999e-05	2.15953e-12	3.08732e-12	0.000181793
ENSG00000143437.20	5306	1.02985	503.941	323.61	9.4706e-15	1-150765721-C-T	-111047	283	368	0.409598	1	6.79379e-17	-0.230461	0.0263102	9.999e-05	2.16373e-12	3.09246e-12	0.000263358
ENSG00000162817.6	7825	1.04885	738.357	327.519	1.047e-14	1-220709155-T-C	19310	35	37	0.0411111	1	1.16289e-16	1.07408	0.123653	9.999e-05	2.16829e-12	3.09812e-12	0.000188669
ENSG00000170954.11	11967	1.03584	2388.78	338.896	2.35684e-15	19-53138831-A-G	5754	95	106	0.117778	1	7.18751e-17	0.63205	0.0722199	9.999e-05	2.19062e-12	3.12917e-12	5.64287e-05
ENSG00000100504.16	7850	1.03805	1167.77	333.61	5.12147e-15	14-50896789-G-T	-47947	260	334	0.371652	1	9.83247e-17	0.10111	0.0116097	9.999e-05	2.2004e-12	3.14227e-12	0.000116081
ENSG00000169136.10	8278	1.03595	1528.34	339.113	3.71824e-15	19-49920973-T-C	-8791	28	29	0.0322222	1	1.21795e-16	-0.704046	0.081112	9.999e-05	2.20534e-12	3.14847e-12	8.8221e-05
ENSG00000140941.12	11728	1.04686	2026.96	331.666	3.74475e-15	16-87370446-C-G	-13549	254	325	0.361915	1	5.61757e-17	0.171475	0.0195187	9.999e-05	2.24039e-12	3.19762e-12	6.83882e-05
ENSG00000167220.11	7100	1.0412	1040.16	333.708	6.37804e-15	18-47162145-GT-G	11625	45	48	0.0534521	1	1.27159e-16	0.577182	0.0665413	9.999e-05	2.25663e-12	3.21991e-12	0.000131369
ENSG00000261801.5	5561	1.03436	618.546	325.261	9.05041e-15	15-73919207-C-T	-9041	250	306	0.34	1	7.71636e-17	-0.445198	0.0509258	9.999e-05	2.26466e-12	3.23048e-12	0.000217074
ENSG00000109743.10	8118	1.01535	1081.35	333.093	3.16517e-15	4-15737172-A-G	34222	240	289	0.321111	1	5.41345e-17	0.179104	0.0203754	9.999e-05	2.26717e-12	3.23317e-12	0.000118174
ENSG00000233483.2	7513	1.06158	573.661	322.313	1.92252e-14	17-45247532-G-GGGGGCGAGCGCA	-1304	177	228	0.253898	1	1.34346e-16	-0.556825	0.0642501	9.999e-05	2.26939e-12	3.23544e-12	0.000250633
ENSG00000278196.3	10167	1.05246	1387.11	331.241	6.37198e-15	22-22810153-G-A	-12505	311	422	0.469933	1	9.80288e-17	-0.255793	0.0293694	9.999e-05	2.27245e-12	3.23892e-12	0.000101347
ENSG00000183506.17	7165	1.03957	990.423	332.695	6.54847e-15	22-21402901-G-A	-114632	72	75	0.0860092	1	1.17829e-16	-0.743183	0.0855763	9.999e-05	2.30036e-12	3.2778e-12	0.000137394
ENSG00000108433.16	5959	1.0467	448.723	323.064	1.7347e-14	17-46950282-T-C	27207	306	398	0.443207	1	1.29243e-16	0.223298	0.0257499	9.999e-05	2.30982e-12	3.29038e-12	0.000308749
ENSG00000060069.16	6763	1.03968	834.165	330.372	7.92322e-15	18-79697324-G-A	17523	320	424	0.471396	1	1.14507e-16	-0.138852	0.0159814	9.999e-05	2.33901e-12	3.33104e-12	0.000163176
ENSG00000119509.12	5376	1.05446	451.12	319.11	2.13245e-14	9-100300094-C-T	200838	309	402	0.446667	1	1.07087e-16	0.408548	0.0469732	9.999e-05	2.35924e-12	3.35893e-12	0.000313134
ENSG00000233448.2	6710	1.04705	612.489	322.094	1.31962e-14	7-77008941-C-T	-31003	187	218	0.243304	1	8.46402e-17	-0.578871	0.0663119	9.999e-05	2.3805e-12	3.38735e-12	0.000226411
ENSG00000155465.18	8737	1.03881	1705.75	344.67	3.85423e-15	14-22815695-A-G	-14125	139	150	0.166667	1	2.22097e-16	-0.284919	0.0331391	9.999e-05	2.37998e-12	3.38735e-12	7.9625e-05
ENSG00000178685.13	6993	1.03291	1088.95	336.886	5.26452e-15	8-143983700-A-G	-29072	255	320	0.355556	1	1.42549e-16	0.147201	0.0170008	9.999e-05	2.41139e-12	3.43036e-12	0.000122851
ENSG00000117151.12	7492	1.05489	812.996	323.148	1.2383e-14	1-84525986-G-C	-48494	86	94	0.104444	1	8.81735e-17	-0.259082	0.0296978	9.999e-05	2.4479e-12	3.48133e-12	0.000173955
ENSG00000108523.15	9249	1.06938	1283.13	331.229	1.12894e-14	17-4940489-C-T	237	17	17	0.0188889	1	1.87195e-16	0.401657	0.0465899	9.999e-05	2.48649e-12	3.53526e-12	0.000114221
ENSG00000177410.12	7441	1.04919	840.685	326.424	1.05739e-14	20-49217676-A-AAT	-60949	169	200	0.225734	1	1.04635e-16	0.229525	0.0263803	9.999e-05	2.48814e-12	3.53663e-12	0.00016585
ENSG00000182718.16	7795	1.0288	1342.28	335.529	4.00618e-15	15-60397039-C-G	-5844	220	261	0.29	1	9.12676e-17	0.138464	0.0158802	9.999e-05	2.51522e-12	3.57414e-12	9.86159e-05
ENSG00000111275.12	4375	1.03576	375.85	321.417	1.70859e-14	12-112025492-A-G	258605	304	444	0.494432	1	1.06261e-16	0.227724	0.0261796	9.999e-05	2.51618e-12	3.57453e-12	0.000358497
ENSG00000089486.16	9375	1.03901	1460.89	329.615	4.77547e-15	16-4543363-C-G	4535	42	46	0.0511111	1	5.93803e-17	0.437267	0.0498159	9.999e-05	2.51768e-12	3.57568e-12	9.30193e-05
ENSG00000139832.4	9829	1.05578	1733.8	336.529	6.14005e-15	13-110522590-A-AG	-39143	335	444	0.494432	1	1.63138e-16	0.29349	0.0339689	9.999e-05	2.53796e-12	3.60349e-12	8.17545e-05
ENSG00000015676.17	6781	1.02658	723.649	327.36	7.15814e-15	7-44492295-C-G	1415	95	102	0.113333	1	7.39341e-17	0.261941	0.0299432	9.999e-05	2.56704e-12	3.64379e-12	0.000181857
ENSG00000010327.10	5083	1.03283	395.664	318.985	1.53729e-14	3-52484770-T-C	-10568	31	31	0.0345212	1	7.18832e-17	-0.60799	0.0694709	9.999e-05	2.56892e-12	3.64545e-12	0.000337996
ENSG00000198919.12	7032	1.03486	657.613	324.858	9.78916e-15	3-108544104-C-T	-45578	104	118	0.131403	1	8.08711e-17	-0.351473	0.040234	9.999e-05	2.58253e-12	3.66377e-12	0.000204443
ENSG00000248098.11	6112	1.03706	929.117	335.247	7.35658e-15	19-41415675-A-G	18195	259	311	0.346413	1	1.75021e-16	-0.143206	0.0165934	9.999e-05	2.594e-12	3.67903e-12	0.000145525
ENSG00000013392.7	6355	1.0658	512.767	320.163	2.71858e-14	6-83197506-A-G	4127	14	14	0.0155556	1	1.59684e-16	1.6481	0.190689	9.999e-05	2.61419e-12	3.70666e-12	0.000283303
ENSG00000171530.13	7611	1.04939	1119.01	333.411	8.45885e-15	5-77784190-C-T	-84590	167	201	0.223333	1	1.69417e-16	0.244756	0.0283453	9.999e-05	2.64401e-12	3.74791e-12	0.000124664
ENSG00000184313.19	8107	1.03083	1190.74	332.83	5.01579e-15	1-54614962-G-A	-26792	305	416	0.462222	1	8.84712e-17	0.360202	0.041291	9.999e-05	2.65644e-12	3.7645e-12	0.000111751
ENSG00000234231.3	4010	1.0494	613.599	334.633	1.55891e-14	2-87048278-G-A	-652706	152	193	0.22338	1	3.81511e-16	0.658463	0.0772562	9.999e-05	2.67258e-12	3.78633e-12	0.000227339
ENSG00000196365.11	9184	1.0342	1881.77	342.154	3.49425e-15	19-5708709-C-T	-11863	207	245	0.272829	1	1.55051e-16	-0.146365	0.0169268	9.999e-05	2.6855e-12	3.8036e-12	7.13314e-05
ENSG00000003147.17	11157	1.04423	1875.97	335.949	4.52216e-15	7-8176225-T-C	-86354	37	40	0.0444444	1	1.09201e-16	0.969479	0.111501	9.999e-05	2.69439e-12	3.81515e-12	7.34045e-05
ENSG00000136270.13	7215	1.04595	805.688	327.527	1.10598e-14	7-45100293-G-A	-11754	272	359	0.399777	1	1.23935e-16	0.166213	0.0191544	9.999e-05	2.71286e-12	3.84026e-12	0.000171648
ENSG00000231890.7	6432	1.04738	439.003	317.277	2.13341e-14	2-135939750-C-T	-45426	185	212	0.235556	1	8.75536e-17	-0.541403	0.0620525	9.999e-05	2.75438e-12	3.89796e-12	0.000316125
ENSG00000105072.8	9413	1.05414	1319.7	335.474	8.44362e-15	19-16495955-G-C	-356	124	135	0.15	1	2.09034e-16	-0.547638	0.0636346	9.999e-05	2.77792e-12	3.93021e-12	0.000106968
ENSG00000117281.15	927	1.0315	176.248	339.054	3.61861e-14	1-145716942-C-G	-2529	314	414	0.461025	1	1.50449e-15	0.325689	0.0390882	9.999e-05	2.79361e-12	3.95133e-12	0.000755987
ENSG00000248508.6	7357	1.04027	912.682	329.704	8.74915e-15	15-40038428-C-T	-883	292	381	0.424276	1	1.19444e-16	-0.43361	0.0499402	9.999e-05	2.80385e-12	3.96473e-12	0.000149363
ENSG00000251429.1	6667	1.03964	561.536	324.947	1.40827e-14	4-158173634-T-C	-96744	173	214	0.237778	1	1.24268e-16	-0.481832	0.0555286	9.999e-05	2.82147e-12	3.98856e-12	0.000242362
ENSG00000164916.10	10661	1.03236	1679.42	331.706	3.96297e-15	7-4779410-CATG-C	97101	21	21	0.023702	1	6.01525e-17	0.699158	0.0796679	9.999e-05	2.85353e-12	4.03278e-12	7.95483e-05
ENSG00000213626.11	8459	1.05759	1242.83	329.619	1.01574e-14	2-30257999-A-G	26468	172	205	0.227778	1	1.40308e-16	-0.13122	0.0151514	9.999e-05	2.90043e-12	4.09795e-12	0.000114564
ENSG00000124067.16	4880	1.0517	350.671	317.196	3.19524e-14	16-68168471-TTTA-T	198870	137	149	0.165556	1	1.39907e-16	0.311559	0.0359727	9.999e-05	2.97428e-12	4.20114e-12	0.000400045
ENSG00000104833.11	9813	1.02223	1988.39	344.57	2.70821e-15	19-6502591-G-A	-257	57	60	0.0666667	1	1.49684e-16	-0.716786	0.0828487	9.999e-05	2.99555e-12	4.23004e-12	6.54437e-05
ENSG00000268001.1	8815	1.03411	1479.84	337.449	4.93107e-15	19-48255488-T-C	-187	188	214	0.238307	1	1.40439e-16	-0.219872	0.025388	9.999e-05	2.99832e-12	4.23279e-12	9.06824e-05
ENSG00000143401.14	3984	1.0237	357.587	326.645	1.56635e-14	1-150161503-T-C	-74653	194	241	0.268374	1	1.6829e-16	0.141278	0.0163598	9.999e-05	3.00012e-12	4.23418e-12	0.000365241
ENSG00000113742.12	8720	1.0383	1438.49	333.321	5.6433e-15	5-173778222-T-C	-110058	160	184	0.2049	1	1.06398e-16	0.16334	0.0187782	9.999e-05	3.0024e-12	4.23625e-12	9.4295e-05
ENSG00000240563.1	7951	1.06	1198.39	332.708	1.16004e-14	1-62194418-T-C	-413	76	78	0.0868597	1	2.24924e-16	0.754281	0.0877488	9.999e-05	3.02096e-12	4.26127e-12	0.00011952
ENSG00000153012.11	8272	1.06204	1440.16	335.073	1.02284e-14	4-24996482-T-A	-34397	149	165	0.183333	1	2.48716e-16	-0.584082	0.0680582	9.999e-05	3.05001e-12	4.30108e-12	9.99578e-05
ENSG00000189241.6	7158	1.06703	437.528	311.964	3.8057e-14	6-116263400-A-G	-16503	178	195	0.217149	1	9.64874e-17	0.273535	0.0313987	9.999e-05	3.06239e-12	4.31737e-12	0.00033301
ENSG00000214659.4	4853	1.0641	492.124	318.74	3.16791e-14	11-65751751-T-G	24812	105	115	0.127778	1	1.63841e-16	-0.656125	0.0759458	9.999e-05	3.07502e-12	4.33399e-12	0.000293957
ENSG00000134013.15	8266	1.04915	1288.51	333.858	8.49771e-15	8-23421661-G-A	-3667	213	251	0.278889	1	1.78345e-16	-0.518149	0.0600561	9.999e-05	3.09999e-12	4.368e-12	0.0001082
ENSG00000142512.14	9630	1.03679	1968.22	341.138	4.09856e-15	19-51407725-T-C	-10078	14	14	0.0155902	1	1.66727e-16	-0.994762	0.115175	9.999e-05	3.10177e-12	4.36933e-12	6.86529e-05
ENSG00000125733.17	10306	1.02641	1956.93	339.815	3.17396e-15	19-6739923-T-C	1998	244	296	0.329621	1	1.09887e-16	0.370478	0.0426132	9.999e-05	3.10656e-12	4.37488e-12	6.72239e-05
ENSG00000213809.8	9176	1.03564	930.158	331.087	8.51192e-15	12-10379512-T-G	-12362	179	211	0.234444	1	1.33926e-16	-0.213795	0.0246679	9.999e-05	3.13446e-12	4.41297e-12	0.000144836
ENSG00000116497.17	4985	1.03254	757.352	336.441	9.92766e-15	1-32867297-C-T	50530	79	89	0.0988889	1	2.76366e-16	-0.454773	0.0530807	9.999e-05	3.22135e-12	4.53408e-12	0.000176468
ENSG00000188677.14	10068	1.03053	2054.98	339.455	3.48908e-15	22-44025723-T-TTCTC	26512	230	282	0.314031	1	1.17575e-16	-0.268786	0.0309492	9.999e-05	3.23226e-12	4.54819e-12	6.47047e-05
ENSG00000182774.10	5121	1.05215	542.195	320.862	2.27706e-14	15-82610683-C-T	70119	283	358	0.397778	1	1.3994e-16	-0.0915405	0.0105693	9.999e-05	3.25644e-12	4.58098e-12	0.000259046
ENSG00000130703.15	9747	1.03473	1696.24	334.077	4.7536e-15	20-62240250-C-T	8328	59	63	0.07	1	9.49576e-17	-0.210534	0.0241608	9.999e-05	3.27091e-12	4.60009e-12	7.92408e-05
ENSG00000283199.1	5369	1.04474	661.492	323.189	1.56855e-14	13-114034380-G-A	60383	224	275	0.305556	1	1.1655e-16	0.381531	0.0439252	9.999e-05	3.28216e-12	4.61466e-12	0.00020842
ENSG00000100288.19	5421	1.04737	743.882	325.918	1.49961e-14	22-50570023-G-A	-31432	21	24	0.0267261	1	1.48203e-16	0.54594	0.0630918	9.999e-05	3.30893e-12	4.65103e-12	0.000186572
ENSG00000182310.13	10427	1.05373	1879.02	336.68	6.94587e-15	19-51708473-C-T	14977	142	152	0.168889	1	1.901e-16	0.518072	0.0601081	9.999e-05	3.31591e-12	4.65958e-12	7.50528e-05
ENSG00000198538.10	12049	1.03789	2236.23	340.024	3.97277e-15	19-52821187-C-CAG	-482	84	90	0.100446	1	1.43853e-16	0.35169	0.0406241	9.999e-05	3.33208e-12	4.68104e-12	6.0595e-05
ENSG00000174529.7	7128	1.04281	1093.83	329.552	9.39871e-15	1-205072824-C-T	-11636	249	319	0.354444	1	1.27525e-16	-0.385202	0.0444106	9.999e-05	3.41565e-12	4.79714e-12	0.000125437
ENSG00000116014.9	8247	1.03484	2162.63	340.282	3.94e-15	19-892655-CTCTCCAGGCCCCGCACCGATAACCCCGCAG-C	-24632	283	357	0.39755	1	1.46341e-16	0.337682	0.0390165	9.999e-05	3.45308e-12	4.8484e-12	6.21704e-05
ENSG00000106991.13	5503	1.03546	668.484	326.662	1.31367e-14	9-127850386-A-C	-4370	86	99	0.11	1	1.37731e-16	-0.303006	0.0349765	9.999e-05	3.50669e-12	4.92233e-12	0.000201427
ENSG00000221995.5	3789	1.03438	424.376	325.173	2.01857e-14	17-29068872-C-T	-9985	253	312	0.346667	1	1.92893e-16	-0.386931	0.0449032	9.999e-05	3.51452e-12	4.93199e-12	0.000316392
ENSG00000089916.17	7503	1.04017	1455.27	340.164	6.81164e-15	14-76206932-T-C	55016	96	100	0.111607	1	2.64601e-16	0.234776	0.0273837	9.999e-05	3.52003e-12	4.93839e-12	9.36543e-05
ENSG00000170542.5	9111	1.03466	1443.02	335.782	6.03042e-15	6-2903350-G-A	70	97	102	0.113586	1	1.48052e-16	0.485361	0.05609	9.999e-05	3.54563e-12	4.97296e-12	9.31289e-05
ENSG00000128739.21	11504	1.04087	1125.34	327.069	9.03732e-15	15-24956432-C-T	132795	277	352	0.391111	1	9.36215e-17	0.198317	0.0227538	9.999e-05	3.5511e-12	4.97928e-12	0.000121324
ENSG00000261824.6	7768	1.04555	386.947	316.542	2.99965e-14	19-27805597-A-G	11703	129	141	0.156667	1	1.20832e-16	-0.537442	0.0619101	9.999e-05	3.61409e-12	5.06623e-12	0.000356994
ENSG00000270964.1	6904	1.02764	975.784	334.317	7.65378e-15	15-67542218-T-C	-386	212	264	0.293987	1	1.6626e-16	0.530996	0.0614766	9.999e-05	3.63552e-12	5.0949e-12	0.000135242
ENSG00000239653.1	8542	1.03434	1317.2	336.046	6.80426e-15	3-64012220-G-A	8198	247	306	0.340045	1	1.74109e-16	-0.274569	0.0318118	9.999e-05	3.6867e-12	5.16524e-12	0.000101938
ENSG00000189306.10	7957	1.04687	920.33	321.677	1.34209e-14	22-42512180-G-C	-7622	94	103	0.11573	1	8.24743e-17	-0.559336	0.0640481	9.999e-05	3.72862e-12	5.22255e-12	0.000150617
ENSG00000047188.15	9687	1.04677	790.757	320.733	1.56205e-14	5-113454707-C-T	-58976	245	311	0.346325	1	8.87977e-17	0.165044	0.0189205	9.999e-05	3.73823e-12	5.23461e-12	0.00017525
ENSG00000100298.15	6453	1.04958	926.299	328.068	1.45761e-14	22-39097289-T-C	65	174	226	0.25167	1	1.80014e-16	-0.405074	0.046957	9.999e-05	3.81953e-12	5.34701e-12	0.00015067
ENSG00000185339.8	6636	1.04904	594.753	321.753	2.28335e-14	22-30590363-T-C	-16721	178	201	0.223333	1	1.54557e-16	-0.307399	0.0355483	9.999e-05	3.89631e-12	5.45302e-12	0.000234329
ENSG00000151465.13	9557	1.06533	1722.91	333.848	1.19542e-14	10-12252284-G-T	56139	322	448	0.498886	1	2.61488e-16	0.15446	0.0180124	9.999e-05	4.009e-12	5.60921e-12	8.42324e-05
ENSG00000255200.1	5147	1.04832	506.786	315.181	2.71585e-14	11-65179769-T-C	3299	223	260	0.288889	1	9.23612e-17	-0.527819	0.060546	9.999e-05	4.02443e-12	5.62928e-12	0.0002745
ENSG00000104998.3	8188	1.03889	1591.6	338.249	6.87988e-15	19-14032284-G-GC	536	82	84	0.0933333	1	2.20624e-16	-0.362414	0.0421482	9.999e-05	4.0343e-12	5.64157e-12	8.53542e-05
ENSG00000176125.4	6782	1.04608	779.579	326.529	1.69516e-14	7-100878876-T-C	-10842	300	398	0.443207	1	1.82039e-16	-0.442424	0.0512959	9.999e-05	4.08354e-12	5.70888e-12	0.000177453
ENSG00000142669.14	5343	1.02399	594.963	327.977	1.29832e-14	1-26243120-G-A	-36056	102	114	0.126667	1	1.56189e-16	0.147676	0.0170804	9.999e-05	4.13821e-12	5.78376e-12	0.000219701
ENSG00000164683.16	7161	1.02716	769.881	325.457	1.09168e-14	8-79830667-T-A	62804	224	269	0.298889	1	9.78455e-17	0.470681	0.0540405	9.999e-05	4.15551e-12	5.80637e-12	0.000171197
ENSG00000072195.14	7006	1.04122	938.848	335.625	1.3142e-14	2-219446317-C-A	11471	264	336	0.373333	1	3.48212e-16	-0.241363	0.0282768	9.999e-05	4.30292e-12	6.01072e-12	0.000145553
ENSG00000053770.11	8134	1.05545	1058.83	326.748	1.647e-14	14-57290084-G-A	21075	20	21	0.0233853	1	1.80224e-16	0.496509	0.0575575	9.999e-05	4.3085e-12	6.0169e-12	0.000133758
ENSG00000213420.7	5224	1.05248	494.986	318.203	3.29146e-14	7-100301513-C-G	124144	21	22	0.0244444	1	1.61705e-16	1.06522	0.123273	9.999e-05	4.32316e-12	6.03575e-12	0.000283985
ENSG00000229769.2	5141	1.05673	742.2	333.502	2.44447e-14	7-142342129-T-G	-82836	340	448	0.498881	1	5.64656e-16	-0.4632	0.0546946	9.999e-05	4.35066e-12	6.0725e-12	0.000191416
ENSG00000135426.15	7122	1.03338	892.529	335.62	1.15125e-14	12-54995649-T-G	10903	288	368	0.408889	1	3.00118e-16	-0.192678	0.022519	9.999e-05	4.35209e-12	6.07287e-12	0.000150068
ENSG00000275437.1	9753	1.0272	1814.24	337.779	4.9793e-15	20-62393540-A-G	-12395	178	201	0.223333	1	1.46864e-16	0.463503	0.0535572	9.999e-05	4.47102e-12	6.23714e-12	7.26595e-05
ENSG00000127561.14	8020	1.03034	1235.76	331.758	7.91396e-15	16-1989401-C-G	-259	119	130	0.144766	1	1.32303e-16	0.635367	0.0732951	9.999e-05	4.47291e-12	6.2381e-12	0.000107543
ENSG00000104979.8	7307	1.03675	1389.18	334.2	8.30637e-15	19-13781951-TA-T	7668	228	256	0.285383	1	1.80073e-16	-0.148939	0.0172654	9.999e-05	4.50067e-12	6.27513e-12	9.72562e-05
ENSG00000170322.14	7797	1.04005	1232.1	333.331	1.03295e-14	11-129834813-CAAAA-C	-60777	208	237	0.263453	1	2.10419e-16	-0.333903	0.0388031	9.999e-05	4.57987e-12	6.38384e-12	0.00011058
ENSG00000230492.1	8396	1.04749	862.616	327.216	1.77505e-14	20-23126242-T-C	95457	67	69	0.0768374	1	2.06302e-16	-0.640859	0.0744511	9.999e-05	4.59613e-12	6.40479e-12	0.000160944
ENSG00000247271.6	9531	1.0313	1272.19	330.512	8.0888e-15	11-10858824-T-A	27	145	159	0.177455	1	1.18976e-16	-0.444975	0.051246	9.999e-05	4.59897e-12	6.40702e-12	0.000104722
ENSG00000271976.1	7137	1.05113	947.436	326.118	1.85638e-14	3-53854188-T-C	-7388	325	436	0.485523	1	1.93527e-16	-0.430189	0.0499259	9.999e-05	4.8477e-12	6.75172e-12	0.000147882
ENSG00000129204.16	9284	1.03687	1288.61	328.363	9.74578e-15	17-5250721-G-A	134283	26	27	0.0301339	1	1.17192e-16	1.14382	0.131698	9.999e-05	4.89838e-12	6.82047e-12	0.000104878
ENSG00000263956.6	3962	1.05315	492.971	325.907	3.84763e-14	1-148122917-C-G	-29405	128	139	0.162005	1	4.38073e-16	-0.439882	0.0517265	9.999e-05	4.98904e-12	6.94485e-12	0.00028562
ENSG00000167851.13	8511	1.01767	1704.16	340.798	4.64212e-15	17-74463664-T-A	-2752	34	34	0.0377778	1	1.84774e-16	-0.481621	0.0558537	9.999e-05	4.99717e-12	6.9543e-12	7.54486e-05
ENSG00000157837.15	7289	1.02815	777.032	327.379	1.3303e-14	12-120881800-C-CA	-22571	343	438	0.487472	1	1.50775e-16	0.202574	0.0234169	9.999e-05	5.01036e-12	6.97078e-12	0.000170058
ENSG00000167747.13	9197	1.04784	1909.88	339.631	9.11833e-15	19-50798138-C-T	-6791	187	223	0.24833	1	3.46296e-16	0.214764	0.0251584	9.999e-05	5.21394e-12	7.25206e-12	7.27592e-05
ENSG00000185101.12	5567	1.04118	797.987	332.859	1.86077e-14	11-438755-A-G	-3256	257	307	0.341871	1	3.89225e-16	0.164764	0.0193377	9.999e-05	5.22377e-12	7.26379e-12	0.000171225
ENSG00000179010.14	10924	1.03008	2491.75	341.887	4.54455e-15	4-6642546-C-G	2455	178	201	0.223333	1	2.01422e-16	-0.284529	0.0330422	9.999e-05	5.23681e-12	7.27998e-12	5.3301e-05
ENSG00000101197.12	8885	1.0487	1308.84	327.458	1.36835e-14	20-63267276-A-C	31393	289	377	0.418889	1	1.57027e-16	0.546552	0.0632204	9.999e-05	5.25369e-12	7.30148e-12	0.0001064
ENSG00000244682.7	7510	1.04652	968.585	330.535	1.7713e-14	1-161614907-G-A	33568	233	259	0.288551	1	2.90443e-16	0.450196	0.0525884	9.999e-05	5.30628e-12	7.3726e-12	0.000142987
ENSG00000135218.17	8061	1.02677	1061.5	334.195	1.00373e-14	7-80716314-T-C	346739	34	38	0.0426009	1	2.22607e-16	-0.67721	0.0787698	9.999e-05	5.3561e-12	7.43983e-12	0.000124041
ENSG00000213277.3	5558	1.0429	469.936	318.789	3.4279e-14	10-103092132-T-C	-83422	64	69	0.0766667	1	1.80737e-16	0.786183	0.0911418	9.999e-05	5.44389e-12	7.55974e-12	0.000292002
ENSG00000132405.18	11070	1.01952	2444.04	340.277	3.69498e-15	4-6917947-C-T	8705	193	229	0.254444	1	1.36267e-16	-0.136766	0.0157845	9.999e-05	5.45161e-12	7.56844e-12	5.2865e-05
ENSG00000177352.9	3395	1.02109	237.95	323.489	3.99449e-14	3-49163194-A-G	-3127	262	327	0.364143	1	3.56007e-16	0.219272	0.0256979	9.999e-05	5.5159e-12	7.65564e-12	0.000545074
ENSG00000110756.17	7878	1.02592	1069.31	331.306	1.00632e-14	11-18322147-G-T	-51	110	118	0.131403	1	1.65649e-16	-0.32903	0.0380916	9.999e-05	5.52979e-12	7.67287e-12	0.000122865
ENSG00000113758.13	6842	1.05194	1169.49	333.647	1.78609e-14	5-177462529-C-A	-11872	296	393	0.437639	1	4.02472e-16	-0.246155	0.0289059	9.999e-05	5.69199e-12	7.89582e-12	0.000120048
ENSG00000283234.1	8102	1.05351	1064.96	329.49	2.04288e-14	1-21957242-C-T	371	302	420	0.466667	1	3.0679e-16	0.491313	0.057442	9.999e-05	5.7121e-12	7.92159e-12	0.000132347
ENSG00000166763.7	3693	1.02892	290.08	323.704	4.14533e-14	15-43632937-T-G	-85247	297	389	0.43228	1	3.80042e-16	0.528273	0.0619773	9.999e-05	5.73909e-12	7.95689e-12	0.000456365
ENSG00000185811.16	7743	1.05985	844.363	329.685	3.0092e-14	7-50300013-G-A	-4111	244	293	0.325556	1	4.8647e-16	-0.160973	0.0189614	9.999e-05	5.746e-12	7.96435e-12	0.000169565
ENSG00000141551.14	7800	1.04319	1014.24	329.825	1.68582e-14	17-82263391-T-C	-10340	72	87	0.0966667	1	2.55204e-16	-0.231091	0.0269382	9.999e-05	5.75168e-12	7.97009e-12	0.000135407
ENSG00000113319.12	7219	1.04796	879.233	325.426	2.19107e-14	5-80973193-G-A	12521	147	169	0.187778	1	2.17758e-16	0.255411	0.0296977	9.999e-05	5.7776e-12	8.00387e-12	0.000158089
ENSG00000166398.12	8507	1.0619	1287.83	333.905	2.08231e-14	19-34291453-C-A	36916	87	92	0.10245	1	4.90866e-16	0.341426	0.0402233	9.999e-05	5.78312e-12	8.00937e-12	0.000111741
ENSG00000129991.12	10118	1.0417	2119.25	337.713	8.09875e-15	19-55159766-GAGGAGGGGCTGGGGGCCTGGACCCCTGGGTCTAAGCA-G	2034	201	244	0.271812	1	2.50518e-16	0.550941	0.064204	9.999e-05	5.99444e-12	8.29982e-12	6.45633e-05
ENSG00000198380.12	7253	1.03872	717.162	323.684	2.22902e-14	2-69412480-A-G	25226	264	332	0.369128	1	1.84748e-16	0.245135	0.0284284	9.999e-05	6.00266e-12	8.30678e-12	0.000189332
ENSG00000166927.12	6743	1.03339	792.783	334.584	1.76927e-14	11-60385090-T-A	6608	288	375	0.416667	1	4.37599e-16	0.242138	0.028473	9.999e-05	6.00224e-12	8.30678e-12	0.00016895
ENSG00000154589.6	7313	1.0397	973.998	333.544	1.69461e-14	8-73991901-T-C	549	151	168	0.186667	1	3.75429e-16	0.191358	0.0224458	9.999e-05	6.05412e-12	8.37575e-12	0.000139759
ENSG00000178852.15	5125	1.0448	436.025	319.523	4.29213e-14	17-47303745-G-A	-19545	68	71	0.0788889	1	2.54725e-16	-0.541439	0.0631136	9.999e-05	6.06807e-12	8.39282e-12	0.000316224
ENSG00000143622.10	4703	1.02929	678.991	333.218	1.88884e-14	1-155978139-C-T	66735	216	266	0.295759	1	4.10493e-16	-0.140777	0.0165367	9.999e-05	6.07486e-12	8.39979e-12	0.000195186
ENSG00000198832.10	6921	1.04936	544.562	314.463	3.83786e-14	22-31107574-C-T	-12495	312	411	0.457111	1	1.28769e-16	0.219843	0.02535	9.999e-05	6.07635e-12	8.39979e-12	0.000256125
ENSG00000239839.6	9395	1.0353	1394.8	330.971	1.06712e-14	8-7021315-G-A	3014	64	72	0.0807175	1	1.7097e-16	-0.725337	0.0840138	9.999e-05	6.0792e-12	8.40149e-12	9.65062e-05
ENSG00000236946.2	7752	1.03206	1181.74	336.647	1.16416e-14	12-68019898-G-A	-15869	203	235	0.261111	1	3.37027e-16	-0.409998	0.0480078	9.999e-05	6.08487e-12	8.40709e-12	0.00011296
ENSG00000146828.17	6837	1.04264	758.305	325.629	2.36016e-14	7-100829641-G-A	2821	180	211	0.235491	1	2.42367e-16	-0.110584	0.0128801	9.999e-05	6.11533e-12	8.44692e-12	0.000180853
ENSG00000163606.10	8384	1.03908	940.67	334.288	1.75683e-14	3-112921455-CAG-C	-53667	165	195	0.216667	1	4.2143e-16	0.262268	0.0308211	9.999e-05	6.15822e-12	8.5039e-12	0.00014448
ENSG00000163964.14	8401	1.03487	1300.78	330.936	1.14686e-14	3-196688484-G-C	-23874	132	146	0.162584	1	1.84853e-16	-0.264916	0.0307226	9.999e-05	6.1612e-12	8.50574e-12	0.000103365
ENSG00000148290.9	9077	1.02803	1737.92	339.069	7.46915e-15	9-133432981-C-CG	76305	172	202	0.224944	1	2.62513e-16	0.235257	0.0274363	9.999e-05	6.35158e-12	8.76624e-12	7.60146e-05
ENSG00000117682.16	5423	1.04968	659.777	328.595	3.35193e-14	1-26492393-T-C	60111	245	309	0.34375	1	4.92463e-16	-0.319681	0.0376636	9.999e-05	6.39541e-12	8.82439e-12	0.000211578
ENSG00000008438.4	7584	1.00583	1446.63	344.267	5.22133e-15	19-46024746-G-A	1681	203	234	0.260181	1	2.97139e-16	-0.195198	0.0228099	9.999e-05	6.4892e-12	8.95141e-12	8.61203e-05
ENSG00000100445.17	8488	1.00627	1143.33	337.147	6.69202e-15	14-24443549-G-C	645	147	187	0.207778	1	1.91291e-16	-0.340902	0.0395563	9.999e-05	6.49951e-12	8.96326e-12	0.000109093
ENSG00000188322.4	5236	1.04283	774.841	334.894	2.46466e-14	16-28277230-T-C	-15289	299	371	0.41314	1	6.54552e-16	0.16826	0.0199164	9.999e-05	6.51201e-12	8.97811e-12	0.00017708
ENSG00000283696.1	7569	1.0453	1046.43	334.917	1.95001e-14	1-161425691-T-TA	26282	324	431	0.478889	1	5.04535e-16	0.464559	0.0547542	9.999e-05	6.55994e-12	9.04178e-12	0.000131944
ENSG00000136243.16	7875	1.05799	802.116	323.131	3.45694e-14	7-23266401-T-C	84574	314	432	0.48	1	2.89926e-16	0.265682	0.031034	9.999e-05	6.60181e-12	9.09707e-12	0.000177674
ENSG00000172009.14	9577	1.03419	2153.78	342.698	7.38859e-15	19-2809255-T-C	23795	36	39	0.0433333	1	3.72126e-16	0.489507	0.0574097	9.999e-05	6.70147e-12	9.23194e-12	6.23204e-05
ENSG00000264920.1	6542	1.05522	521.693	318.645	5.06334e-14	17-47895785-G-C	-27	36	38	0.0423163	1	2.81669e-16	1.10451	0.128956	9.999e-05	6.71738e-12	9.2514e-12	0.000271292
ENSG00000134077.15	8174	1.04301	1324.55	331.385	1.51524e-14	3-9362966-C-G	-338	110	119	0.132222	1	2.65519e-16	-0.388493	0.0453154	9.999e-05	6.82821e-12	9.40155e-12	0.00010364
ENSG00000234608.7	4465	1.01568	431.6	328.188	2.37807e-14	12-111840221-A-G	-2681	153	172	0.191111	1	3.19063e-16	0.291194	0.0340666	9.999e-05	6.85581e-12	9.43705e-12	0.000296307
ENSG00000135269.17	5757	1.0223	682.793	334.826	1.79171e-14	7-116211123-G-A	-11681	10	10	0.0111111	1	4.54697e-16	-1.31103	0.15426	9.999e-05	6.91868e-12	9.52107e-12	0.000190601
ENSG00000136868.10	7627	1.04075	1078.61	333.418	1.81608e-14	9-113263754-A-G	42192	152	177	0.197105	1	4.00716e-16	-0.310697	0.0364825	9.999e-05	7.04565e-12	9.69322e-12	0.000126543
ENSG00000228278.3	8036	1.03016	1281.3	336.152	1.20371e-14	9-114310102-G-A	-19767	277	350	0.389755	1	3.32834e-16	0.376287	0.0440516	9.999e-05	7.18482e-12	9.88207e-12	0.000103673
ENSG00000232653.8	7314	1.02079	1245.61	339.981	9.9902e-15	15-32608861-C-G	15405	243	286	0.318486	1	3.96573e-16	-0.320131	0.037584	9.999e-05	7.31811e-12	1.00627e-11	0.000104071
ENSG00000185897.6	7753	1.04195	1303.5	339.666	1.60497e-14	19-35354837-A-T	-3623	144	155	0.172222	1	6.49189e-16	0.500451	0.0592287	9.999e-05	7.32291e-12	1.00667e-11	0.00010503
ENSG00000245317.2	9440	1.0434	1527.48	334.308	1.41903e-14	5-179859216-G-T	203	21	21	0.0234375	1	3.3224e-16	1.60992	0.188467	9.999e-05	7.32752e-12	1.00703e-11	8.99603e-05
ENSG00000143702.15	7198	1.03907	991.606	330.684	1.98675e-14	1-243262387-T-G	7039	246	284	0.316441	1	3.35975e-16	0.166923	0.0195445	9.999e-05	7.39288e-12	1.01575e-11	0.000137057
ENSG00000163083.5	7198	1.05414	1045.26	329.7	2.70132e-14	2-120257511-AT-A	-88632	220	265	0.294643	1	4.30883e-16	-0.304077	0.0357473	9.999e-05	7.40172e-12	1.01669e-11	0.000135052
ENSG00000175806.14	10499	1.04019	1134.32	324.281	1.79829e-14	8-10088157-T-C	33889	46	49	0.0545657	1	1.53535e-16	0.417743	0.0483037	9.999e-05	7.45417e-12	1.02362e-11	0.000120155
ENSG00000106804.7	6099	1.07936	710.606	323.334	7.13739e-14	9-121073276-T-C	23000	265	341	0.378889	1	6.86956e-16	0.406442	0.0481475	9.999e-05	7.46053e-12	1.02423e-11	0.000211261
ENSG00000171492.14	6656	1.05281	726.698	326.474	3.86207e-14	1-89817508-T-TTAAG	-3506	328	437	0.485556	1	4.66352e-16	-0.244945	0.0288329	9.999e-05	7.60158e-12	1.04331e-11	0.000193603
ENSG00000173597.8	10257	1.05402	553.179	316.81	5.28603e-14	4-69720954-C-T	-67007	314	393	0.436667	1	2.43402e-16	-0.133372	0.0155354	9.999e-05	7.70352e-12	1.05703e-11	0.000255088
ENSG00000259531.2	6830	1.03284	567.33	324.058	3.10701e-14	15-49317736-A-G	-48949	179	204	0.226667	1	2.8239e-16	0.616785	0.0720155	9.999e-05	7.70576e-12	1.05705e-11	0.000235749
ENSG00000101019.21	4989	1.03642	372.971	322.529	5.19925e-14	20-35417437-T-C	5296	317	396	0.44098	1	4.37465e-16	-0.233043	0.0274033	9.999e-05	7.77267e-12	1.06595e-11	0.000361882
ENSG00000175414.6	6353	1.0239	1064.65	333.601	1.36118e-14	5-176360980-CTT-C	-4488	68	70	0.077951	1	2.95098e-16	-0.313925	0.0366797	9.999e-05	7.89936e-12	1.08304e-11	0.000122755
ENSG00000168237.17	4885	1.06017	362.898	313.337	9.89037e-14	3-52254929-T-C	-32160	317	413	0.459641	1	3.5293e-16	0.236771	0.0277449	9.999e-05	8.22338e-12	1.12717e-11	0.000394773
ENSG00000171793.13	7339	1.03944	861.706	330.506	2.56545e-14	1-41200899-C-G	221564	191	226	0.251678	1	4.4102e-16	0.299172	0.035184	9.999e-05	8.25662e-12	1.13142e-11	0.000157865
ENSG00000105991.7	7308	1.03458	783.431	325.95	2.51969e-14	7-27024977-T-C	-71019	288	379	0.421111	1	2.70261e-16	-0.446693	0.0521188	9.999e-05	8.2919e-12	1.13596e-11	0.000171491
ENSG00000196502.11	4804	1.03267	731.787	335.278	2.57929e-14	16-28603480-A-G	-20145	44	44	0.0503432	1	7.15357e-16	0.853733	0.101201	9.999e-05	8.30659e-12	1.13767e-11	0.000182691
ENSG00000136710.9	5742	1.03709	691.731	329.345	3.09641e-14	2-130339674-G-A	-2550	123	135	0.15	1	4.85507e-16	0.401275	0.0472658	9.999e-05	8.47305e-12	1.16016e-11	0.000195477
ENSG00000100029.17	6633	1.07521	509.51	311.54	1.02327e-13	22-30591874-G-C	-14963	292	368	0.408889	1	3.02569e-16	0.136346	0.0159374	9.999e-05	8.49537e-12	1.16291e-11	0.000291705
ENSG00000171747.8	7808	1.04113	909.08	328.541	2.61982e-14	19-38812741-A-T	-623	25	27	0.03	1	3.69573e-16	1.19584	0.140234	9.999e-05	8.55391e-12	1.17061e-11	0.000150283
ENSG00000130758.7	7643	1.0277	994.936	331.524	1.73485e-14	19-40195363-A-C	3619	189	225	0.25	1	3.13968e-16	-0.186975	0.0218684	9.999e-05	8.58534e-12	1.17461e-11	0.000132661
ENSG00000163714.17	7389	1.03226	970.277	337.809	2.00354e-14	3-143001379-T-TGGACAACGA	-181	210	249	0.277283	1	6.92262e-16	0.111044	0.013156	9.999e-05	8.65169e-12	1.18337e-11	0.000137645
ENSG00000136122.15	7933	1.03183	1085.14	333.501	1.79019e-14	13-73040435-C-T	312686	27	28	0.0311111	1	3.97643e-16	-0.82246	0.0965624	9.999e-05	8.73802e-12	1.19486e-11	0.000122942
ENSG00000170606.14	6769	1.03714	966.782	331.409	2.29977e-14	5-133108436-G-A	56474	33	34	0.0378619	1	4.27008e-16	-0.445673	0.0523856	9.999e-05	8.79651e-12	1.20254e-11	0.000139886
ENSG00000267454.5	9837	1.04622	1971.99	335.549	1.41614e-14	19-56399364-C-T	5708	320	430	0.477778	1	3.75661e-16	-0.401887	0.0471408	9.999e-05	8.89976e-12	1.21634e-11	7.01825e-05
ENSG00000205056.8	7178	1.02652	1045.21	337.558	1.67618e-14	12-92465694-T-C	-757	262	326	0.362222	1	5.53829e-16	0.153741	0.018148	9.999e-05	8.98065e-12	1.22707e-11	0.000125894
ENSG00000171135.13	7903	1.04934	1331.36	333.775	2.27965e-14	3-9896477-A-G	5923	302	403	0.448775	1	5.36435e-16	-0.211049	0.0248997	9.999e-05	8.9923e-12	1.22834e-11	0.000104767
ENSG00000224796.1	23456	1.03796	957.402	316.83	2.42791e-14	6-33080680-C-G	1229	278	345	0.383333	1	9.70934e-17	-0.519366	0.0596229	9.999e-05	9.02695e-12	1.23275e-11	0.00014155
ENSG00000228302.2	9707	1.03857	1791.53	337.492	1.32875e-14	10-12248804-TA-T	959	250	309	0.344098	1	4.2495e-16	0.354011	0.0416082	9.999e-05	9.11286e-12	1.24415e-11	7.57662e-05
ENSG00000160613.12	8808	1.062	1380.11	332.584	3.03017e-14	11-117229878-A-G	-2647	296	387	0.43	1	6.56366e-16	-0.193541	0.0229098	9.999e-05	9.24688e-12	1.26212e-11	0.000104297
ENSG00000119471.14	8184	1.0427	977.652	331.052	2.7467e-14	9-112379498-GCT-G	-439	257	314	0.348889	1	5.03635e-16	-0.1503	0.0177142	9.999e-05	9.32146e-12	1.27196e-11	0.000140302
ENSG00000142173.14	6722	1.02852	773.66	328.188	2.48971e-14	21-46109434-G-A	11337	132	148	0.164444	1	3.36261e-16	-0.425154	0.0497807	9.999e-05	9.41345e-12	1.28418e-11	0.000170963
ENSG00000161381.13	5890	1.05615	719.91	322.887	5.20766e-14	17-39098855-C-G	-55539	265	333	0.37	1	4.54951e-16	-0.256865	0.0302238	9.999e-05	9.50163e-12	1.29587e-11	0.000197059
ENSG00000111254.7	7939	1.0447	1656.17	340.556	1.73744e-14	12-4633906-A-C	-15141	282	374	0.416295	1	7.72737e-16	0.478261	0.0567652	9.999e-05	9.5359e-12	1.3002e-11	8.3244e-05
ENSG00000278989.1	8542	1.03778	676.095	325.623	3.64826e-14	11-86673473-TACTG-T	236191	270	329	0.36637	1	4.0011e-16	0.501422	0.0588763	9.999e-05	9.64343e-12	1.31451e-11	0.000200346
ENSG00000066855.15	6748	1.03933	652.493	326.006	3.94043e-14	8-65588941-AG-A	-55793	114	123	0.136971	1	4.54866e-16	0.371403	0.0437007	9.999e-05	9.68825e-12	1.32028e-11	0.000208413
ENSG00000122034.14	8998	1.01071	1483.44	341.607	8.74166e-15	13-27424632-T-C	88	217	267	0.297327	1	4.01966e-16	-0.187387	0.0220044	9.999e-05	9.86913e-12	1.34457e-11	8.50875e-05
ENSG00000211751.9	4686	1.04176	693.822	337.255	4.04422e-14	7-142797443-G-T	5749	260	323	0.359234	1	1.43282e-15	0.199861	0.0239671	9.999e-05	9.98862e-12	1.3605e-11	0.000197219
ENSG00000071242.11	9653	1.04989	1468.73	332.337	2.37082e-14	6-166957746-A-T	51295	275	366	0.406667	1	4.85349e-16	-0.344039	0.0405237	9.999e-05	1.02472e-11	1.39535e-11	9.51005e-05
ENSG00000104972.15	9929	1.0248	2128.05	336.225	8.99411e-15	19-54293995-T-C	-323163	138	161	0.178889	1	2.42161e-16	-0.365843	0.0426104	9.999e-05	1.02678e-11	1.39778e-11	6.15604e-05
ENSG00000234678.1	6989	1.03116	1295.1	339.106	1.72712e-14	1-201982162-TAGAC-T	-19098	299	410	0.45657	1	6.66593e-16	-0.418973	0.0496073	9.999e-05	1.02768e-11	1.39865e-11	0.000102834
ENSG00000134996.11	8020	1.04153	1165.55	333.914	2.46317e-14	9-75147915-A-G	59372	194	225	0.250557	1	5.9343e-16	0.113565	0.0134206	9.999e-05	1.02898e-11	1.40004e-11	0.000117335
ENSG00000234616.8	9097	1.02445	1267.56	334.543	1.50564e-14	8-142661065-A-G	-20855	300	394	0.438753	1	3.636e-16	0.190764	0.0223646	9.999e-05	1.03278e-11	1.40485e-11	0.000103255
ENSG00000168646.12	7767	1.04291	934.517	329.4	3.19473e-14	17-65564173-AAAATC-A	2526	215	257	0.285556	1	5.05948e-16	0.208682	0.0245969	9.999e-05	1.03572e-11	1.40848e-11	0.000146855
ENSG00000274173.1	8145	1.04591	633.093	324.676	5.06338e-14	20-24926093-C-T	-5747	90	93	0.104027	1	5.29783e-16	-0.440254	0.0519309	9.999e-05	1.03604e-11	1.40855e-11	0.000218415
ENSG00000226200.6	6631	1.053	661.446	321.033	5.76844e-14	10-50603579-T-G	-21408	258	326	0.362222	1	4.22421e-16	-0.43013	0.0505498	9.999e-05	1.04541e-11	1.42091e-11	0.000212801
ENSG00000148158.16	8113	1.03198	1017.74	331.135	2.31925e-14	9-112863419-C-T	112581	207	229	0.255011	1	4.19288e-16	-0.232326	0.0273002	9.999e-05	1.06447e-11	1.44644e-11	0.000131132
ENSG00000156299.13	8215	1.0775	1132.98	326.647	6.00888e-14	21-31445021-C-CAGAAG	-114956	144	164	0.183036	1	7.88821e-16	-0.288096	0.034206	9.999e-05	1.07161e-11	1.45575e-11	0.000131921
ENSG00000112305.14	8131	1.03305	771.888	328.712	3.17724e-14	6-70668485-A-G	709	300	386	0.428889	1	4.68814e-16	0.354271	0.0417053	9.999e-05	1.07831e-11	1.46448e-11	0.000173371
ENSG00000168016.13	7263	1.04296	801.969	329.899	3.91221e-14	3-36898453-C-A	-46604	220	266	0.296421	1	6.7012e-16	-0.154662	0.0183139	9.999e-05	1.08956e-11	1.47937e-11	0.000171144
ENSG00000187535.13	8877	1.0476	1479.53	335.536	2.37598e-14	16-1509398-G-A	-102712	207	247	0.275056	1	6.69437e-16	0.321101	0.0380217	9.999e-05	1.09482e-11	1.48611e-11	9.3865e-05
ENSG00000134539.16	9474	1.04637	860.801	325.533	3.99858e-14	12-10253411-CT-C	27353	202	247	0.274554	1	4.40601e-16	0.20148	0.0236945	9.999e-05	1.10352e-11	1.49754e-11	0.000160831
ENSG00000140157.14	4853	1.02588	1128.87	340.481	1.88875e-14	15-22849647-C-T	11006	294	384	0.427455	1	8.41111e-16	-0.340654	0.0404893	9.999e-05	1.1163e-11	1.51449e-11	0.000116372
ENSG00000101224.17	8974	1.01825	1521.32	338.677	1.16245e-14	20-3811579-T-C	24807	273	354	0.394209	1	4.12093e-16	0.131224	0.0154155	9.999e-05	1.11675e-11	1.5147e-11	8.46445e-05
ENSG00000105341.18	6044	1.02721	877.405	332.867	2.53571e-14	19-41432135-T-C	-8582	30	34	0.0377778	1	5.52264e-16	0.509186	0.0601028	9.999e-05	1.12824e-11	1.52988e-11	0.000150237
ENSG00000116062.14	7844	1.02514	1047.86	331.132	2.04083e-14	2-47783419-C-A	87889	103	112	0.124444	1	3.62588e-16	0.40672	0.0476803	9.999e-05	1.14078e-11	1.54648e-11	0.000125125
ENSG00000125734.15	10302	1.04509	1924.62	337.542	1.80779e-14	19-6724533-G-A	-13070	186	215	0.239421	1	6.0145e-16	-0.157909	0.0186652	9.999e-05	1.15183e-11	1.56105e-11	7.17038e-05
ENSG00000119685.19	6414	1.03532	1006.18	331.941	2.75223e-14	14-75687359-T-C	53734	14	14	0.0155902	1	5.5207e-16	-1.37371	0.162147	9.999e-05	1.1556e-11	1.56576e-11	0.000133783
ENSG00000237491.8	4169	1.06141	576.819	321.385	8.84872e-14	1-823847-C-T	45077	33	33	0.0367483	1	7.22216e-16	1.1394	0.135085	9.999e-05	1.15921e-11	1.57023e-11	0.000249151
ENSG00000232388.4	8635	1.04585	1128.1	332.382	3.19053e-14	20-18529531-A-G	-37816	235	292	0.325167	1	6.81836e-16	-0.265669	0.0314675	9.999e-05	1.17119e-11	1.58605e-11	0.000122564
ENSG00000160471.12	10174	1.04647	2169.8	337.886	1.68441e-14	19-55353982-G-A	-832	315	432	0.481027	1	5.75181e-16	0.465734	0.0550105	9.999e-05	1.17213e-11	1.58691e-11	6.38248e-05
ENSG00000166507.17	5450	1.07016	347.332	318.124	1.81096e-13	10-73832309-CT-C	20511	261	329	0.365772	1	1.19728e-15	-0.2535	0.030308	9.999e-05	1.17325e-11	1.58801e-11	0.000422671
ENSG00000273045.5	5681	1.04687	438.278	317.974	8.4639e-14	2-99090844-C-T	-50729	307	389	0.432222	1	4.80652e-16	0.405645	0.0477726	9.999e-05	1.17903e-11	1.59541e-11	0.000316244
ENSG00000110934.10	6619	1.02718	949.345	336.815	2.46693e-14	12-51322982-G-A	-1686	246	293	0.325893	1	7.91646e-16	0.121258	0.0143979	9.999e-05	1.19016e-11	1.61006e-11	0.000138842
ENSG00000114853.13	7015	1.05785	658.155	323.662	7.33833e-14	3-42627968-T-C	-25716	134	145	0.16183	1	7.33683e-16	-0.377891	0.0448139	9.999e-05	1.1915e-11	1.61146e-11	0.000216457
ENSG00000196793.13	9425	1.05501	718.529	320.567	6.3436e-14	10-43561944-C-G	-12674	124	137	0.152561	1	4.49622e-16	0.497222	0.058494	9.999e-05	1.20054e-11	1.62326e-11	0.000196882
ENSG00000158604.14	6887	1.03705	752.785	328.978	4.01761e-14	7-44548443-A-C	-33844	263	329	0.365556	1	6.29573e-16	0.279109	0.0330161	9.999e-05	1.213e-11	1.63968e-11	0.000179606
ENSG00000136371.10	8712	1.03156	1301.92	332.507	2.04258e-14	15-79915999-G-A	18620	272	326	0.362222	1	4.1729e-16	-0.20355	0.0239169	9.999e-05	1.21642e-11	1.64387e-11	0.0001024
ENSG00000113141.17	4784	1.04576	479.216	322.987	7.80092e-14	5-140647631-T-C	573	272	356	0.396437	1	7.35044e-16	0.106368	0.0126145	9.999e-05	1.22147e-11	1.65026e-11	0.000288421
ENSG00000136514.2	8442	1.04813	1595.46	338.314	2.49008e-14	3-187373795-C-T	5463	231	283	0.314444	1	9.25778e-16	0.204724	0.0243717	9.999e-05	1.22834e-11	1.65911e-11	8.71626e-05
ENSG00000142082.14	4522	1.0319	648.677	328.452	4.18077e-14	11-219538-A-G	-16893	263	347	0.385556	1	6.24745e-16	-0.270892	0.0320401	9.999e-05	1.23093e-11	1.66218e-11	0.000205688
ENSG00000168005.8	5792	1.0462	635.544	324.474	5.99542e-14	11-63814042-G-A	654	42	43	0.0479911	1	6.30831e-16	0.551985	0.065297	9.999e-05	1.23259e-11	1.66399e-11	0.000217731
ENSG00000132749.10	7523	1.04362	903.168	324.074	4.00842e-14	11-68706406-A-T	-45158	280	355	0.394444	1	3.79906e-16	-0.34122	0.0400319	9.999e-05	1.24447e-11	1.67959e-11	0.000152226
ENSG00000114857.17	7078	1.04523	699.624	326.852	5.46859e-14	3-42601933-G-A	1319	287	366	0.407572	1	7.22753e-16	-0.127212	0.0150823	9.999e-05	1.26773e-11	1.71009e-11	0.000197306
ENSG00000156042.17	5688	1.04376	358.382	324.753	1.03132e-13	10-73343939-T-C	-14920	131	151	0.168151	1	1.21471e-15	-0.494474	0.0591326	9.999e-05	1.2675e-11	1.71009e-11	0.000383703
ENSG00000135525.18	6621	1.0319	888.917	331.875	3.15598e-14	6-136365927-C-T	-184733	23	24	0.0266667	1	6.40245e-16	0.878313	0.103925	9.999e-05	1.27468e-11	1.71902e-11	0.000150103
ENSG00000260844.2	6500	1.04751	904.671	330.523	4.52309e-14	15-28763495-GCCCCTCCATGGATCACCGGCA-G	-656	298	404	0.449777	1	8.41148e-16	-0.498185	0.0592131	9.999e-05	1.2863e-11	1.73423e-11	0.000153471
ENSG00000149257.13	5943	1.04628	753.144	326.613	5.33472e-14	11-75583390-G-GGGA	21334	270	346	0.384444	1	6.85677e-16	-0.324187	0.0384023	9.999e-05	1.30056e-11	1.75301e-11	0.000183772
ENSG00000257027.1	8823	1.05548	813.663	318.351	6.12572e-14	12-9644493-G-A	-14074	305	419	0.466592	1	3.41649e-16	0.258164	0.0302359	9.999e-05	1.30435e-11	1.75765e-11	0.000174069
ENSG00000256720.1	8707	1.03953	992.563	327.753	3.47889e-14	12-9005721-C-T	-129363	184	209	0.232739	1	4.71575e-16	-0.430997	0.0507426	9.999e-05	1.30965e-11	1.76434e-11	0.000137086
ENSG00000178904.18	8046	1.03941	1018.18	330.167	3.44672e-14	19-32416268-A-G	10707	89	102	0.113333	1	5.96083e-16	0.233829	0.027635	9.999e-05	1.33592e-11	1.79927e-11	0.000133595
ENSG00000070190.12	8393	1.05916	604.351	318.894	9.21756e-14	4-99979687-G-A	162854	319	434	0.482222	1	5.85229e-16	-0.140795	0.0166348	9.999e-05	1.34259e-11	1.80778e-11	0.000236491
ENSG00000183208.12	8244	1.05703	1224.43	330.523	4.34428e-14	15-90249708-C-A	15900	216	262	0.291111	1	8.03531e-16	0.470277	0.0558537	9.999e-05	1.34592e-11	1.81139e-11	0.000116122
ENSG00000213918.10	7796	1.04239	1200.68	331.618	3.15803e-14	16-3644298-G-C	32570	313	431	0.479911	1	6.24485e-16	-0.232729	0.0275261	9.999e-05	1.34597e-11	1.81139e-11	0.000114153
ENSG00000167333.12	11558	1.0293	1366.13	332.275	2.03857e-14	11-4607980-T-C	-279	139	180	0.2	1	4.06719e-16	-0.446724	0.0524676	9.999e-05	1.34906e-11	1.81507e-11	9.70201e-05
ENSG00000112992.16	7153	1.036	392.863	318.314	8.34495e-14	5-43551745-C-CTTT	-50947	331	431	0.479263	1	4.899e-16	-0.195063	0.0229796	9.999e-05	1.35341e-11	1.82046e-11	0.000343192
ENSG00000118804.8	8801	1.0243	856.885	331.827	2.92882e-14	4-76306332-A-G	306	124	134	0.14922	1	5.85549e-16	-0.480685	0.0567931	9.999e-05	1.37242e-11	1.84555e-11	0.000152675
ENSG00000163412.12	6957	1.02726	1453.2	337.004	1.85897e-14	3-71720286-T-C	-33338	225	281	0.312222	1	5.88424e-16	-0.247657	0.0292631	9.999e-05	1.37515e-11	1.84874e-11	9.07266e-05
ENSG00000188342.11	6504	1.06589	881.277	328.065	7.54866e-14	13-45120004-T-C	-511	44	46	0.0511111	1	1.18098e-15	0.498182	0.059548	9.999e-05	1.37965e-11	1.85431e-11	0.000164889
ENSG00000128989.10	7793	1.04488	831.486	326.7	4.95381e-14	15-52454583-C-T	-115300	74	78	0.0868597	1	6.35259e-16	-0.288445	0.0341255	9.999e-05	1.38093e-11	1.85555e-11	0.000165875
ENSG00000186088.15	7255	1.04851	692.263	320.371	6.53049e-14	7-77390656-T-C	-25744	287	378	0.42	1	4.55732e-16	-0.222444	0.0261744	9.999e-05	1.39364e-11	1.87214e-11	0.00020106
ENSG00000138777.19	6802	1.04684	566.412	321.863	7.72976e-14	4-105367063-G-A	-107018	257	325	0.361111	1	6.47947e-16	0.250313	0.0296238	9.999e-05	1.40345e-11	1.88483e-11	0.000244695
ENSG00000121552.3	7147	1.03025	733.207	328.358	4.04778e-14	3-122320100-A-AATAT	-5144	103	110	0.122222	1	5.9639e-16	-0.23096	0.0272962	9.999e-05	1.40699e-11	1.8891e-11	0.000181205
ENSG00000070759.16	5555	1.0267	531.481	328.593	5.14937e-14	1-45541330-T-C	50164	342	444	0.494344	1	8.0396e-16	0.278946	0.0331301	9.999e-05	1.4131e-11	1.89681e-11	0.000247685
ENSG00000171621.13	6591	1.02526	1022.67	331.06	2.59056e-14	1-9287493-G-A	-5387	274	337	0.37472	1	4.71718e-16	0.329293	0.0387688	9.999e-05	1.41672e-11	1.90118e-11	0.000128246
ENSG00000187260.15	8141	1.04285	1364.37	335.665	2.95503e-14	7-151398045-G-A	-12682	293	386	0.428889	1	8.65283e-16	0.374869	0.0445769	9.999e-05	1.41892e-11	1.90364e-11	0.000100575
ENSG00000187193.8	8074	1.03243	1327.27	336.366	2.37949e-14	16-56681950-C-A	-474	336	450	0.5	1	7.27634e-16	0.2865	0.0339712	9.999e-05	1.42185e-11	1.90707e-11	0.000100669
ENSG00000043591.5	6904	1.00787	1090.45	338.713	1.59138e-14	10-114039718-T-C	-4338	206	238	0.264509	1	5.85805e-16	0.573132	0.0677162	9.999e-05	1.42312e-11	1.90829e-11	0.000114875
ENSG00000261584.1	7263	1.05479	329.911	302.495	1.62359e-13	6-26951100-A-C	264859	122	135	0.15067	1	1.94421e-16	-0.680921	0.0790306	9.999e-05	1.43116e-11	1.91857e-11	0.000428492
ENSG00000122779.17	7550	1.00974	1422.63	341.351	1.30672e-14	7-138194634-T-C	-265700	187	216	0.240535	1	6.0995e-16	0.342978	0.0405501	9.999e-05	1.45522e-11	1.95031e-11	8.84958e-05
ENSG00000169371.13	5021	1.03056	497.925	325.739	6.28798e-14	15-75539315-AT-A	-87154	279	376	0.418367	1	7.58166e-16	0.31041	0.0368313	9.999e-05	1.47548e-11	1.97696e-11	0.000267027
ENSG00000101210.10	7905	1.05195	1291.63	332.553	4.01517e-14	20-63497382-T-C	-1933	100	107	0.11942	1	8.99054e-16	0.696407	0.0828647	9.999e-05	1.48122e-11	1.98414e-11	0.000108699
ENSG00000225171.2	7957	1.04219	1062.21	335.785	3.95971e-14	1-166865096-T-TA	-3652	275	329	0.365772	1	1.21439e-15	0.510375	0.0610338	9.999e-05	1.50704e-11	2.01821e-11	0.000128966
ENSG00000134955.11	8234	1.04951	1016.76	329.739	4.92456e-14	11-124950258-T-A	-112809	264	324	0.36	1	8.56901e-16	-0.218289	0.0259533	9.999e-05	1.5143e-11	2.02741e-11	0.00013724
ENSG00000122733.12	5814	1.039	522.873	318.022	7.52308e-14	9-35068204-C-T	110596	15	17	0.018931	1	4.20413e-16	-0.954143	0.112124	9.999e-05	1.51915e-11	2.03338e-11	0.000259856
ENSG00000129933.20	6948	1.03977	767.231	328.656	5.28469e-14	19-19394278-C-T	73433	104	110	0.122768	1	8.33361e-16	-0.212266	0.0252256	9.999e-05	1.53876e-11	2.05909e-11	0.000177449
ENSG00000241294.1	3785	1.04479	346.457	319.849	1.35769e-13	2-89244339-T-G	67179	104	118	0.131403	1	1.01807e-15	-0.476391	0.0568025	9.999e-05	1.59003e-11	2.12715e-11	0.00039794
ENSG00000123297.17	5899	1.07904	599.207	321.538	1.6958e-13	12-57818745-G-A	36156	193	227	0.252784	1	1.5672e-15	-0.392087	0.0470895	9.999e-05	1.59125e-11	2.12824e-11	0.000250339
ENSG00000178860.8	7812	1.05	990.619	331.525	5.40156e-14	8-71840740-C-A	-3728	92	103	0.115213	1	1.136e-15	-0.506064	0.0604508	9.999e-05	1.60454e-11	2.14545e-11	0.000141034
ENSG00000103342.12	11192	1.03889	1348.06	325.949	3.06969e-14	16-11927629-G-A	11547	56	62	0.0717593	1	3.39218e-16	-0.298162	0.0349163	9.999e-05	1.6055e-11	2.14618e-11	0.000100774
ENSG00000241889.1	6799	1.02933	842.29	330.462	3.94457e-14	3-113833610-C-T	-51688	252	320	0.356347	1	7.15729e-16	-0.382027	0.0452858	9.999e-05	1.61671e-11	2.16061e-11	0.000157364
ENSG00000172590.18	8737	1.03566	1656.99	344.754	2.33399e-14	14-22829926-G-T	43	327	438	0.487751	1	1.59293e-15	-0.174445	0.0209566	9.999e-05	1.61955e-11	2.16385e-11	8.13109e-05
ENSG00000122515.14	6794	1.04823	742.041	325.033	6.99762e-14	7-44759748-T-C	11167	85	91	0.10179	1	7.98411e-16	-0.188837	0.0224253	9.999e-05	1.62245e-11	2.16716e-11	0.000187441
ENSG00000228078.1	17624	1.06296	389.714	298.143	1.8813e-13	6-29889188-G-C	-44913	45	45	0.0510204	1	1.41663e-16	1.27907	0.147711	9.999e-05	1.64091e-11	2.19126e-11	0.000370148
ENSG00000100150.16	7953	1.03431	775.457	323.67	4.90959e-14	22-31815426-A-C	61475	285	354	0.393498	1	4.60789e-16	0.311452	0.0366543	9.999e-05	1.64669e-11	2.19841e-11	0.000173136
ENSG00000170458.13	4748	1.0205	516.288	329.589	5.40044e-14	5-140612528-A-G	-21173	159	175	0.194878	1	9.37647e-16	-0.187683	0.0223478	9.999e-05	1.67926e-11	2.24132e-11	0.000250875
ENSG00000174718.11	10022	1.03418	1039.02	327.355	3.78103e-14	12-31980064-A-T	20694	111	118	0.134091	1	4.98114e-16	0.184149	0.0216998	9.999e-05	1.70663e-11	2.27727e-11	0.000129176
ENSG00000242551.2	6877	1.05201	657.171	325.193	9.25293e-14	3-128680780-G-C	3775	285	364	0.405345	1	1.12013e-15	0.507605	0.0606207	9.999e-05	1.74877e-11	2.33289e-11	0.000213656
ENSG00000090376.10	6904	1.04064	1117.11	341.613	4.20312e-14	12-66181338-C-T	-7541	316	443	0.492222	1	2.25979e-15	-0.155264	0.018763	9.999e-05	1.75488e-11	2.34044e-11	0.000122147
ENSG00000272894.5	10738	1.02566	1606.11	332.743	2.06066e-14	7-7566908-G-C	37	128	161	0.179287	1	4.3161e-16	-0.656217	0.077147	9.999e-05	1.76217e-11	2.34956e-11	8.17476e-05
ENSG00000239257.1	17222	1.07825	351.482	294.823	3.12962e-13	6-29756260-C-T	29378	341	443	0.493056	1	1.83057e-16	-0.499169	0.0578802	9.999e-05	1.76577e-11	2.35376e-11	0.000425917
ENSG00000097033.14	7811	1.03347	848.19	330.669	4.77061e-14	1-86798862-A-T	94292	122	139	0.154788	1	9.06738e-16	-0.195601	0.0232776	9.999e-05	1.79029e-11	2.38583e-11	0.000157948
ENSG00000105278.10	9269	1.03572	2058.8	340.945	2.09076e-14	19-3822010-C-G	-47022	295	383	0.426339	1	9.83772e-16	0.419171	0.0499513	9.999e-05	1.80701e-11	2.40748e-11	6.54518e-05
ENSG00000283426.1	9212	1.0609	1340.7	328.857	5.80734e-14	3-196015430-C-T	313812	180	208	0.231111	1	9.46923e-16	0.57596	0.0685919	9.999e-05	1.83675e-11	2.44648e-11	0.000107071
ENSG00000234741.7	5909	1.04642	337.803	315.239	1.67672e-13	1-173726086-G-A	-142796	76	82	0.0915179	1	8.10868e-16	0.274139	0.0325638	9.999e-05	1.85649e-11	2.47214e-11	0.000409811
ENSG00000230438.6	9039	1.03883	1537.2	338.278	3.18584e-14	6-2863840-G-A	-17567	95	109	0.121381	1	1.21267e-15	-0.519359	0.0621068	9.999e-05	1.91531e-11	2.54981e-11	8.83608e-05
ENSG00000278966.2	5211	1.03564	807.38	336.073	5.65062e-14	1-33007341-A-G	33788	259	322	0.357778	1	1.85774e-15	-0.461808	0.0556225	9.999e-05	1.92257e-11	2.55882e-11	0.000166859
ENSG00000186529.15	9478	1.044	1179.02	331.546	4.74834e-14	19-15652460-C-G	11563	254	295	0.328508	1	9.83811e-16	0.173043	0.020621	9.999e-05	1.94359e-11	2.58614e-11	0.000116724
ENSG00000116922.14	6627	1.045	1074.18	335.657	5.44288e-14	1-37690027-T-G	-2222	207	241	0.2681	1	1.71202e-15	0.285406	0.0343283	9.999e-05	1.98566e-11	2.64143e-11	0.000128438
ENSG00000172638.12	4649	1.06711	448.097	318.795	2.176e-13	11-65873562-G-C	-30	308	411	0.457684	1	1.59145e-15	-0.259578	0.0311833	9.999e-05	2.01519e-11	2.67956e-11	0.000325219
ENSG00000169696.15	8374	1.03815	1141.03	331.064	4.43649e-14	17-81978065-G-A	1258	273	335	0.372222	1	8.68459e-16	-0.166553	0.0198066	9.999e-05	2.01535e-11	2.67956e-11	0.00011883
ENSG00000081913.13	7734	1.02342	1116.67	340.557	3.23275e-14	18-62916357-G-A	200907	328	435	0.483333	1	1.5325e-15	0.256624	0.0308088	9.999e-05	2.0349e-11	2.70486e-11	0.00011689
ENSG00000163959.9	7940	1.03545	1166.14	330.772	4.24633e-14	3-196237816-C-T	26329	227	271	0.301111	1	8.02694e-16	0.366884	0.0435732	9.999e-05	2.10242e-11	2.7939e-11	0.000115473
ENSG00000205531.12	9204	1.03938	1713.95	335.582	3.17724e-14	11-3034131-T-C	41754	302	403	0.447778	1	9.3075e-16	-0.174332	0.0207555	9.999e-05	2.1106e-11	2.80404e-11	7.93597e-05
ENSG00000101474.11	8182	1.03704	581.221	321.824	8.97587e-14	20-24941670-A-T	-51309	286	363	0.404232	1	7.68185e-16	-0.169544	0.0201214	9.999e-05	2.13581e-11	2.83681e-11	0.000232606
ENSG00000196839.12	7241	1.03146	1081.96	336.487	4.26293e-14	20-44646360-T-C	-5873	317	412	0.457778	1	1.41133e-15	0.20878	0.0250302	9.999e-05	2.15177e-11	2.85727e-11	0.000123186
ENSG00000163743.13	8767	1.02309	725.314	329.349	5.2663e-14	4-75488640-A-G	-25577	193	230	0.256125	1	8.89653e-16	0.189044	0.0224902	9.999e-05	2.17365e-11	2.88559e-11	0.000179798
ENSG00000227124.8	7871	1.02922	710.987	326.148	6.28749e-14	3-75808465-A-C	22882	248	308	0.342222	1	7.90106e-16	-0.383243	0.0455041	9.999e-05	2.19991e-11	2.9197e-11	0.000186371
ENSG00000163435.15	7000	1.05117	1167.42	331.503	6.37416e-14	1-201986539-T-TC	-21406	300	390	0.433875	1	1.36728e-15	-0.45322	0.0543067	9.999e-05	2.20623e-11	2.92734e-11	0.000120029
ENSG00000281106.2	5811	1.02468	691.392	330.874	5.91554e-14	13-51815211-C-T	-29964	205	237	0.263333	1	1.18111e-15	0.375712	0.0449091	9.999e-05	2.24248e-11	2.97467e-11	0.000189403
ENSG00000188295.14	10870	1.06657	1167.91	325.127	9.24798e-14	1-247104366-G-T	-6	280	349	0.388393	1	1.11199e-15	0.350426	0.0418445	9.999e-05	2.27601e-11	3.01839e-11	0.000124632
ENSG00000169442.8	5412	1.02593	556.449	323.612	7.73168e-14	1-26306340-C-A	-11617	242	296	0.329978	1	7.75489e-16	-0.141296	0.0167716	9.999e-05	2.29115e-11	3.03768e-11	0.000236096
ENSG00000256937.1	8697	1.04741	1049.09	332.287	6.77625e-14	12-9133378-A-G	5595	193	216	0.24	1	1.58161e-15	0.47874	0.0575053	9.999e-05	2.29983e-11	3.04842e-11	0.000132311
ENSG00000251288.2	6877	1.06034	563.062	322.77	1.69156e-13	4-102753951-G-C	2550	312	392	0.436636	1	1.76773e-15	-0.456358	0.0549199	9.999e-05	2.30471e-11	3.05359e-11	0.000254568
ENSG00000078043.15	7083	1.03736	901.792	331.083	6.27313e-14	18-46942330-T-A	22182	299	390	0.433333	1	1.28852e-15	0.293823	0.0351721	9.999e-05	2.30491e-11	3.05359e-11	0.000150051
ENSG00000103227.18	9487	1.03367	1666.63	338.755	3.12485e-14	16-954554-C-T	-16445	235	295	0.327778	1	1.24262e-15	0.201923	0.0241565	9.999e-05	2.31234e-11	3.06265e-11	8.04296e-05
ENSG00000270055.1	5563	1.03091	864.423	336.26	5.74065e-14	15-30618001-C-G	130038	126	142	0.157778	1	1.92495e-15	-0.59228	0.0713801	9.999e-05	2.35187e-11	3.11421e-11	0.000153962
ENSG00000130520.10	7513	1.04095	1343.94	336.711	4.67831e-14	19-18315980-TG-T	-7294	54	58	0.0644444	1	1.59954e-15	-0.267776	0.0321708	9.999e-05	2.36035e-11	3.12464e-11	0.000101612
ENSG00000180398.11	8506	1.05058	1450.42	333.355	5.44537e-14	2-46922554-AG-A	-19301	209	257	0.285556	1	1.37114e-15	-0.239417	0.0286893	9.999e-05	2.38168e-11	3.15207e-11	9.64689e-05
ENSG00000167535.7	6410	1.04834	636.884	327.469	1.18536e-13	12-48818130-C-T	3698	94	110	0.122222	1	1.86654e-15	0.41483	0.0499682	9.999e-05	2.39596e-11	3.17016e-11	0.000218442
ENSG00000100422.13	9077	1.02997	1585.97	333.86	3.12304e-14	22-46739375-G-A	1114	265	343	0.381111	1	7.70806e-16	0.361421	0.0428956	9.999e-05	2.40081e-11	3.17577e-11	8.37174e-05
ENSG00000145545.11	9433	1.02807	1278.04	333.269	3.7127e-14	5-6630913-A-G	-2430	140	158	0.175556	1	8.83331e-16	0.376931	0.0448375	9.999e-05	2.40548e-11	3.18113e-11	0.000103375
ENSG00000119979.16	7850	1.02765	1099.95	336.087	4.36776e-14	10-119115036-T-C	10944	63	69	0.0766667	1	1.39527e-15	0.3727	0.0446736	9.999e-05	2.4614e-11	3.25427e-11	0.00011998
ENSG00000204947.8	8041	1.0355	1334.9	338.155	4.35891e-14	7-149119427-C-G	-6919	120	137	0.152561	1	1.69745e-15	-0.586001	0.0704732	9.999e-05	2.48207e-11	3.28075e-11	0.000100887
ENSG00000035664.11	6653	1.0616	523.472	314.993	2.05161e-13	15-64044995-C-T	-27038	220	259	0.287778	1	1.00486e-15	-0.173381	0.0206686	9.999e-05	2.54152e-11	3.35848e-11	0.000274669
ENSG00000160194.17	9644	1.0406	1640.48	336.935	4.08535e-14	21-42911251-T-A	31607	101	110	0.125571	1	1.40517e-15	0.34817	0.0417384	9.999e-05	2.5438e-11	3.36063e-11	8.3171e-05
ENSG00000171522.5	8409	1.05926	515.033	314.934	1.99699e-13	5-40402431-T-C	-277067	303	397	0.441111	1	9.67106e-16	-0.24626	0.0293377	9.999e-05	2.56467e-11	3.38734e-11	0.000277561
ENSG00000168806.7	4100	1.04272	283.857	313.24	2.51728e-13	15-43330067-C-A	-538	48	49	0.0546875	1	1.0687e-15	-0.621293	0.0741398	9.999e-05	2.58514e-11	3.41351e-11	0.000483142
ENSG00000176209.11	6108	1.01453	576.909	329.643	6.42034e-14	8-42597467-C-T	55755	258	322	0.358575	1	1.14796e-15	0.284459	0.0339854	9.999e-05	2.59632e-11	3.4274e-11	0.000221011
ENSG00000122912.14	8487	1.02852	775.944	326.814	6.71821e-14	10-68480898-T-G	-46576	73	78	0.0878378	1	9.11885e-16	0.479945	0.0571216	9.999e-05	2.62103e-11	3.45914e-11	0.00017046
ENSG00000112787.12	6789	1.04718	918.165	328.702	8.77899e-14	12-132493112-G-A	3561	203	239	0.265556	1	1.49464e-15	0.139289	0.0167152	9.999e-05	2.6372e-11	3.4796e-11	0.000151091
ENSG00000179134.15	7728	1.04883	992.726	333.544	8.83607e-14	19-39365428-C-T	23032	28	29	0.032294	1	2.40814e-15	-0.415123	0.0502204	9.999e-05	2.77154e-11	3.65591e-11	0.000140324
ENSG00000135686.12	13027	1.03532	2684.18	335.214	2.43095e-14	16-84660592-G-C	12067	222	263	0.292222	1	6.65246e-16	-0.21481	0.0254331	9.999e-05	2.8064e-11	3.70096e-11	5.01522e-05
ENSG00000042980.12	8459	1.06654	846.317	319.436	1.57417e-13	8-24354951-G-A	60911	230	288	0.32	1	1.16099e-15	-0.283366	0.0338613	9.999e-05	2.84898e-11	3.75615e-11	0.000171973
ENSG00000060642.10	5262	1.03578	675.737	333.782	9.92329e-14	1-26738708-G-A	-48764	44	46	0.0514541	1	2.80691e-15	-0.879498	0.106678	9.999e-05	2.85528e-11	3.76351e-11	0.000199433
ENSG00000164649.19	9278	1.04936	1227.33	324.002	7.4623e-14	7-21934992-A-G	-11092	254	306	0.340757	1	7.74398e-16	0.239213	0.0283935	9.999e-05	2.8637e-11	3.77365e-11	0.000113654
ENSG00000219626.8	6952	1.06547	634.574	322.056	2.0704e-13	2-24086190-GCA-G	9664	79	88	0.100228	1	2.08281e-15	-0.547253	0.0660417	9.999e-05	2.87754e-11	3.79092e-11	0.000228748
ENSG00000148600.14	9034	1.03827	861.49	333.353	8.33774e-14	10-84185533-C-G	-9102	264	316	0.351111	1	2.21493e-15	0.423174	0.0511215	9.999e-05	2.89004e-11	3.80641e-11	0.000157432
ENSG00000172340.14	8369	1.03699	899.877	326.155	7.75753e-14	3-67376163-C-T	-278451	238	300	0.334076	1	1.00692e-15	-0.248257	0.0295955	9.999e-05	2.8924e-11	3.80759e-11	0.000150226
ENSG00000100219.16	5495	1.03755	495.987	320.955	1.42553e-13	22-28389711-C-T	-410886	91	94	0.106818	1	1.20638e-15	0.485692	0.0580757	9.999e-05	2.89215e-11	3.80759e-11	0.000272926
ENSG00000258581.2	7667	1.04435	1372.59	335.34	6.09355e-14	14-100337318-C-A	-29310	184	213	0.237194	1	1.88444e-15	0.516347	0.0622064	9.999e-05	2.93137e-11	3.85792e-11	0.000100352
ENSG00000119686.9	6325	1.0444	998.214	332.228	8.40381e-14	14-75619076-T-C	39487	312	430	0.478842	1	2.0054e-15	-0.280873	0.0338736	9.999e-05	2.93706e-11	3.86443e-11	0.000138003
ENSG00000136381.12	8595	1.02685	1042.98	328.732	5.38315e-14	15-78466986-GCAGGTGGATCACTTGAGCT-G	29555	123	137	0.152902	1	8.57659e-16	0.163857	0.0194819	9.999e-05	2.94451e-11	3.87324e-11	0.000126273
ENSG00000188554.13	5164	1.04066	586.066	327.28	1.32432e-13	17-43166140-G-C	-5062	224	264	0.293651	1	2.0806e-15	-0.119162	0.0143801	9.999e-05	2.95947e-11	3.89194e-11	0.00023282
ENSG00000145604.15	7400	1.05233	753.535	322.196	1.3429e-13	5-36178942-T-C	26953	172	206	0.229399	1	1.2758e-15	0.272718	0.0326402	9.999e-05	2.96583e-11	3.89931e-11	0.000186487
ENSG00000257743.8	5466	1.03625	855.981	340.479	8.2606e-14	7-142105293-A-AT	-6456	179	201	0.225843	1	4.28015e-15	0.262801	0.0321089	9.999e-05	2.98342e-11	3.92144e-11	0.00015763
ENSG00000144485.10	9483	1.04941	1388.54	331.565	6.91189e-14	2-238219865-C-CA	-20797	251	298	0.331448	1	1.50765e-15	0.367445	0.0441011	9.999e-05	3.00465e-11	3.94834e-11	0.000100472
ENSG00000140463.13	5054	1.0332	460.105	321.438	1.44279e-13	15-72686190-C-A	11	36	38	0.0424107	1	1.28492e-15	0.805023	0.0963608	9.999e-05	3.00565e-11	3.94866e-11	0.000290944
ENSG00000145779.7	8522	1.06316	722.414	317.066	1.8386e-13	5-119377761-A-AT	109069	231	277	0.308036	1	1.09337e-15	-0.134981	0.0161135	9.999e-05	3.0713e-11	4.03388e-11	0.000199805
ENSG00000205808.5	9676	1.01875	1922.98	340.458	2.53709e-14	9-4662286-G-C	-29	70	75	0.0833333	1	1.16212e-15	0.51698	0.0617783	9.999e-05	3.10086e-11	4.07065e-11	6.70531e-05
ENSG00000278864.1	6396	1.04505	732.744	321.379	1.22354e-13	17-17185573-C-CTCCT	4069	104	118	0.131696	1	1.05364e-15	0.288309	0.0343962	9.999e-05	3.10028e-11	4.07065e-11	0.000188304
ENSG00000173372.16	7409	1.0592	983.958	327.431	1.25351e-13	1-22646406-G-A	9900	326	448	0.498886	1	1.98262e-15	-0.35789	0.0431536	9.999e-05	3.11257e-11	4.08499e-11	0.000145278
ENSG00000183576.12	8255	1.03098	1413.89	338.363	4.62822e-14	14-99458642-TAA-T	-22247	298	381	0.424107	1	1.85048e-15	0.300528	0.0361946	9.999e-05	3.12266e-11	4.0972e-11	9.41499e-05
ENSG00000143515.16	5152	1.02862	777.764	334.686	8.03083e-14	1-154333367-C-T	7814	291	384	0.426667	1	2.41196e-15	-0.13706	0.0165816	9.999e-05	3.14901e-11	4.13073e-11	0.000170106
ENSG00000099251.14	6928	1.03035	166.725	309.211	3.95171e-13	10-38583791-C-T	227411	328	437	0.486456	1	1.20613e-15	0.4474	0.0534969	9.999e-05	3.19283e-11	4.18715e-11	0.000796776
ENSG00000131484.4	7014	1.03234	497.024	323.892	1.42626e-13	17-46044103-C-T	510140	134	149	0.165556	1	1.62178e-15	0.68656	0.0825031	9.999e-05	3.28269e-11	4.30389e-11	0.000268745
ENSG00000169583.12	6758	1.05055	1198.68	332.715	8.97445e-14	9-136951025-G-GGAGGAGGT	-45778	326	446	0.495556	1	2.26356e-15	0.217101	0.0262366	9.999e-05	3.29791e-11	4.32276e-11	0.000116716
ENSG00000075975.15	8292	1.03521	1168.84	331.602	6.51259e-14	3-12583765-CTGTT-C	26751	57	59	0.0657016	1	1.41452e-15	0.600555	0.072002	9.999e-05	3.3004e-11	4.32493e-11	0.000115135
ENSG00000163214.20	7689	1.04975	727.677	319.578	1.45517e-13	2-38875529-C-T	-405	286	384	0.426667	1	1.07409e-15	-0.253459	0.0302481	9.999e-05	3.30436e-11	4.32902e-11	0.000191872
ENSG00000099994.10	8227	1.04388	1357.91	338.649	6.85642e-14	22-24187146-G-A	5887	24	24	0.0267261	1	2.93961e-15	1.23603	0.150042	9.999e-05	3.31504e-11	4.34192e-11	0.000101317
ENSG00000185198.11	7380	1.0245	1920.78	340.691	3.12468e-14	19-690639-C-T	-4859	319	428	0.475556	1	1.49501e-15	0.418873	0.0502665	9.999e-05	3.33599e-11	4.36825e-11	6.81502e-05
ENSG00000136273.11	8689	1.04371	957.198	326.905	9.9868e-14	7-47953375-CTGAT-C	-26206	96	102	0.113586	1	1.45063e-15	0.425933	0.0510878	9.999e-05	3.42092e-11	4.47834e-11	0.000143667
ENSG00000146733.13	7777	1.03154	649.431	325	1.16848e-13	7-55761141-G-A	-290463	252	351	0.390869	1	1.43821e-15	0.524228	0.0628686	9.999e-05	3.5896e-11	4.69797e-11	0.000205259
ENSG00000080200.9	7091	1.07037	490.76	315.454	3.69849e-13	3-97883893-A-G	61853	183	205	0.228285	1	2.12414e-15	0.267741	0.0323214	9.999e-05	3.62913e-11	4.74851e-11	0.000299323
ENSG00000135723.13	4532	1.04378	373.126	323.538	2.71966e-13	16-67541317-G-A	293659	60	64	0.0714286	1	3.30929e-15	-0.281138	0.034197	9.999e-05	3.63594e-11	4.75623e-11	0.000368559
ENSG00000059588.9	8527	1.04886	1423.39	336.827	7.99988e-14	1-234479133-C-A	30	50	52	0.0579065	1	2.94124e-15	-0.334147	0.0405626	9.999e-05	3.64126e-11	4.76197e-11	9.78774e-05
ENSG00000214975.4	10028	1.05001	977.494	322.834	1.20912e-13	6-24936164-G-A	-40255	131	139	0.155134	1	1.20428e-15	-0.499607	0.0597379	9.999e-05	3.68611e-11	4.81942e-11	0.000142933
ENSG00000270049.2	4330	1.05071	247.205	309.002	4.916e-13	16-67524170-A-G	42856	43	48	0.0534521	1	1.53783e-15	-0.933814	0.112115	9.999e-05	3.73482e-11	4.88187e-11	0.000566004
ENSG00000255760.1	9911	1.04576	1060.71	325.192	1.03075e-13	12-31879386-A-G	-7817	310	389	0.433185	1	1.26852e-15	-0.365372	0.0437254	9.999e-05	3.75138e-11	4.90228e-11	0.000130321
ENSG00000165983.14	9351	1.03878	1199.47	330.133	7.80109e-14	10-16513432-A-T	76489	265	334	0.371938	1	1.50353e-15	0.21369	0.0256461	9.999e-05	3.7578e-11	4.90944e-11	0.000113222
ENSG00000213906.9	8212	1.04211	1157.64	332.732	8.73539e-14	14-24308741-G-A	-384	22	24	0.0267261	1	2.19925e-15	0.846938	0.102302	9.999e-05	3.76694e-11	4.92013e-11	0.000118312
ENSG00000160013.8	7127	1.00974	1430.23	346.803	3.37494e-14	19-46615970-T-C	-9148	125	136	0.151111	1	2.87405e-15	-0.330418	0.0400941	9.999e-05	3.814e-11	4.98035e-11	8.8025e-05
ENSG00000153339.13	7164	1.02302	989.272	334.298	6.70358e-14	18-31824489-A-T	-128647	23	24	0.0267261	1	1.89765e-15	0.363863	0.0438412	9.999e-05	3.82821e-11	4.99764e-11	0.000131805
ENSG00000262001.1	9919	1.01863	2174.16	342.766	2.76156e-14	18-3608088-G-T	5088	201	235	0.261111	1	1.5882e-15	0.362094	0.0434971	9.999e-05	3.84211e-11	5.01452e-11	5.92879e-05
ENSG00000092820.17	9005	1.05437	911.322	327.284	1.48583e-13	6-158799778-G-A	-19634	286	370	0.411111	1	2.375e-15	0.180079	0.0217803	9.999e-05	3.84332e-11	5.01484e-11	0.000154988
ENSG00000164002.11	7468	1.05157	898.918	328.763	1.42075e-13	1-40552495-T-C	43754	226	282	0.314031	1	2.60484e-15	0.473314	0.057337	9.999e-05	3.85612e-11	5.03029e-11	0.000156034
ENSG00000108469.14	7615	1.04764	1079.67	330.436	1.08495e-13	17-75666997-T-C	-118	25	26	0.0288889	1	2.25263e-15	0.541076	0.0653834	9.999e-05	3.85959e-11	5.03355e-11	0.000128639
ENSG00000105854.12	5905	1.02759	666.48	328.712	1.14736e-13	7-95434390-T-G	-939	122	137	0.152222	1	2.03088e-15	0.488513	0.0589278	9.999e-05	3.97373e-11	5.18109e-11	0.000197976
ENSG00000187239.16	8873	1.03489	1773.91	342.634	5.10836e-14	9-129862928-A-AAT	-180266	164	189	0.210468	1	3.07803e-15	0.185202	0.0224995	9.999e-05	3.98326e-11	5.19222e-11	7.58023e-05
ENSG00000204882.3	8136	1.03712	1297.04	333.991	7.42341e-14	8-141359162-C-T	-8105	87	95	0.105556	1	2.06626e-15	-0.539392	0.0650843	9.999e-05	4.02513e-11	5.24514e-11	0.000104262
ENSG00000063854.12	8307	1.03686	1399.08	336.825	6.84366e-14	16-1834500-A-T	7560	149	161	0.178889	1	2.47102e-15	0.191537	0.0231818	9.999e-05	4.02588e-11	5.24514e-11	9.65957e-05
ENSG00000237440.8	10531	1.02581	644.75	322.722	1.15435e-13	19-20543854-G-A	-21955	52	54	0.06	1	1.12825e-15	-0.597847	0.0714065	9.999e-05	4.03213e-11	5.25196e-11	0.0002037
ENSG00000272632.1	7560	1.03856	856.546	331.618	1.17374e-13	4-141309172-C-T	-121659	291	370	0.411111	1	2.75934e-15	-0.411428	0.0498892	9.999e-05	4.06977e-11	5.29966e-11	0.000158458
ENSG00000116883.8	5425	1.04787	714.754	330.319	1.73523e-13	1-36323945-A-G	211	198	231	0.256667	1	3.79768e-15	0.513311	0.0625864	9.999e-05	4.07535e-11	5.3056e-11	0.000194421
ENSG00000083168.9	6863	1.0421	720.877	324.628	1.51529e-13	8-41928445-A-T	-123545	216	261	0.29	1	1.87155e-15	0.130142	0.0156769	9.999e-05	4.08284e-11	5.31401e-11	0.000189982
ENSG00000186204.14	9455	1.06543	1110	327.115	1.65785e-13	19-15682425-C-T	9668	302	375	0.417411	1	2.64894e-15	-0.328411	0.0397949	9.999e-05	4.124e-11	5.36623e-11	0.000130769
ENSG00000086062.12	7975	1.04765	844.619	327.309	1.48655e-13	9-33150233-T-TAC	-17123	214	253	0.28125	1	2.38218e-15	0.22131	0.0267685	9.999e-05	4.14993e-11	5.39862e-11	0.000164437
ENSG00000215302.8	5571	1.03853	839.416	335.519	1.22948e-13	15-30616845-G-A	146066	333	441	0.490719	1	4.20426e-15	0.441477	0.0539227	9.999e-05	4.18452e-11	5.44225e-11	0.00016168
ENSG00000272456.1	8328	1.01981	977.184	325.631	6.89975e-14	8-134717672-G-C	-5275	93	99	0.110738	1	8.34552e-16	0.7603	0.0903557	9.999e-05	4.20358e-11	5.46567e-11	0.000132317
ENSG00000213563.6	4841	1.04826	679.299	328.061	1.90029e-13	8-144534861-T-G	5729	65	81	0.09	1	3.39389e-15	-0.388258	0.0472473	9.999e-05	4.21181e-11	5.47501e-11	0.000204766
ENSG00000231233.1	6597	1.03182	728.809	327.781	1.23907e-13	10-104339650-A-G	-13925	200	229	0.255011	1	2.02476e-15	0.305032	0.0367932	9.999e-05	4.26724e-11	5.54427e-11	0.000183037
ENSG00000110395.6	6918	1.05258	903.492	328.294	1.5911e-13	11-119245173-G-GT	38897	224	252	0.280045	1	2.8332e-15	-0.127605	0.0154803	9.999e-05	4.26685e-11	5.54427e-11	0.000155634
ENSG00000185019.16	8844	1.01743	1524.34	339.795	4.2672e-14	20-3144371-C-G	-15825	296	380	0.422991	1	1.937e-15	0.194831	0.023483	9.999e-05	4.28985e-11	5.57226e-11	8.4294e-05
ENSG00000158517.13	4111	1.03644	666.335	332.356	1.51481e-13	7-74781899-T-C	7937	97	102	0.116173	1	3.94946e-15	0.249093	0.0303917	9.999e-05	4.29468e-11	5.57713e-11	0.000202587
ENSG00000273559.4	4988	1.06109	668.76	324.072	2.60617e-13	17-38809226-A-G	-16255	154	169	0.187778	1	3.31825e-15	0.256167	0.0311611	9.999e-05	4.29899e-11	5.58134e-11	0.000214738
ENSG00000223804.5	2721	1.05054	371.923	324.1	3.74028e-13	1-120322721-G-A	-19150	406	405	0.450562	1	5.05473e-15	1.13159	0.138657	9.999e-05	4.32109e-11	5.60863e-11	0.000376097
ENSG00000156502.13	9134	1.04097	1180.13	331.482	9.56322e-14	10-69216141-C-T	35909	316	435	0.483333	1	2.15992e-15	-0.279805	0.0337873	9.999e-05	4.33791e-11	5.62904e-11	0.00011572
ENSG00000165275.9	7978	1.04142	1305.04	336.921	8.81005e-14	9-37753765-C-G	-38	151	168	0.187082	1	3.30407e-15	-0.369526	0.0449471	9.999e-05	4.37607e-11	5.67715e-11	0.000104766
ENSG00000166260.10	7791	1.055	891.275	328.213	1.75059e-13	17-54944688-T-C	-24076	327	445	0.495536	1	3.13535e-15	0.190369	0.0231345	9.999e-05	4.39848e-11	5.70421e-11	0.000158723
ENSG00000267801.1	7886	1.03052	1227.63	337.434	7.3557e-14	17-75878603-G-C	2110	130	147	0.164062	1	2.83612e-15	0.59797	0.0725433	9.999e-05	4.39913e-11	5.70421e-11	0.000108307
ENSG00000249096.6	10142	1.03221	1852.74	336.65	5.10151e-14	4-184367544-A-G	-14762	245	307	0.341871	1	1.75145e-15	-0.438009	0.0527034	9.999e-05	4.43122e-11	5.74438e-11	7.20793e-05
ENSG00000264644.1	9260	1.02706	1835.02	342.774	4.60421e-14	18-9695772-G-A	16279	299	403	0.447778	1	2.78259e-15	-0.3966	0.0480981	9.999e-05	4.45842e-11	5.7782e-11	7.18106e-05
ENSG00000273032.1	5766	1.07881	923.626	331.41	2.84572e-13	22-19040963-T-C	23129	336	440	0.489978	1	7.37451e-15	-0.504256	0.0621982	9.999e-05	4.46028e-11	5.77916e-11	0.00016233
ENSG00000198853.11	6014	1.04359	728.482	326.753	1.70848e-13	9-35550378-C-A	60251	144	161	0.179688	1	2.64733e-15	-0.316369	0.0383354	9.999e-05	4.51886e-11	5.8536e-11	0.000188708
ENSG00000144566.10	8032	1.057	728.182	317.997	2.29812e-13	3-19959069-G-T	11990	144	164	0.182628	1	1.56527e-15	-0.18319	0.0220006	9.999e-05	4.52384e-11	5.85858e-11	0.000195231
ENSG00000222041.10	3974	1.04429	576.559	330.767	2.20135e-13	2-87482717-G-A	27349	114	127	0.141741	1	5.19094e-15	-0.413638	0.0507079	9.999e-05	4.5381e-11	5.87559e-11	0.000238845
ENSG00000165507.8	7797	1.07396	644.646	322.698	3.75719e-13	10-44971278-G-A	-7532	256	313	0.348552	1	4.43821e-15	-0.26774	0.0327329	9.999e-05	4.55666e-11	5.89815e-11	0.000229872
ENSG00000033800.13	6112	1.05321	734.351	323.907	2.13817e-13	15-68054731-G-T	552	22	23	0.0256696	1	2.59622e-15	0.45363	0.0549494	9.999e-05	4.6147e-11	5.97178e-11	0.000191777
ENSG00000213186.7	6712	1.0576	619.555	325.943	2.79039e-13	3-160388993-C-T	-96780	331	444	0.49442	1	4.30256e-15	-0.164948	0.020155	9.999e-05	4.618e-11	5.97457e-11	0.000229798
ENSG00000109180.14	4121	1.01312	361.365	328.75	1.75061e-13	4-48843629-G-T	38417	281	366	0.406667	1	3.30152e-15	0.208239	0.0253287	9.999e-05	4.62321e-11	5.97982e-11	0.000351486
ENSG00000187953.10	10355	1.05505	1133.26	321.508	1.46336e-13	7-6735822-C-A	25694	255	329	0.366071	1	1.31559e-15	-0.427208	0.0511568	9.999e-05	4.68519e-11	6.05847e-11	0.000124849
ENSG00000154719.13	7650	1.04205	940.037	327.987	1.33207e-13	21-25600574-TTA-T	-6943	225	257	0.286517	1	2.24426e-15	-0.281886	0.0340609	9.999e-05	4.71304e-11	6.09296e-11	0.000145675
ENSG00000127947.15	7849	1.06065	931.363	328.153	2.02259e-13	7-77685501-T-G	148226	301	396	0.44098	1	3.67722e-15	-0.149973	0.0182756	9.999e-05	4.7156e-11	6.09475e-11	0.000154032
ENSG00000256574.6	7325	1.04849	727.087	328.403	1.99436e-13	10-45380532-C-T	64924	122	134	0.14922	1	3.7062e-15	-0.648765	0.0790685	9.999e-05	4.73254e-11	6.11512e-11	0.000191421
ENSG00000163590.13	7144	1.04864	518.25	318.894	2.82202e-13	3-160794723-G-A	39121	97	109	0.121111	1	2.1826e-15	-0.407334	0.0491957	9.999e-05	4.75881e-11	6.14754e-11	0.000268642
ENSG00000257285.5	8414	1.03256	1656.19	343.402	6.18285e-14	14-22954977-A-G	25368	165	185	0.205556	1	4.07072e-15	-0.404604	0.0493914	9.999e-05	4.77465e-11	6.16647e-11	8.07043e-05
ENSG00000206530.10	7485	1.01962	965.12	338.373	7.90906e-14	3-113477855-G-A	36245	324	428	0.476351	1	3.3565e-15	0.208195	0.0253305	9.999e-05	4.79242e-11	6.18787e-11	0.000133903
ENSG00000181007.8	6494	1.04593	678.091	328.283	2.077e-13	19-36262897-A-ACTGCAGGCATTCCTTGGC	-155759	125	142	0.158482	1	3.83802e-15	-0.392699	0.0478892	9.999e-05	4.86976e-11	6.28616e-11	0.000203933
ENSG00000160233.7	8786	1.03925	1286.7	330.46	9.45266e-14	21-44483934-A-G	28448	18	18	0.02	1	1.93071e-15	1.47259	0.177482	9.999e-05	4.88046e-11	6.29841e-11	0.000105674
ENSG00000142156.14	7279	1.04907	816.798	324.082	1.85238e-13	21-45985536-G-A	3799	123	136	0.151111	1	2.23707e-15	0.515577	0.0622948	9.999e-05	4.88197e-11	6.2988e-11	0.000170648
ENSG00000185298.12	8548	1.05975	1128.56	326.815	1.71498e-13	17-81664086-A-G	-2548	71	74	0.0824053	1	2.67497e-15	-0.351616	0.0426139	9.999e-05	4.95448e-11	6.39076e-11	0.000126836
ENSG00000105699.16	7793	1.04977	1154.29	331.022	1.35212e-13	19-35209957-G-GA	-38373	238	280	0.311111	1	3.05947e-15	-0.22573	0.0274202	9.999e-05	4.96314e-11	6.40033e-11	0.00012097
ENSG00000055950.16	5717	1.03305	766.039	332.042	1.40469e-13	10-101001239-C-T	13873	214	245	0.272222	1	3.52051e-15	0.191354	0.0233007	9.999e-05	4.96796e-11	6.40496e-11	0.000174695
ENSG00000240399.1	7884	1.01467	886.211	334.317	7.95713e-14	12-48043903-G-A	-11688	127	137	0.152222	1	2.30451e-15	-0.619797	0.074925	9.999e-05	4.97289e-11	6.40972e-11	0.000143934
ENSG00000125863.18	8276	1.03486	1473.77	341.475	7.73061e-14	20-10434849-T-C	627	290	363	0.403333	1	4.35996e-15	-0.22802	0.0278683	9.999e-05	5.05171e-11	6.5097e-11	9.12318e-05
ENSG00000262488.1	10431	1.05129	1446.6	327.743	1.14051e-13	16-10888059-G-A	46515	228	268	0.298441	1	1.83461e-15	-0.46554	0.0560601	9.999e-05	5.08017e-11	6.54475e-11	9.68961e-05
ENSG00000173221.13	6293	1.04015	836.471	330.62	1.55116e-13	5-95840570-A-G	17565	250	315	0.350112	1	3.44061e-15	0.152038	0.0185059	9.999e-05	5.11127e-11	6.58318e-11	0.000162922
ENSG00000237004.3	8650	1.04386	700.838	316.018	2.0208e-13	7-32614115-C-CCGTCTCTA	-114454	154	176	0.196429	1	1.0976e-15	0.532056	0.0635192	9.999e-05	5.13905e-11	6.61731e-11	0.000196284
ENSG00000108219.14	9294	1.04639	796.864	323.595	1.8958e-13	10-80447136-C-T	-7030	94	98	0.108889	1	2.18998e-15	0.332856	0.0402028	9.999e-05	5.1857e-11	6.67573e-11	0.000173739
ENSG00000143553.10	6593	1.04798	634.435	323.989	2.4895e-13	1-153696169-GTC-G	37515	20	21	0.0240275	1	3.12155e-15	0.858709	0.104347	9.999e-05	5.23777e-11	6.74108e-11	0.000219088
ENSG00000110107.8	6568	1.02862	770.675	327.47	1.34357e-13	11-60879079-GA-G	-27509	265	314	0.349425	1	2.15492e-15	-0.101417	0.0122459	9.999e-05	5.29606e-11	6.81441e-11	0.000171672
ENSG00000065665.20	9571	1.03442	1736.34	337.351	6.86768e-14	10-12132613-CA-C	2976	340	442	0.491936	1	2.60689e-15	-0.260418	0.0315473	9.999e-05	5.35083e-11	6.88318e-11	7.73485e-05
ENSG00000050130.17	7120	1.03932	572.614	320.106	2.43894e-13	14-59453473-T-C	-30970	34	34	0.0377778	1	2.07638e-15	0.49535	0.059775	9.999e-05	5.62571e-11	7.23498e-11	0.000237477
ENSG00000250274.1	7674	1.0395	1291.21	340.639	1.09555e-13	5-170308693-T-C	-4023	298	386	0.428889	1	5.92981e-15	0.428221	0.0526178	9.999e-05	5.67639e-11	7.29835e-11	0.000105373
ENSG00000187017.15	7741	1.03375	1131.93	329.658	1.11687e-13	1-6423523-G-A	-1265	58	63	0.07	1	2.15913e-15	0.549175	0.0663142	9.999e-05	5.77273e-11	7.42038e-11	0.000118444
ENSG00000231907.2	4959	1.02063	451.64	325.995	2.08167e-13	22-40685160-G-T	10709	327	447	0.496667	1	3.08647e-15	0.428338	0.0520396	9.999e-05	5.78726e-11	7.43721e-11	0.000286879
ENSG00000179889.18	4762	1.04649	648.631	326.419	2.61446e-13	16-14889311-C-G	-85280	78	82	0.0917226	1	4.17898e-15	-0.474459	0.0579451	9.999e-05	5.83839e-11	7.50106e-11	0.000213495
ENSG00000072364.12	6701	1.03628	930.626	330.045	1.45683e-13	5-132911893-A-G	-51741	90	98	0.109131	1	3.03245e-15	0.185763	0.0225619	9.999e-05	5.8528e-11	7.51772e-11	0.000144998
ENSG00000134184.12	6723	1.03184	1074.86	334.697	1.15426e-13	1-109710619-A-C	22805	227	290	0.322222	1	3.62685e-15	-0.51741	0.0630361	9.999e-05	5.91894e-11	7.60078e-11	0.00012412
ENSG00000233006.6	5413	1.04927	567.744	325.452	3.2174e-13	5-132324426-G-C	-45222	235	279	0.31	1	4.83626e-15	-0.477369	0.0584485	9.999e-05	5.92172e-11	7.60247e-11	0.000245618
ENSG00000162711.16	10594	1.04302	1108.13	324.881	1.43741e-13	1-247391186-G-T	-24970	64	70	0.0777778	1	1.80542e-15	0.483982	0.058265	9.999e-05	5.92328e-11	7.6026e-11	0.000123882
ENSG00000197223.11	8685	1.02356	1059.07	330.006	9.8737e-14	2-68040704-C-T	-70244	202	236	0.262806	1	1.94117e-15	-0.291096	0.0350872	9.999e-05	6.02302e-11	7.72869e-11	0.000123294
ENSG00000205978.5	8390	1.03699	1263.35	339.934	1.12296e-13	14-24400306-T-C	1520	162	186	0.207127	1	5.71453e-15	0.568192	0.0697716	9.999e-05	6.03446e-11	7.74147e-11	0.000107008
ENSG00000269896.2	7499	1.00593	1461.81	343.003	4.75823e-14	1-2368473-T-C	15653	274	331	0.368597	1	2.94641e-15	-0.439372	0.0533377	9.999e-05	6.03891e-11	7.74526e-11	8.52495e-05
ENSG00000218048.2	7312	0.990159	327.293	311.716	1.47101e-13	6-63445999-A-G	5233	303	384	0.427455	1	4.77291e-16	-0.453193	0.0533662	9.999e-05	6.10767e-11	7.8315e-11	0.000364693
ENSG00000172775.16	8183	1.02319	1499.83	338.729	7.10681e-14	16-57170144-G-A	-15972	31	34	0.0377778	1	3.08168e-15	-0.451188	0.0548143	9.999e-05	6.19567e-11	7.94238e-11	8.69786e-05
ENSG00000103653.16	5187	1.02429	658.586	330.593	1.6615e-13	15-74791153-C-A	9096	282	408	0.453333	1	3.71022e-15	-0.0855253	0.0104236	9.999e-05	6.20319e-11	7.95005e-11	0.000198636
ENSG00000232615.4	10163	1.03175	1783.75	337.675	7.32793e-14	5-1600656-A-G	-14180	282	357	0.39755	1	2.88886e-15	0.532395	0.0646083	9.999e-05	6.26017e-11	8.0211e-11	7.47767e-05
ENSG00000126698.10	5332	1.03513	555.476	327.417	2.55223e-13	1-28233625-C-CT	600	248	303	0.337079	1	4.47253e-15	-0.177356	0.0216858	9.999e-05	6.29441e-11	8.06297e-11	0.0002422
ENSG00000113532.12	7767	1.0587	424.62	311.863	5.59094e-13	5-100672426-T-A	-230840	84	92	0.102679	1	2.41496e-15	-0.209019	0.0252878	9.999e-05	6.29987e-11	8.06798e-11	0.000336182
ENSG00000139178.10	7823	1.02378	1367.72	338.872	8.0805e-14	12-7100169-T-C	-9104	288	383	0.425556	1	3.60059e-15	0.130176	0.0158573	9.999e-05	6.34165e-11	8.11948e-11	9.55259e-05
ENSG00000138061.11	8873	1.03451	1072.45	329.844	1.31654e-13	2-38128909-C-A	19007	22	23	0.0255556	1	2.65098e-15	-0.788849	0.0955894	9.999e-05	6.35963e-11	8.1405e-11	0.000125255
ENSG00000102886.14	3821	1.05685	457.43	320.427	5.11157e-13	16-30086309-C-T	-27547	223	264	0.293987	1	5.09851e-15	0.2454	0.0300741	9.999e-05	6.4643e-11	8.27244e-11	0.000310649
ENSG00000181192.11	9629	1.0444	1611.66	332.139	1.12899e-13	10-12068519-A-G	-453	272	340	0.378348	1	2.77574e-15	0.204634	0.0248162	9.999e-05	6.59244e-11	8.43433e-11	8.5479e-05
ENSG00000173930.8	8252	1.0542	393.484	308.974	5.76501e-13	5-102293895-C-T	-2654	77	78	0.0866667	1	1.86031e-15	0.34512	0.0415689	9.999e-05	6.64752e-11	8.50271e-11	0.000358756
ENSG00000273002.1	4757	1.03296	664.154	331.571	2.15311e-13	1-155978647-C-G	-152	58	60	0.0666667	1	5.45939e-15	0.670663	0.0822889	9.999e-05	6.67808e-11	8.53969e-11	0.000201445
ENSG00000280011.1	10152	1.02748	1998.4	336.359	6.33059e-14	22-44197744-T-C	-31768	170	191	0.212222	1	2.16728e-15	-0.545798	0.0659107	9.999e-05	6.68362e-11	8.54466e-11	6.60122e-05
ENSG00000188687.17	6242	1.04529	819.865	328.613	2.29829e-13	2-74361478-G-A	18064	17	17	0.0189732	1	4.4463e-15	1.20563	0.1474	9.999e-05	6.70021e-11	8.56377e-11	0.0001684
ENSG00000198189.10	7814	1.03899	715.316	325.107	2.32413e-13	4-87366015-C-T	-25371	94	102	0.113586	1	3.2147e-15	0.200942	0.02443	9.999e-05	6.79335e-11	8.68067e-11	0.00018995
ENSG00000129625.12	9475	1.04672	716.703	319.331	2.78021e-13	5-112921554-C-T	-985	250	293	0.325556	1	2.24058e-15	0.226806	0.0274046	9.999e-05	6.8755e-11	8.78348e-11	0.000193332
ENSG00000213366.12	6707	1.03217	1069.03	332.745	1.36857e-13	1-109710619-A-C	42597	227	290	0.322222	1	3.6538e-15	-0.481787	0.0587036	9.999e-05	6.96398e-11	8.89432e-11	0.000124901
ENSG00000137509.10	7977	1.04482	727.791	326.468	2.68874e-13	11-82901653-C-T	-68931	60	63	0.0701559	1	4.33603e-15	-0.348552	0.0425954	9.999e-05	7.04528e-11	8.99594e-11	0.000189477
ENSG00000115525.17	6970	1.05058	734.472	325.251	3.06105e-13	2-85871114-C-T	-34085	153	163	0.181111	1	4.47925e-15	-0.301295	0.036841	9.999e-05	7.14792e-11	9.12476e-11	0.000190493
ENSG00000138639.17	6898	1.04773	601.2	327.236	3.54875e-13	4-85618648-C-T	143534	247	293	0.326281	1	6.41502e-15	-0.313504	0.038575	9.999e-05	7.2188e-11	9.21297e-11	0.000231053
ENSG00000137486.16	6206	1.03818	865.733	333.402	2.02815e-13	11-75361643-T-G	9938	206	250	0.277778	1	6.05342e-15	-0.179931	0.022117	9.999e-05	7.32546e-11	9.34679e-11	0.000156625
ENSG00000135596.17	6795	1.03702	737.346	328.779	2.3595e-13	6-109479488-T-A	23501	153	170	0.189732	1	4.65495e-15	-0.173796	0.0212652	9.999e-05	7.4519e-11	9.50578e-11	0.000183348
ENSG00000150712.10	8928	1.02456	1504.68	338.615	8.86679e-14	5-32218904-G-A	-94105	15	15	0.0166667	1	3.89692e-15	0.767016	0.0935615	9.999e-05	7.55178e-11	9.63082e-11	8.70089e-05
ENSG00000105609.16	10932	1.00392	2908.64	350.667	2.86719e-14	19-54219843-T-C	-37458	24	30	0.0337079	1	3.42288e-15	1.18155	0.143805	9.999e-05	7.60233e-11	9.69291e-11	4.26129e-05
ENSG00000134308.13	8384	1.02476	1320.18	336.476	1.02535e-13	2-9720691-A-G	89677	206	249	0.276667	1	3.75327e-15	0.190846	0.0232645	9.999e-05	7.63083e-11	9.72686e-11	9.92178e-05
ENSG00000042286.14	9725	1.05173	1493.17	331.46	1.65157e-13	10-70159271-T-C	26337	239	282	0.313333	1	4.00134e-15	-0.368071	0.0449182	9.999e-05	7.67507e-11	9.78084e-11	9.39774e-05
ENSG00000251580.1	10924	1.04282	2500.91	341.04	8.16908e-14	4-6667694-T-C	-3305	113	125	0.139509	1	4.45161e-15	-0.629183	0.0769256	9.999e-05	7.7135e-11	9.8274e-11	5.48659e-05
ENSG00000256594.7	8824	1.04267	862.739	323.329	2.36818e-13	12-9656179-T-C	38895	123	132	0.146993	1	2.76135e-15	-0.293929	0.0356419	9.999e-05	7.73974e-11	9.85842e-11	0.000158976
ENSG00000142961.14	6322	1.03529	668.986	330.076	2.59934e-13	1-46615069-C-T	-1822	240	286	0.318486	1	5.87515e-15	0.263693	0.0323961	9.999e-05	7.74871e-11	9.86742e-11	0.00020119
ENSG00000136404.15	4848	1.03929	401.667	314.65	4.73899e-13	15-83092972-T-C	-14435	250	298	0.331849	1	2.62993e-15	0.207292	0.0251154	9.999e-05	7.76691e-11	9.88816e-11	0.000338499
ENSG00000187951.10	5551	1.03604	773.896	330.198	2.29153e-13	15-30609640-G-A	-14854	18	19	0.0211581	1	5.14933e-15	1.28237	0.157184	9.999e-05	7.77322e-11	9.89377e-11	0.000174254
ENSG00000170027.6	6866	1.07435	700.001	321.029	5.77471e-13	7-76409865-G-A	50834	291	369	0.410515	1	6.2331e-15	0.148596	0.0182747	9.999e-05	7.83115e-11	9.96506e-11	0.000211895
ENSG00000229754.1	6863	1.03624	896.891	329.653	2.00325e-13	2-218067093-TC-T	1364	25	26	0.0288889	1	4.19701e-15	-0.816836	0.0997666	9.999e-05	7.84227e-11	9.97676e-11	0.000150438
ENSG00000171222.10	4896	1.05965	425.131	318.299	7.20685e-13	20-35910629-T-C	-48843	88	95	0.105556	1	6.20581e-15	-0.17414	0.0214145	9.999e-05	8.07891e-11	1.02753e-10	0.00033657
ENSG00000198286.9	10193	1.03306	1347.97	331.519	1.29013e-13	7-3118068-A-G	74123	312	409	0.455457	1	3.04231e-15	-0.130559	0.0158579	9.999e-05	8.15584e-11	1.03706e-10	9.92845e-05
ENSG00000167613.15	10551	1.03463	2443.39	341.412	7.38635e-14	19-54371724-G-A	1166	73	88	0.0982143	1	4.12303e-15	-0.623653	0.0761483	9.999e-05	8.17425e-11	1.03914e-10	5.49971e-05
ENSG00000275158.1	5089	1.02712	712.275	336.222	2.17635e-13	7-142619093-C-T	38176	294	392	0.435556	1	8.49274e-15	-0.404261	0.0499886	9.999e-05	8.30294e-11	1.05525e-10	0.000185024
ENSG00000111490.12	5671	1.0475	803.74	334.791	3.0497e-13	12-64732308-C-T	-48885	303	380	0.422819	1	1.08754e-14	-0.2757	0.0342416	9.999e-05	8.39089e-11	1.06616e-10	0.000172738
ENSG00000253738.1	5806	1.03973	503.182	323.5	4.17244e-13	8-91116539-CATATAT-C	46350	47	49	0.0548098	1	5.41638e-15	0.307755	0.0377557	9.999e-05	8.51368e-11	1.0815e-10	0.000270524
ENSG00000173960.13	7105	1.03737	671.349	322.556	3.01917e-13	2-23879821-A-G	-47464	254	307	0.341163	1	3.39455e-15	0.285161	0.0347016	9.999e-05	8.66038e-11	1.09987e-10	0.000201554
ENSG00000133985.2	7505	1.03066	802.7	329.18	2.20181e-13	14-70641222-C-G	-565	179	204	0.227679	1	4.46849e-15	0.473514	0.0578969	9.999e-05	8.76187e-11	1.11248e-10	0.000165692
ENSG00000163701.18	7869	1.05124	1358.17	334.947	2.0432e-13	3-9903375-C-T	756	17	17	0.018931	1	7.04108e-15	1.59118	0.196106	9.999e-05	8.78706e-11	1.11525e-10	0.00010319
ENSG00000167775.10	9577	1.01735	1763.13	342.637	7.45217e-14	19-8314603-G-A	6247	103	122	0.135857	1	4.6571e-15	-0.354706	0.0434013	9.999e-05	8.78799e-11	1.11525e-10	7.28632e-05
ENSG00000244045.12	4426	1.04147	555.683	325.845	4.07144e-13	17-28322698-A-C	-34883	319	416	0.462222	1	6.58582e-15	-0.282333	0.0347556	9.999e-05	8.84632e-11	1.12238e-10	0.000246054
ENSG00000259330.2	6789	1.04704	752.167	326.607	3.42742e-13	15-40327386-A-G	3722	240	290	0.32294	1	5.80725e-15	0.22351	0.0274538	9.999e-05	8.93851e-11	1.1338e-10	0.000184367
ENSG00000140526.17	7746	1.07052	1287.78	332.074	3.28819e-13	15-89129048-A-G	41589	26	28	0.0311804	1	9.23387e-15	-0.373577	0.046263	9.999e-05	8.9566e-11	1.13582e-10	0.000114126
ENSG00000153317.14	8119	1.03604	948.205	331.972	2.14767e-13	8-130130823-C-T	-312837	133	141	0.157366	1	5.6519e-15	0.242936	0.0298258	9.999e-05	8.97107e-11	1.13712e-10	0.000142223
ENSG00000259953.1	8441	1.02969	997.092	332.529	1.77505e-13	9-112175409-T-C	137679	239	278	0.309577	1	4.8011e-15	-0.388371	0.0475457	9.999e-05	8.97129e-11	1.13712e-10	0.000133058
ENSG00000241258.6	6481	1.06337	239.417	312.632	1.52871e-12	7-66224822-C-T	110218	276	342	0.380361	1	8.7275e-15	0.29072	0.0359661	9.999e-05	8.98072e-11	1.13804e-10	0.000603032
ENSG00000134265.12	9597	1.06914	1715.51	334.658	2.41924e-13	18-10524456-A-T	-1449	289	399	0.443333	1	8.28689e-15	0.154391	0.0190829	9.999e-05	9.0381e-11	1.14503e-10	8.53846e-05
ENSG00000134086.7	7670	1.02308	1360.12	337.439	1.14244e-13	3-10140878-G-A	-130	285	369	0.41	1	4.63075e-15	-0.196533	0.0240452	9.999e-05	9.13561e-11	1.1571e-10	9.58832e-05
ENSG00000267575.6	7764	1.05124	355.264	311.076	8.14234e-13	19-27504246-C-T	-289217	268	331	0.368597	1	3.50465e-15	-0.413093	0.0502974	9.999e-05	9.17906e-11	1.16232e-10	0.000394417
ENSG00000185485.14	8685	1.02614	1316.95	332.506	1.28034e-13	3-195608394-A-G	-381911	296	375	0.416667	1	3.31326e-15	0.396868	0.0482751	9.999e-05	9.2594e-11	1.17221e-10	9.98189e-05
ENSG00000213057.5	7335	1.05742	580.701	318.849	5.79331e-13	1-178542757-G-C	5	247	294	0.327394	1	5.06387e-15	0.242953	0.0297707	9.999e-05	9.3738e-11	1.1864e-10	0.000245066
ENSG00000119681.11	7002	1.05123	926.277	333.412	3.21324e-13	14-74634604-A-G	22226	292	378	0.42	1	1.01714e-14	-0.29481	0.0365714	9.999e-05	9.45954e-11	1.19696e-10	0.000151297
ENSG00000244607.5	6954	1.04266	714.165	329.47	3.5106e-13	3-42763116-A-G	-10088	154	169	0.188196	1	7.81407e-15	0.445435	0.054999	9.999e-05	9.58278e-11	1.21226e-10	0.00019204
ENSG00000090266.12	6463	1.04372	984.147	334.29	2.64546e-13	7-140681373-G-A	-15448	213	280	0.311804	1	8.85782e-15	-0.195897	0.0242415	9.999e-05	9.73284e-11	1.23094e-10	0.000139736
ENSG00000258302.2	5380	1.05529	595.891	324.462	5.63383e-13	12-89535128-A-G	-26001	155	177	0.196667	1	8.40451e-15	0.483659	0.0597955	9.999e-05	9.809e-11	1.24027e-10	0.000237557
ENSG00000130811.11	7627	1.05531	789.434	320.782	4.31147e-13	19-10111519-A-G	-8399	293	376	0.417778	1	4.32485e-15	-0.0987204	0.0120638	9.999e-05	9.94825e-11	1.25757e-10	0.000179331
ENSG00000172932.14	5885	1.04415	598.046	326.263	4.50121e-13	11-67289308-C-T	761	24	27	0.0300668	1	7.6892e-15	0.285338	0.0352214	9.999e-05	9.98238e-11	1.26158e-10	0.000230183
ENSG00000088888.17	9096	1.06264	1424.53	331.309	2.81233e-13	20-3871304-T-C	24505	254	316	0.351893	1	7.20883e-15	0.292595	0.0360762	9.999e-05	1.00478e-10	1.26954e-10	0.000101203
ENSG00000170571.11	4532	1.05909	252.985	314.497	1.48649e-12	5-50208187-T-C	-235061	78	89	0.0988889	1	1.01208e-14	0.259422	0.0321786	9.999e-05	1.01631e-10	1.28379e-10	0.000564724
ENSG00000182885.16	8317	1.04984	1562.55	340.969	1.99227e-13	16-57684871-C-G	16684	167	184	0.204444	1	1.18044e-14	0.157799	0.0196271	9.999e-05	1.02296e-10	1.29188e-10	8.93803e-05
ENSG00000279846.1	9924	1.02594	1506.64	333.02	1.23782e-13	15-99509966-T-C	11591	259	332	0.36971	1	3.34874e-15	0.505613	0.0615142	9.999e-05	1.03135e-10	1.30216e-10	8.72083e-05
ENSG00000183155.4	6694	1.02715	1310.14	342.614	1.46357e-13	1-202878939-G-A	-10196	32	35	0.0388889	1	9.73775e-15	0.824947	0.102256	9.999e-05	1.03245e-10	1.30324e-10	0.000100602
ENSG00000281103.1	8943	1.07605	989.53	327.904	5.48341e-13	7-38341942-G-A	365	84	104	0.116331	1	1.12408e-14	0.32697	0.0406331	9.999e-05	1.03538e-10	1.30661e-10	0.000150518
ENSG00000213413.2	5097	1.0514	522.811	322.422	6.22845e-13	7-100220478-G-A	2237	37	42	0.0467706	1	7.78044e-15	-1.03539	0.127832	9.999e-05	1.03588e-10	1.30693e-10	0.000268146
ENSG00000260097.2	6378	1.03182	675.254	327.947	3.19326e-13	7-102722963-T-A	366519	93	103	0.116253	1	6.0792e-15	-0.744816	0.0915594	9.999e-05	1.04748e-10	1.32123e-10	0.000197553
ENSG00000057019.15	9318	1.05859	635.212	320.131	6.03323e-13	3-98783173-G-A	-118516	295	384	0.427455	1	6.01602e-15	0.363245	0.0446451	9.999e-05	1.04837e-10	1.32203e-10	0.000224687
ENSG00000137270.10	8068	1.05695	1045.78	330.911	3.56334e-13	6-53208797-G-C	59968	141	162	0.181208	1	9.08539e-15	-0.430357	0.0532791	9.999e-05	1.05538e-10	1.33056e-10	0.000135932
ENSG00000259081.1	8383	1.04971	1146.56	330.839	2.81644e-13	14-76726218-T-C	-48695	258	321	0.357461	1	6.91136e-15	0.461602	0.056872	9.999e-05	1.06633e-10	1.34403e-10	0.000121765
ENSG00000101470.9	7416	1.05447	961.727	333.617	3.71582e-13	20-45772991-T-A	-60754	302	377	0.419463	1	1.22044e-14	0.410073	0.0510353	9.999e-05	1.06689e-10	1.34441e-10	0.000146903
ENSG00000186074.18	8569	1.05336	1516.45	334.087	2.30515e-13	17-74713071-C-T	93	117	127	0.141111	1	7.44814e-15	-0.245682	0.0303093	9.999e-05	1.06842e-10	1.34601e-10	9.29112e-05
ENSG00000154122.12	6821	1.03887	783.472	327.409	3.31074e-13	5-14872433-CG-C	655	314	405	0.450893	1	6.02192e-15	-0.254647	0.0312983	9.999e-05	1.08142e-10	1.36207e-10	0.000173374
ENSG00000106785.14	7573	1.03376	930.151	329.923	2.50872e-13	9-98120227-A-G	1015	117	130	0.145089	1	5.56172e-15	-0.319265	0.0391858	9.999e-05	1.08754e-10	1.36943e-10	0.00014414
ENSG00000166974.12	5880	1.03759	648.058	327.956	3.97696e-13	18-35044845-T-C	67917	133	144	0.16	1	7.82151e-15	0.230855	0.0285047	9.999e-05	1.10565e-10	1.3919e-10	0.000208914
ENSG00000078674.17	12943	1.05066	1689.74	329.247	2.02957e-13	8-17922829-A-G	-11	246	298	0.331849	1	4.09827e-15	0.163356	0.0199437	9.999e-05	1.11187e-10	1.39939e-10	8.28233e-05
ENSG00000232876.1	7199	1.05422	872.253	322.149	4.2802e-13	6-134965367-T-C	-89666	334	440	0.488889	1	4.89728e-15	0.463684	0.0567854	9.999e-05	1.12357e-10	1.41377e-10	0.000161868
ENSG00000186715.10	7022	1.00169	1008.95	338.299	1.18041e-13	1-16957998-CT-C	187761	328	436	0.485057	1	5.19854e-15	0.467485	0.0573104	9.999e-05	1.14491e-10	1.44028e-10	0.000122106
ENSG00000167995.15	6064	1.06043	700.537	317.934	6.29676e-13	11-61962762-T-C	12941	297	383	0.426339	1	5.10757e-15	0.149507	0.0183229	9.999e-05	1.16847e-10	1.46956e-10	0.000204664
ENSG00000040633.12	8240	1.03357	1596.29	338.16	1.56762e-13	17-7237821-C-G	-1901	108	116	0.129176	1	7.0326e-15	-0.226565	0.0279226	9.999e-05	1.17406e-10	1.47624e-10	8.39515e-05
ENSG00000101199.12	8897	1.05691	1552.02	334.623	2.66843e-13	20-63255958-G-A	-16827	56	59	0.0655556	1	9.22008e-15	0.23976	0.0296906	9.999e-05	1.1811e-10	1.48472e-10	9.15866e-05
ENSG00000125814.17	8965	1.04785	904.138	325.87	3.80087e-13	20-23420211-G-A	-1308	67	73	0.0814732	1	6.09849e-15	0.492309	0.0605223	9.999e-05	1.1862e-10	1.49077e-10	0.000153693
ENSG00000143149.12	8395	1.03981	1021.24	329.253	2.83635e-13	1-165698592-CGGGCCGCGGGAGGGGCG-C	-271	19	19	0.0212054	1	6.00542e-15	-0.867122	0.106571	9.999e-05	1.18744e-10	1.49197e-10	0.000133332
ENSG00000095917.13	9582	1.01085	1348.9	324.941	1.13549e-13	16-1247070-C-T	-8989	118	131	0.146205	1	1.38327e-15	0.688288	0.0824896	9.999e-05	1.19306e-10	1.49867e-10	9.36087e-05
ENSG00000125089.16	11885	1.05336	1935.57	329.839	2.02755e-13	4-8201689-T-C	19617	144	164	0.182222	1	4.33066e-15	-0.30246	0.0369619	9.999e-05	1.2069e-10	1.51569e-10	7.27937e-05
ENSG00000196814.14	6640	1.00429	950.629	338.889	1.46359e-13	9-126430398-T-C	103549	336	433	0.481111	1	6.96415e-15	0.313448	0.0386237	9.999e-05	1.26006e-10	1.58206e-10	0.000130507
ENSG00000177885.13	7597	1.02808	1194.97	336.817	2.0035e-13	17-75313257-A-G	-92452	182	210	0.233333	1	8.17494e-15	-0.0876446	0.0108303	9.999e-05	1.26983e-10	1.59395e-10	0.000110564
ENSG00000248794.1	6592	1.04527	737.415	324.563	4.76005e-13	5-81248503-T-C	5904	150	163	0.181514	1	6.983e-15	0.647857	0.0798342	9.999e-05	1.28449e-10	1.61195e-10	0.000187216
ENSG00000224137.1	7200	1.02785	903.418	330.397	2.67388e-13	2-207669624-G-A	7249	175	199	0.221111	1	6.25192e-15	-0.476779	0.0586387	9.999e-05	1.28813e-10	1.61614e-10	0.000146157
ENSG00000239704.10	8438	1.05273	1203.33	331.531	3.43336e-13	17-15548270-G-A	72542	283	354	0.394209	1	9.22386e-15	-0.351945	0.0435832	9.999e-05	1.29185e-10	1.62041e-10	0.000116902
ENSG00000265975.1	8576	1.03115	1770.86	342.387	1.47887e-13	17-8969893-C-G	2370	203	247	0.274444	1	9.65222e-15	0.384803	0.0476905	9.999e-05	1.29942e-10	1.62952e-10	7.5206e-05
ENSG00000205890.3	6863	1.05398	1129.83	332.927	3.78289e-13	16-3050094-C-T	15196	228	267	0.297327	1	1.16958e-14	0.246354	0.0306365	9.999e-05	1.30244e-10	1.6329e-10	0.000124895
ENSG00000161217.11	7927	1.0326	1222.27	335.439	2.24842e-13	3-196278573-G-A	-9384	313	397	0.441111	1	8.19983e-15	0.194562	0.0240435	9.999e-05	1.32192e-10	1.65692e-10	0.000109366
ENSG00000232774.7	7385	1.03434	939.951	330.062	3.03996e-13	14-61644931-GGT-G	74277	303	434	0.483296	1	7.01029e-15	0.433417	0.0534129	9.999e-05	1.32371e-10	1.65877e-10	0.000142848
ENSG00000107890.16	9742	1.04854	867.527	324.202	4.48028e-13	10-27149517-C-A	49019	48	50	0.0555556	1	6.29092e-15	0.408825	0.0502865	9.999e-05	1.32909e-10	1.66471e-10	0.000160457
ENSG00000256084.1	7988	1.01812	966.567	330.113	2.07644e-13	12-14221932-A-G	5342	126	152	0.172727	1	4.56698e-15	-0.61996	0.0758317	9.999e-05	1.32887e-10	1.66471e-10	0.000133175
ENSG00000133246.11	9385	1.02148	1608.27	340.755	1.34911e-13	19-8487283-C-T	-15829	92	107	0.118889	1	7.53749e-15	0.236323	0.0291609	9.999e-05	1.33292e-10	1.6691e-10	8.07515e-05
ENSG00000119537.15	7657	1.05846	1027.83	332.313	4.73992e-13	18-63367187-T-G	-140	243	332	0.36942	1	1.42657e-14	0.30165	0.0376467	9.999e-05	1.35544e-10	1.69689e-10	0.000138824
ENSG00000158714.10	8072	1.03702	1195.28	337.682	2.59278e-13	1-159826640-G-A	-110	28	29	0.0322222	1	1.17784e-14	0.881916	0.109689	9.999e-05	1.35596e-10	1.69713e-10	0.00011311
ENSG00000134758.13	7037	1.04482	925.959	333.048	4.01911e-13	18-32136342-C-G	44222	278	371	0.41314	1	1.26603e-14	-0.113786	0.0141704	9.999e-05	1.37923e-10	1.72584e-10	0.000148928
ENSG00000100342.20	8553	1.02728	1439.31	337.294	1.78514e-13	22-36258966-A-G	5956	121	136	0.151111	1	7.50863e-15	-0.229558	0.0283241	9.999e-05	1.39035e-10	1.73933e-10	9.16052e-05
ENSG00000234571.1	721	1.02522	186.698	340.581	1.31838e-12	1-143279853-C-T	-605223	442	441	0.490719	1	9.15577e-14	1.7068	0.220463	9.999e-05	1.3938e-10	1.74323e-10	0.000702176
ENSG00000261490.1	9908	1.05562	631.248	317.488	7.49269e-13	4-10067907-C-G	-5112	175	196	0.218263	1	6.00387e-15	-0.221064	0.0271691	9.999e-05	1.39804e-10	1.74811e-10	0.00022444
ENSG00000167780.11	8183	1.03376	1039.79	329.031	2.88253e-13	12-53103914-A-G	396	209	255	0.283333	1	5.99032e-15	-0.492424	0.0605175	9.999e-05	1.40892e-10	1.7613e-10	0.00012894
ENSG00000106003.12	10453	1.04198	1317.97	328.671	2.72417e-13	7-2529136-T-C	16607	67	75	0.0833333	1	5.42869e-15	-0.298723	0.0366491	9.999e-05	1.41492e-10	1.76837e-10	0.000103885
ENSG00000138600.9	7166	1.05759	561.125	321.466	8.88472e-13	15-50714713-A-G	-51095	118	129	0.143653	1	1.07476e-14	-0.211917	0.0263143	9.999e-05	1.41564e-10	1.76884e-10	0.000253719
ENSG00000138592.13	7421	1.06084	526.946	316.733	1.02782e-12	15-50421437-C-T	-2943	127	143	0.159243	1	8.108e-15	-0.184742	0.0228255	9.999e-05	1.43977e-10	1.79856e-10	0.000272346
ENSG00000188452.13	7132	1.02595	678.822	326.037	3.80567e-13	2-181459315-G-GT	-197801	321	419	0.465556	1	6.2051e-15	0.16738	0.0205832	9.999e-05	1.44041e-10	1.79892e-10	0.000193552
ENSG00000103111.14	11486	1.04439	1377.44	328.623	2.80625e-13	16-77194969-T-C	4134	220	254	0.282222	1	5.59066e-15	0.235802	0.0289445	9.999e-05	1.4485e-10	1.80859e-10	0.000100011
ENSG00000136156.12	7443	1.03792	715.451	328.452	4.74909e-13	13-48233996-C-T	838	158	182	0.202222	1	1.00339e-14	0.105803	0.0131218	9.999e-05	1.46221e-10	1.82528e-10	0.000189394
ENSG00000067141.16	5625	1.04539	530.844	319.216	7.52619e-13	15-73137830-G-T	86120	209	253	0.281737	1	7.13739e-15	-0.390841	0.0481812	9.999e-05	1.46675e-10	1.8305e-10	0.000260133
ENSG00000157693.14	8445	1.03825	1203.3	331.897	2.86928e-13	9-114636211-G-A	25005	42	47	0.0524554	1	7.78717e-15	0.489706	0.0604616	9.999e-05	1.47575e-10	1.84129e-10	0.00011271
ENSG00000132329.10	9259	1.05751	1079.34	324.515	4.88331e-13	2-237906823-A-G	47930	327	424	0.471111	1	7.15964e-15	-0.426796	0.0526164	9.999e-05	1.50425e-10	1.87639e-10	0.000131886
ENSG00000235505.7	7005	1.03235	541.93	328.716	5.78237e-13	11-104900759-A-G	-18314	219	266	0.295759	1	1.28738e-14	-0.295954	0.036868	9.999e-05	1.52224e-10	1.89837e-10	0.000246486
ENSG00000255571.8	8331	1.08025	1285.68	328.652	6.58275e-13	15-89398648-T-G	37069	243	290	0.322545	1	1.48391e-14	0.44969	0.0561623	9.999e-05	1.52698e-10	1.90383e-10	0.000117025
ENSG00000279640.1	8206	1.04934	1085.73	326.613	4.19815e-13	12-132103867-C-T	3047	99	106	0.11804	1	7.33521e-15	0.76388	0.0942131	9.999e-05	1.54337e-10	1.92381e-10	0.00012847
ENSG00000147324.10	9389	1.03425	910.336	321.203	3.6412e-13	8-8848822-A-C	-44823	316	412	0.458797	1	3.69899e-15	-0.269869	0.0328893	9.999e-05	1.54641e-10	1.92713e-10	0.000147461
ENSG00000180263.13	9092	1.02152	1290.79	334.309	1.94862e-13	12-95129982-T-C	-87500	87	92	0.10245	1	6.29517e-15	-0.44183	0.0543468	9.999e-05	1.54879e-10	1.92964e-10	0.000100621
ENSG00000183688.4	6664	1.05707	1351.29	334.252	3.97935e-13	17-500590-G-A	54651	130	141	0.157016	1	1.39611e-14	0.245932	0.0306811	9.999e-05	1.55091e-10	1.93181e-10	0.000105233
ENSG00000158488.15	9044	1.05657	969.742	327.301	5.52687e-13	1-158374175-G-A	20479	72	81	0.0902005	1	1.07255e-14	0.789868	0.0980761	9.999e-05	1.56263e-10	1.94594e-10	0.00014645
ENSG00000156711.16	7225	1.03906	958.724	332.859	3.89669e-13	6-36130633-A-C	2824	215	253	0.28139	1	1.20179e-14	0.207491	0.0258161	9.999e-05	1.57317e-10	1.95859e-10	0.000141753
ENSG00000005102.12	5372	1.04198	606.515	324.046	6.71648e-13	17-43664257-G-A	2303	239	307	0.341518	1	9.90337e-15	0.352899	0.0437565	9.999e-05	1.61371e-10	2.00858e-10	0.00022573
ENSG00000151353.14	7803	1.0393	795.441	324.135	4.8866e-13	2-657674-C-A	-19030	22	22	0.0244444	1	6.91154e-15	0.892511	0.109963	9.999e-05	1.63056e-10	2.02862e-10	0.000170954
ENSG00000255443.1	8575	1.0383	1262.46	337.322	3.01363e-13	11-35208126-T-C	-6859	96	106	0.117778	1	1.34811e-14	-0.551451	0.0687528	9.999e-05	1.63058e-10	2.02862e-10	0.000107442
ENSG00000211807.3	8947	1.03715	1454.6	338.161	2.5651e-13	14-22124026-G-GC	708	70	74	0.0829596	1	1.21503e-14	-0.582236	0.072456	9.999e-05	1.6391e-10	2.03872e-10	9.29772e-05
ENSG00000127511.9	8910	1.03874	1595.34	341.207	2.43783e-13	19-16802547-C-T	-26853	42	42	0.0467706	1	1.50552e-14	-0.455018	0.0568426	9.999e-05	1.65203e-10	2.05431e-10	8.51199e-05
ENSG00000271046.1	8947	1.04139	1475.2	334.26	2.79733e-13	10-11673418-ATATT-A	-6257	249	295	0.327778	1	9.40444e-15	0.466018	0.0577294	9.999e-05	1.65712e-10	2.06015e-10	9.2675e-05
ENSG00000186298.11	4323	1.06887	359.779	312.701	2.02752e-12	12-110817872-G-A	74933	59	62	0.0688889	1	1.23268e-14	0.285632	0.0355545	9.999e-05	1.66136e-10	2.06493e-10	0.000406774
ENSG00000076924.11	10327	1.03224	1903.5	336.614	1.79518e-13	19-7628928-G-A	-637	104	110	0.122222	1	7.10046e-15	-0.167076	0.0205945	9.999e-05	1.66861e-10	2.07344e-10	7.01631e-05
ENSG00000215790.6	7294	1.04797	1117.97	328.868	4.2862e-13	1-1851793-C-T	105801	14	14	0.0155902	1	9.27619e-15	-1.31074	0.162332	9.999e-05	1.67604e-10	2.08217e-10	0.000124337
ENSG00000073150.13	8277	1.04982	1391.69	332.173	3.64657e-13	22-50194619-T-G	23888	164	192	0.213333	1	1.04739e-14	0.159618	0.019811	9.999e-05	1.70947e-10	2.1232e-10	0.000100348
ENSG00000110852.4	8784	1.05095	899.379	324.504	5.7798e-13	12-9871364-AT-A	1228	177	203	0.226058	1	8.69143e-15	-0.201284	0.0248999	9.999e-05	1.71064e-10	2.12413e-10	0.00015571
ENSG00000136100.12	5753	1.05197	548.374	320.759	9.68943e-13	13-52394475-A-G	-56147	60	64	0.0712695	1	1.11231e-14	0.231996	0.0288251	9.999e-05	1.71191e-10	2.1252e-10	0.000256014
ENSG00000213988.10	9717	1.03287	697.75	326.141	5.11792e-13	19-20283169-G-A	205175	146	168	0.187082	1	8.8113e-15	0.552914	0.0684148	9.999e-05	1.72214e-10	2.13739e-10	0.000191703
ENSG00000280332.1	9078	1.06909	1185.7	330.587	6.42682e-13	19-16356948-A-G	-1379	229	284	0.315556	1	1.72218e-14	-0.211934	0.0265398	9.999e-05	1.73249e-10	2.14972e-10	0.00012352
ENSG00000204472.12	22192	1.05858	555.745	295.916	1.1084e-12	6-31615535-G-A	351	66	74	0.0822222	1	1.03099e-15	-0.243805	0.0290762	9.999e-05	1.73306e-10	2.14992e-10	0.000256802
ENSG00000147439.12	8185	1.06097	1400.52	331.997	4.66381e-13	8-22643336-C-CT	-25812	226	273	0.304251	1	1.36109e-14	0.171683	0.0214085	9.999e-05	1.75107e-10	2.17174e-10	0.000102517
ENSG00000181026.14	7573	1.04214	1278.64	333.304	3.47649e-13	15-88621350-C-G	54	14	14	0.0155556	1	1.10055e-14	0.86536	0.107499	9.999e-05	1.76113e-10	2.18369e-10	0.000107125
ENSG00000205959.3	10546	1.04558	1713.1	335.717	2.84671e-13	4-8507098-A-G	24828	243	284	0.315556	1	1.095e-14	0.474407	0.0589278	9.999e-05	1.79907e-10	2.2302e-10	8.06567e-05
ENSG00000164867.10	8601	1.06036	1521.17	334.906	4.54305e-13	7-150995356-G-A	4361	100	106	0.11804	1	1.71777e-14	-0.508553	0.0636817	9.999e-05	1.88371e-10	2.33457e-10	9.42444e-05
ENSG00000270806.1	5663	1.03728	874.356	335.142	4.95257e-13	17-35764059-C-G	3162	205	249	0.276667	1	1.93238e-14	0.524057	0.0657631	9.999e-05	1.90727e-10	2.3632e-10	0.000154726
ENSG00000278834.1	7112	1.04019	800.413	334.345	5.77478e-13	17-40671095-GT-G	22586	218	261	0.291011	1	2.13844e-14	-0.442914	0.0556829	9.999e-05	1.91447e-10	2.37156e-10	0.000170277
ENSG00000214293.8	8099	1.04207	1152.59	336.252	4.18892e-13	7-77735917-T-A	39652	110	122	0.135556	1	1.76883e-14	-0.414128	0.051885	9.999e-05	1.9224e-10	2.38081e-10	0.000118819
ENSG00000273243.1	10034	1.04218	2024.42	335.958	2.41882e-13	22-45131964-C-T	-24047	210	241	0.267778	1	9.32923e-15	-0.445778	0.0552142	9.999e-05	1.94642e-10	2.40999e-10	6.76689e-05
ENSG00000163430.11	7149	1.07453	511.204	316.695	1.85557e-12	3-120450401-C-T	-852	205	250	0.277778	1	1.62601e-14	-0.37503	0.0469152	9.999e-05	1.95081e-10	2.41485e-10	0.000290257
ENSG00000279368.1	9669	1.04645	1633.68	337.388	3.36965e-13	6-6682429-A-C	-2719	305	395	0.439866	1	1.53552e-14	0.362289	0.0452746	9.999e-05	2.00353e-10	2.47952e-10	8.47647e-05
ENSG00000083844.10	8404	1.06262	1319.42	332.604	5.82995e-13	19-57210812-G-A	19312	242	302	0.335556	1	1.85001e-14	0.295706	0.0370783	9.999e-05	2.01028e-10	2.48728e-10	0.000109261
ENSG00000131437.15	6173	1.05514	718.055	321.502	9.22718e-13	5-132737310-A-G	-328	147	183	0.204241	1	1.12705e-14	-0.222478	0.027649	9.999e-05	2.0165e-10	2.49438e-10	0.000197074
ENSG00000144218.18	7265	1.06678	615.129	319.822	1.39584e-12	2-100219272-A-G	76533	291	378	0.42	1	1.56145e-14	-0.13396	0.0167458	9.999e-05	2.06772e-10	2.55713e-10	0.000236736
ENSG00000184492.6	7112	1.03546	786.111	329.528	5.77164e-13	2-113435125-T-C	-63540	280	354	0.393333	1	1.384e-14	0.479878	0.0598576	9.999e-05	2.08351e-10	2.57603e-10	0.000171292
ENSG00000267368.1	5812	1.06536	526.116	316.239	1.60161e-12	7-102694874-A-G	52083	93	98	0.109131	1	1.30773e-14	0.659652	0.082198	9.999e-05	2.08916e-10	2.58241e-10	0.000275822
ENSG00000181031.15	6391	1.0274	1356.77	337.166	2.85839e-13	17-216413-TGAGA-T	-169841	227	262	0.291111	1	1.25347e-14	0.407023	0.05068	9.999e-05	2.11658e-10	2.61568e-10	9.72083e-05
ENSG00000132793.11	6877	1.04353	860.086	329.692	6.39844e-13	20-41409281-G-A	68361	33	35	0.0388889	1	1.57982e-14	1.23873	0.154881	9.999e-05	2.13472e-10	2.63747e-10	0.000159811
ENSG00000211769.1	4676	1.03647	662.851	333.688	7.18428e-13	7-142797101-C-A	-18	45	54	0.0605381	1	2.57853e-14	-0.742447	0.0936591	9.999e-05	2.14246e-10	2.6464e-10	0.000203669
ENSG00000278725.1	4803	1.00632	749.342	340.456	3.31564e-13	16-28585563-G-A	-16777	89	95	0.106027	1	1.97763e-14	0.757603	0.0951102	9.999e-05	2.15474e-10	2.66093e-10	0.000166468
ENSG00000134352.19	8097	1.02911	818.106	327.758	5.0138e-13	5-56148856-G-A	153863	229	284	0.315556	1	1.00095e-14	-0.131746	0.0163385	9.999e-05	2.1591e-10	2.66568e-10	0.000161923
ENSG00000235192.1	7338	1.05402	611.243	319.384	1.1366e-12	2-165831678-T-C	36827	198	228	0.253348	1	1.1772e-14	-0.38017	0.0472833	9.999e-05	2.17182e-10	2.68075e-10	0.000230861
ENSG00000074755.14	9152	1.02671	1481.51	336.452	2.64657e-13	17-4153324-CGGTGCGAA-C	10304	29	29	0.0322222	1	1.07872e-14	0.478691	0.059444	9.999e-05	2.17323e-10	2.68185e-10	8.88655e-05
ENSG00000184056.14	8780	1.00494	1419.53	335.858	1.74123e-13	15-91020599-A-G	-2004	302	414	0.460938	1	6.40236e-15	0.27876	0.0342987	9.999e-05	2.21097e-10	2.72778e-10	8.75552e-05
ENSG00000196565.13	11219	1.03446	1349.65	332.521	3.51391e-13	11-5254939-G-A	-390850	181	182	0.206349	1	1.03699e-14	0.602675	0.0747879	9.999e-05	2.22978e-10	2.75033e-10	9.95181e-05
ENSG00000143119.12	7545	1.05048	1031.24	329.866	6.43778e-13	1-110901150-GT-G	27996	271	330	0.367483	1	1.61624e-14	0.130556	0.0163304	9.999e-05	2.23444e-10	2.75542e-10	0.000135644
ENSG00000196139.13	10544	1.04623	1446.49	332.575	4.21245e-13	10-5288855-A-G	253501	273	346	0.385045	1	1.27877e-14	0.28163	0.0350793	9.999e-05	2.23899e-10	2.76037e-10	9.56794e-05
ENSG00000251615.3	10833	1.02959	1831.29	335.144	2.34588e-13	4-8365355-C-T	7017	186	210	0.233333	1	8.37014e-15	0.534494	0.0660755	9.999e-05	2.24068e-10	2.7618e-10	7.24305e-05
ENSG00000121350.15	9264	1.03496	866.846	326.818	5.58832e-13	12-21474623-A-C	37008	258	313	0.347778	1	1.03853e-14	0.190952	0.0236964	9.999e-05	2.25411e-10	2.7777e-10	0.000155142
ENSG00000235621.8	7849	1.00383	1163.21	341.564	2.12488e-13	20-48368395-C-T	8445	31	31	0.0345212	1	1.33577e-14	-0.847806	0.105684	9.999e-05	2.267e-10	2.79291e-10	0.000106528
ENSG00000109323.8	6863	1.04367	577.907	324.19	1.02219e-12	4-102689153-T-A	-71841	264	338	0.375556	1	1.63201e-14	-0.187693	0.0234814	9.999e-05	2.29124e-10	2.8221e-10	0.00023792
ENSG00000108963.17	8836	1.03466	1763.52	337.233	2.7806e-13	17-2048785-C-T	18675	196	222	0.247216	1	1.22284e-14	0.220507	0.027444	9.999e-05	2.29798e-10	2.82974e-10	7.62031e-05
ENSG00000153283.12	7966	1.03348	630.005	324.349	7.65027e-13	3-111627150-G-A	334431	204	235	0.261161	1	1.18455e-14	0.196377	0.024427	9.999e-05	2.31655e-10	2.85192e-10	0.000212644
ENSG00000115998.7	7773	1.02975	862.251	327.83	5.23112e-13	2-70193147-G-GCCTTTTT	2076	101	116	0.134884	1	1.05777e-14	-0.378814	0.0470249	9.999e-05	2.34768e-10	2.88956e-10	0.000153888
ENSG00000151136.14	7160	1.05241	727.217	325.583	1.00088e-12	12-107328181-G-A	9768	303	402	0.446667	1	1.81106e-14	0.335109	0.0420029	9.999e-05	2.3613e-10	2.90564e-10	0.000193273
ENSG00000253214.1	7040	1.03654	810.469	331.547	6.47304e-13	8-81153109-C-G	-1170	251	321	0.357461	1	1.8934e-14	0.418669	0.0525186	9.999e-05	2.36492e-10	2.90941e-10	0.000166607
ENSG00000110063.8	8214	1.07551	1122.16	327.399	1.03387e-12	11-126326642-G-A	22890	69	71	0.0790646	1	2.21873e-14	-0.365826	0.0460223	9.999e-05	2.37248e-10	2.91802e-10	0.000132557
ENSG00000154813.9	7949	1.02914	941.078	331.389	4.78819e-13	3-16314271-A-G	49299	184	216	0.241611	1	1.3268e-14	-0.243431	0.0303414	9.999e-05	2.37701e-10	2.92289e-10	0.000140776
ENSG00000136051.13	8365	1.04228	1162.18	332.671	5.12676e-13	12-105177880-T-A	70556	61	62	0.0690423	1	1.60992e-14	-0.143064	0.0178937	9.999e-05	2.38304e-10	2.92961e-10	0.000117899
ENSG00000134283.17	8496	1.0379	737.976	324.421	7.46522e-13	12-42465786-C-T	227339	332	416	0.463252	1	1.15925e-14	0.156299	0.0194342	9.999e-05	2.41566e-10	2.96902e-10	0.000183606
ENSG00000198363.17	7622	1.04067	740.778	326.532	7.91827e-13	8-61736977-T-G	22337	110	122	0.135857	1	1.50923e-14	0.325121	0.0406171	9.999e-05	2.42753e-10	2.98289e-10	0.000184208
ENSG00000137393.9	8977	1.04475	789.23	325.079	8.12823e-13	6-18412238-C-G	24888	137	150	0.167038	1	1.35987e-14	0.240307	0.0299653	9.999e-05	2.43953e-10	2.99692e-10	0.000174698
ENSG00000226416.1	9038	1.03846	1835.6	344.139	3.15134e-13	11-1987136-C-T	-2784	198	223	0.24833	1	2.57402e-14	0.554556	0.0699546	9.999e-05	2.51008e-10	3.08286e-10	7.39278e-05
ENSG00000152409.8	7427	1.03466	1010.51	330.986	5.30496e-13	5-79236056-G-GCGC	-133	270	335	0.373318	1	1.43649e-14	0.126208	0.0157531	9.999e-05	2.52012e-10	3.09446e-10	0.000132983
ENSG00000204934.10	8525	1.04859	1234.51	335.076	5.83448e-13	7-149881477-G-A	9681	312	389	0.432222	1	2.30819e-14	0.237866	0.0299459	9.999e-05	2.53501e-10	3.11201e-10	0.000112776
ENSG00000176788.8	7719	1.04099	1300.07	338.664	4.7506e-13	5-17227390-TTA-T	161792	349	447	0.497669	1	2.51635e-14	0.0999096	0.0125979	9.999e-05	2.54359e-10	3.12181e-10	0.000105052
ENSG00000077420.15	10874	1.06372	850.783	322.106	1.15781e-12	10-26441123-C-T	2920	289	362	0.402902	1	1.55398e-14	0.105249	0.0131556	9.999e-05	2.55454e-10	3.13451e-10	0.000169894
ENSG00000104518.10	7572	1.02966	1014.1	330.916	4.88931e-13	8-143558336-G-C	5129	137	143	0.159243	1	1.30117e-14	-0.157531	0.0196279	9.999e-05	2.59302e-10	3.18097e-10	0.000130816
ENSG00000167881.14	8484	1.03303	1297.74	334.767	4.1292e-13	17-76037157-C-T	-35496	56	61	0.0677778	1	1.52431e-14	0.293478	0.0366706	9.999e-05	2.6099e-10	3.20092e-10	0.00010312
ENSG00000141096.4	4865	1.06156	314.851	310.574	3.08679e-12	16-67982282-G-C	1453	129	143	0.158889	1	1.66404e-14	-0.275318	0.0344558	9.999e-05	2.63636e-10	3.23261e-10	0.000456563
ENSG00000175518.6	11913	1.03334	1455.78	333.215	3.74897e-13	11-5620681-C-A	103976	229	272	0.302895	1	1.18847e-14	0.383803	0.0477432	9.999e-05	2.64173e-10	3.23842e-10	9.19997e-05
ENSG00000136014.11	9087	1.05	1310.96	335.161	5.88846e-13	12-95558952-T-C	7462	180	213	0.237723	1	2.34961e-14	-0.304338	0.0383268	9.999e-05	2.64488e-10	3.24152e-10	0.000106576
ENSG00000122481.16	6982	1.04874	769.627	324.958	9.84168e-13	1-95153033-GC-G	-81122	119	125	0.139198	1	1.67702e-14	0.287745	0.0360162	9.999e-05	2.66382e-10	3.26319e-10	0.000180956
ENSG00000126226.21	8038	1.04124	1308.2	337.711	4.96085e-13	13-113197968-A-G	-10725	93	108	0.12	1	2.42921e-14	-0.308426	0.0388653	9.999e-05	2.66381e-10	3.26319e-10	0.000104466
ENSG00000112078.13	7384	1.04742	999.325	329.281	7.469e-13	6-36443009-T-C	119	27	28	0.0314607	1	1.81504e-14	0.522814	0.0655326	9.999e-05	2.69851e-10	3.30491e-10	0.000138905
ENSG00000224769.1	9246	1.04793	1251.51	327.444	6.04245e-13	3-195728667-C-T	113720	151	157	0.18046	1	1.2039e-14	0.761485	0.0947469	9.999e-05	2.70606e-10	3.31337e-10	0.000111059
ENSG00000182551.13	9296	1.03537	1527.35	334.205	3.82075e-13	2-3492480-C-T	-25267	11	11	0.0122222	1	1.3281e-14	-1.40969	0.175708	9.999e-05	2.70897e-10	3.31615e-10	8.81471e-05
ENSG00000270629.5	1942	1.03934	353.863	331.928	1.82921e-12	1-148465576-G-C	-214175	40	44	0.0503432	1	6.34153e-14	-0.741191	0.0950747	9.999e-05	2.76807e-10	3.38769e-10	0.000384268
ENSG00000176978.13	6481	1.04613	1178.61	334.987	6.34593e-13	9-137107735-C-T	-7442	234	284	0.315556	1	2.51625e-14	-0.120303	0.0151693	9.999e-05	2.78032e-10	3.40189e-10	0.000117395
ENSG00000268912.1	4219	1.01088	450.118	325.103	7.87327e-13	19-58439756-T-C	8608	306	397	0.441111	1	1.31366e-14	0.430822	0.0536883	9.999e-05	2.7836e-10	3.40509e-10	0.000280521
ENSG00000167094.15	5665	1.04188	747.521	328.45	9.27617e-13	9-127716374-G-A	-586	285	364	0.405134	1	2.15552e-14	0.256793	0.0322885	9.999e-05	2.81535e-10	3.44312e-10	0.000183105
ENSG00000135631.16	5168	1.04744	498.686	323.24	1.57873e-12	2-73107717-G-A	-49004	221	263	0.292222	1	2.47475e-14	0.267026	0.0336599	9.999e-05	2.85251e-10	3.48775e-10	0.000278341
ENSG00000077458.12	7296	1.03799	1076.84	332.793	6.08082e-13	11-95813177-A-G	22768	209	244	0.271205	1	1.97318e-14	-0.132752	0.0166651	9.999e-05	2.88418e-10	3.52563e-10	0.000125863
ENSG00000117133.10	7449	1.03694	844.357	328.536	7.59375e-13	1-84509971-C-T	30712	61	65	0.0723831	1	1.72851e-14	-0.340612	0.0426566	9.999e-05	2.88689e-10	3.52812e-10	0.000160083
ENSG00000198431.15	8291	1.03571	1108.47	335.599	5.68331e-13	12-104287004-C-G	71225	332	444	0.493333	1	2.34749e-14	-0.142438	0.0179377	9.999e-05	2.9113e-10	3.55711e-10	0.000121558
ENSG00000077157.21	6664	1.02806	1223.86	339.172	4.56662e-13	1-202451965-C-T	103266	33	36	0.04	1	2.51774e-14	-0.464156	0.0585274	9.999e-05	3.03714e-10	3.70999e-10	0.000107949
ENSG00000205710.3	9177	1.07939	1203.39	325.897	1.3222e-12	17-4883443-A-G	-15975	52	55	0.0612472	1	2.56825e-14	0.928177	0.11708	9.999e-05	3.07437e-10	3.75458e-10	0.000124769
ENSG00000168275.14	8740	1.0315	1603.49	343.485	3.81555e-13	1-234372231-C-T	-1363	292	386	0.429844	1	2.99904e-14	-0.26132	0.0330568	9.999e-05	3.09357e-10	3.77715e-10	8.31304e-05
ENSG00000277791.4	5118	1.046	739.788	327.594	1.12759e-12	17-38765943-A-G	13207	306	410	0.455556	1	2.4941e-14	-0.108272	0.0136502	9.999e-05	3.12553e-10	3.81528e-10	0.000186958
ENSG00000184613.10	6605	1.05513	573.643	323.425	1.78389e-12	12-44826018-G-A	-95830	128	145	0.16147	1	2.90005e-14	-0.317239	0.0401058	9.999e-05	3.1903e-10	3.89342e-10	0.000246675
ENSG00000174125.7	8626	1.04375	1107.2	328.328	7.45732e-13	4-38801907-T-C	-3671	21	21	0.0233333	1	1.66129e-14	-0.447296	0.0559772	9.999e-05	3.24414e-10	3.95819e-10	0.000124217
ENSG00000211746.3	5037	1.02282	734.749	338.603	7.3002e-13	7-142679356-C-CAGGAA	60507	310	402	0.447545	1	4.03016e-14	0.251883	0.0320373	9.999e-05	3.26362e-10	3.98009e-10	0.000177363
ENSG00000253328.2	7855	1.04184	1219.58	336.181	6.54638e-13	8-102239769-G-A	-2850	261	324	0.360802	1	2.89343e-14	0.295464	0.0373514	9.999e-05	3.26313e-10	3.98009e-10	0.000112227
ENSG00000244038.9	7776	1.0252	1088.23	333.064	5.265e-13	1-20650096-C-T	-11448	135	144	0.160356	1	1.71875e-14	-0.174186	0.021812	9.999e-05	3.31529e-10	4.04215e-10	0.000120502
ENSG00000100461.17	8482	1.04145	1729.12	345.501	4.70999e-13	14-22935150-GAATT-G	17348	24	26	0.0288889	1	4.47563e-14	0.339851	0.0433104	9.999e-05	3.35908e-10	4.09458e-10	7.90794e-05
ENSG00000272719.1	9998	1.04622	1471.98	330.664	6.10243e-13	7-5556040-C-T	-691	137	151	0.167778	1	1.63525e-14	0.573418	0.0717404	9.999e-05	3.36116e-10	4.09615e-10	9.40202e-05
ENSG00000168803.14	4101	1.0595	285.262	311.778	4.12053e-12	15-43492237-T-TA	161563	184	221	0.248315	1	2.64395e-14	-0.455581	0.0574975	9.999e-05	3.36921e-10	4.105e-10	0.000501347
ENSG00000148384.12	7506	1.04903	1501.91	335.895	6.3575e-13	9-136413602-G-A	-26221	314	414	0.46	1	2.73116e-14	-0.19394	0.0244912	9.999e-05	3.37582e-10	4.11208e-10	9.27989e-05
ENSG00000186716.20	9491	1.0346	1513.55	341.313	4.73714e-13	22-23305113-TAAA-T	125409	344	438	0.487557	1	3.15572e-14	-0.242992	0.0307671	9.999e-05	3.40904e-10	4.15158e-10	8.87741e-05
ENSG00000267481.1	8589	1.04443	763.639	325.172	1.1528e-12	19-19835828-A-G	45297	223	267	0.296667	1	2.05265e-14	0.317726	0.0399146	9.999e-05	3.41913e-10	4.16288e-10	0.000180403
ENSG00000251022.6	7970	1.0385	945.199	329.991	8.25642e-13	4-82942149-GC-G	41189	237	293	0.325556	1	2.16927e-14	-0.152217	0.0191416	9.999e-05	3.4232e-10	4.16686e-10	0.000143575
ENSG00000166801.15	6704	1.04559	486.593	323.868	1.86647e-12	11-59146062-T-TTG	3290	30	36	0.0402685	1	3.18162e-14	-0.313024	0.0396404	9.999e-05	3.44646e-10	4.19419e-10	0.000283927
ENSG00000277767.1	9210	1.04605	1580.11	335.234	5.81113e-13	13-110914642-A-G	-1362	256	315	0.350446	1	2.33015e-14	-0.423564	0.0533335	9.999e-05	3.45159e-10	4.19945e-10	8.75494e-05
ENSG00000197599.12	9271	1.04026	1539.34	334.823	5.3248e-13	16-1442244-C-T	-2312	95	104	0.115813	1	2.03722e-14	0.477846	0.0600216	9.999e-05	3.46877e-10	4.21936e-10	8.85601e-05
ENSG00000068650.18	7651	1.02665	1437.1	341.061	4.33895e-13	13-112874983-T-C	184654	54	57	0.0633333	1	2.80352e-14	0.285186	0.0360312	9.999e-05	3.50411e-10	4.26035e-10	9.15962e-05
ENSG00000054983.16	8106	1.05438	697.739	322.056	1.57903e-12	14-87976772-G-A	-16893	105	111	0.123333	1	2.2202e-14	-0.272435	0.0342738	9.999e-05	3.50409e-10	4.26035e-10	0.000202429
ENSG00000138964.16	10288	1.02442	2193.84	340.43	2.7212e-13	22-44181280-T-A	8324	80	92	0.102222	1	1.58686e-14	0.224824	0.0281125	9.999e-05	3.51656e-10	4.27448e-10	5.96555e-05
ENSG00000117602.11	6445	1.04042	933.186	331.419	8.98029e-13	1-24502439-G-A	88	106	118	0.131403	1	2.71168e-14	0.159466	0.0201351	9.999e-05	3.53772e-10	4.2992e-10	0.000146138
ENSG00000166582.9	6905	1.0566	829.454	325.468	1.40671e-12	17-16337193-C-T	-16306	315	418	0.465479	1	2.65309e-14	0.251948	0.0317996	9.999e-05	3.55275e-10	4.31645e-10	0.000171229
ENSG00000137822.12	3964	1.04983	294.875	316.269	3.46337e-12	15-43304006-C-CT	-65215	151	165	0.191415	1	3.27268e-14	-0.305869	0.0387544	9.999e-05	3.56186e-10	4.32651e-10	0.00047349
ENSG00000213398.7	4863	1.03992	330.723	315.377	2.58358e-12	16-67999636-G-A	56163	173	198	0.22	1	2.126e-14	0.27126	0.0340991	9.999e-05	3.64913e-10	4.43147e-10	0.00041175
ENSG00000138411.10	6224	1.04257	528.19	322.084	1.71053e-12	2-196242358-A-G	-351334	143	158	0.175556	1	2.44316e-14	-0.282087	0.0355499	9.999e-05	3.6545e-10	4.43696e-10	0.000259586
ENSG00000158411.11	5779	1.05176	460.172	323.343	2.3708e-12	2-99149859-A-C	-31199	283	342	0.380361	1	4.00386e-14	0.181135	0.023036	9.999e-05	3.66542e-10	4.44917e-10	0.000304911
ENSG00000198453.12	5948	1.04286	386.369	320.707	2.36762e-12	19-36921985-T-C	5656	293	389	0.433036	1	3.14678e-14	-0.256598	0.0324881	9.999e-05	3.68009e-10	4.46593e-10	0.000355101
ENSG00000234211.2	7454	1.02143	1062.47	338.219	5.51879e-13	1-161631505-C-A	-43319	87	102	0.115385	1	2.85852e-14	0.665607	0.0841246	9.999e-05	3.68429e-10	4.46999e-10	0.000122214
ENSG00000100596.6	8846	1.02369	1149.53	332.937	5.40503e-13	14-77557176-C-G	-59597	304	408	0.453333	1	1.75026e-14	-0.199051	0.0249339	9.999e-05	3.7225e-10	4.51528e-10	0.000113627
ENSG00000170049.9	7454	1.04217	1333.59	335.354	6.84185e-13	17-7965492-G-A	35689	333	449	0.498889	1	2.82712e-14	-0.363137	0.0458867	9.999e-05	3.72361e-10	4.51558e-10	0.00010272
ENSG00000120370.12	8573	1.03118	712.771	328.033	1.03831e-12	1-170532380-AC-A	251	115	126	0.14	1	2.36111e-14	-0.235384	0.0296458	9.999e-05	3.7904e-10	4.5955e-10	0.000186849
ENSG00000165792.17	9827	1.0106	2022.7	345.536	2.372e-13	14-20990829-T-TG	1059	178	207	0.235763	1	2.13e-14	-0.252156	0.0316987	9.999e-05	3.80434e-10	4.61132e-10	6.23859e-05
ENSG00000170759.10	8206	1.04906	551.341	319.681	1.97205e-12	10-31996646-G-T	-59785	93	96	0.106667	1	2.31108e-14	0.143223	0.0180314	9.999e-05	3.86574e-10	4.68465e-10	0.00025279
ENSG00000168116.13	5193	1.0428	464.78	325.658	2.11035e-12	6-57128330-C-T	81798	208	235	0.261693	1	4.30648e-14	-0.235734	0.0300202	9.999e-05	3.96247e-10	4.80075e-10	0.000295162
ENSG00000246982.6	7264	1.03048	998.777	332.738	7.64151e-13	6-36182559-C-T	-14646	128	139	0.154444	1	2.54063e-14	0.567399	0.0715576	9.999e-05	3.97212e-10	4.81132e-10	0.000133106
ENSG00000272030.1	6649	1.03318	692.855	331.968	1.19057e-12	1-153632380-A-T	-2017	292	367	0.408482	1	3.91633e-14	0.496585	0.0631277	9.999e-05	4.06247e-10	4.91961e-10	0.000193209
ENSG00000135956.8	2782	1.04797	260.259	320.415	4.31958e-12	2-96214409-G-T	-51585	190	224	0.249443	1	6.19297e-14	0.11445	0.0146743	9.999e-05	4.09713e-10	4.96042e-10	0.000533949
ENSG00000204219.9	6285	1.03768	879.786	329.628	1.04614e-12	1-23448803-T-G	24063	159	182	0.202222	1	2.74864e-14	-0.297735	0.037603	9.999e-05	4.13443e-10	5.00441e-10	0.000153926
ENSG00000162073.13	6817	1.00357	1180.82	338.877	3.80384e-13	16-2957361-G-C	-11884	13	13	0.0144766	1	2.0041e-14	1.13157	0.142093	9.999e-05	4.15361e-10	5.02645e-10	0.000104863
ENSG00000136718.9	5742	1.03783	752.268	332.641	1.24262e-12	2-130333474-G-A	-8876	151	168	0.187082	1	4.3596e-14	0.243314	0.0309926	9.999e-05	4.18748e-10	5.06626e-10	0.000180088
ENSG00000101052.12	7381	1.04673	1117.42	329.112	1.01042e-12	20-43648452-G-A	57521	22	22	0.025	1	2.52254e-14	-0.974714	0.12291	9.999e-05	4.22432e-10	5.10965e-10	0.000124009
ENSG00000116691.10	7485	1.03264	1133.91	333.871	7.48599e-13	1-11986032-G-A	-33434	272	357	0.39755	1	2.74448e-14	-0.14242	0.0179867	9.999e-05	4.233e-10	5.11895e-10	0.000117898
ENSG00000164850.14	10743	1.02143	1705.61	335.303	3.96167e-13	7-1090925-T-C	8717	40	43	0.0477778	1	1.52685e-14	-0.78955	0.0986586	9.999e-05	4.25847e-10	5.14855e-10	7.61323e-05
ENSG00000256862.1	8836	1.04624	1675.39	336.462	6.74386e-13	12-3962735-T-G	91001	267	334	0.371652	1	3.06554e-14	-0.289947	0.0366928	9.999e-05	4.27091e-10	5.16239e-10	8.26099e-05
ENSG00000163141.18	5504	1.05298	438.893	313.738	2.9702e-12	1-151027707-G-A	-8863	97	102	0.113586	1	2.15011e-14	0.521906	0.0656203	9.999e-05	4.30836e-10	5.20644e-10	0.000320671
ENSG00000116016.13	8828	1.02969	1501.76	334.481	5.42677e-13	2-46382827-A-T	89160	243	314	0.348889	1	2.01862e-14	0.307835	0.0386603	9.999e-05	4.3223e-10	5.22206e-10	8.8347e-05
ENSG00000278341.1	10258	1.05281	1500.66	327.196	8.74945e-13	16-88715809-G-A	5372	124	130	0.144444	1	1.79879e-14	-0.649798	0.0814364	9.999e-05	4.35653e-10	5.2622e-10	9.37597e-05
ENSG00000187775.16	9683	1.03923	2112.36	339.546	4.73656e-13	17-78421898-AGCGGGCG-A	-155496	167	185	0.205556	1	2.70833e-14	0.216011	0.0272741	9.999e-05	4.36241e-10	5.26807e-10	6.43683e-05
ENSG00000115825.9	9260	1.03728	1084.29	323.704	8.90785e-13	2-37239741-C-CAA	-85067	319	426	0.474388	1	1.33019e-14	-0.170681	0.0212748	9.999e-05	4.38331e-10	5.29207e-10	0.000124771
ENSG00000105185.11	8181	1.03403	1071	332.2	8.45011e-13	19-32583708-A-C	2640	195	232	0.257778	1	2.71338e-14	0.246982	0.0311857	9.999e-05	4.3906e-10	5.29965e-10	0.000125271
ENSG00000211972.2	5750	1.05189	466.245	320.384	2.79335e-12	14-106595050-T-G	-80494	287	366	0.407159	1	3.70746e-14	0.357242	0.0453678	9.999e-05	4.40351e-10	5.31399e-10	0.000301042
ENSG00000152291.13	7232	1.03931	792.917	331.358	1.30676e-12	2-85313054-C-T	-15371	9	9	0.0100446	1	4.12438e-14	0.602732	0.0766951	9.999e-05	4.51621e-10	5.44872e-10	0.000171503
ENSG00000230606.10	3862	1.02918	347.155	324.961	2.44582e-12	2-97348169-CAATA-C	-85358	273	361	0.402027	1	4.79802e-14	0.401444	0.051226	9.999e-05	4.55857e-10	5.49855e-10	0.000381603
ENSG00000204946.9	8019	1.04498	1318.27	337.713	8.92477e-13	7-149279884-G-A	17713	96	105	0.117978	1	4.66653e-14	-0.273626	0.0348979	9.999e-05	4.57517e-10	5.5173e-10	0.000104655
ENSG00000189050.15	5039	1.02894	447.335	329.331	1.89758e-12	17-59908843-T-C	-55918	300	392	0.436636	1	5.27511e-14	0.145146	0.018554	9.999e-05	4.58074e-10	5.52272e-10	0.000295975
ENSG00000227533.5	6157	1.04464	598.321	325.091	2.00771e-12	1-42947690-C-T	-11605	118	127	0.143018	1	3.86502e-14	0.638129	0.0811015	9.999e-05	4.70974e-10	5.67694e-10	0.000230364
ENSG00000145365.10	6817	1.0504	741.506	329.158	1.82919e-12	4-112217036-A-C	-68867	284	348	0.387528	1	4.98249e-14	0.213815	0.0273029	9.999e-05	4.74109e-10	5.7134e-10	0.000188598
ENSG00000175040.5	7295	1.04111	901.216	332.427	1.25106e-12	3-143162040-T-C	42709	308	402	0.447661	1	4.31163e-14	-0.235018	0.0299297	9.999e-05	4.74802e-10	5.72042e-10	0.000151585
ENSG00000053372.4	8823	1.04509	1379.96	335.147	8.9637e-13	1-19257231-T-C	5678	216	259	0.288419	1	3.75703e-14	-0.24562	0.0312001	9.999e-05	4.81048e-10	5.79433e-10	0.000100002
ENSG00000106330.11	6525	1.04779	613.974	317.401	2.13212e-12	7-100613863-G-C	1761	134	152	0.169265	1	2.04818e-14	-0.224438	0.0281941	9.999e-05	4.82335e-10	5.80847e-10	0.000226283
ENSG00000121895.7	8515	1.0446	1066.91	332.198	1.18503e-12	4-39036323-T-C	3401	84	88	0.0977778	1	3.97489e-14	-0.340919	0.0433508	9.999e-05	4.97209e-10	5.98621e-10	0.000129184
ENSG00000160094.14	5816	1.02287	955.456	339.443	8.526e-13	1-33266591-G-T	10046	218	258	0.28683	1	5.14225e-14	-0.203733	0.0260309	9.999e-05	4.99864e-10	6.01677e-10	0.000136414
ENSG00000233421.4	7147	1.06316	806.729	327.654	2.28431e-12	1-16674436-G-A	138264	35	38	0.0425056	1	5.62783e-14	1.19603	0.153075	9.999e-05	5.03094e-10	6.05425e-10	0.000178926
ENSG00000177106.14	6882	1.03591	1027.27	337.313	1.07289e-12	11-723429-C-T	28991	304	402	0.446667	1	5.53466e-14	0.290722	0.0371966	9.999e-05	5.17316e-10	6.22395e-10	0.000131236
ENSG00000146247.13	7928	1.03679	572.507	319.545	1.96263e-12	6-78790369-C-G	-287867	290	368	0.4098	1	2.26942e-14	-0.0781916	0.00984085	9.999e-05	5.18181e-10	6.23291e-10	0.000235992
ENSG00000085063.14	7208	1.01241	1191.14	344.426	5.69958e-13	11-33764791-T-C	28346	193	236	0.262222	1	5.03322e-14	0.294083	0.0375598	9.999e-05	5.19683e-10	6.24953e-10	0.000106447
ENSG00000158793.13	7288	1.02989	1030.84	336.415	9.56982e-13	1-161146234-T-A	28122	55	59	0.068287	1	4.51123e-14	-0.439573	0.0560271	9.999e-05	5.24018e-10	6.3002e-10	0.000128767
ENSG00000122861.15	5429	1.03188	360.73	323.185	2.85724e-12	10-73898102-A-G	-11075	235	278	0.309255	1	4.90186e-14	0.326976	0.0417403	9.999e-05	5.25589e-10	6.31763e-10	0.000369819
ENSG00000131979.18	7497	1.02855	806.454	330.275	1.196e-12	14-54837396-T-TAAA	-65456	163	183	0.209862	1	3.39058e-14	0.211452	0.026809	9.999e-05	5.26705e-10	6.32957e-10	0.000164024
ENSG00000248333.8	7274	1.04604	1173.81	331.95	1.17481e-12	1-1653319-A-G	-5693	235	274	0.305369	1	3.85176e-14	0.230191	0.0292537	9.999e-05	5.28366e-10	6.34806e-10	0.000117846
ENSG00000172765.16	7035	1.05204	705.329	327.072	2.21101e-12	3-129835328-C-CAT	-58248	92	99	0.111486	1	5.15085e-14	-0.277706	0.0354834	9.999e-05	5.30608e-10	6.37353e-10	0.000199085
ENSG00000125775.14	9043	1.04672	1929.24	337.013	7.48289e-13	20-1339610-G-GT	10371	233	270	0.300895	1	3.61134e-14	0.463091	0.0587816	9.999e-05	5.46439e-10	6.56216e-10	7.18274e-05
ENSG00000102531.16	6789	1.03841	662.75	326.674	1.85237e-12	13-48964875-A-T	-11106	25	25	0.0278396	1	4.05818e-14	0.363401	0.0462274	9.999e-05	5.48958e-10	6.59089e-10	0.000204711
ENSG00000146457.14	8410	1.0492	823.324	322.931	1.85902e-12	6-159741407-A-G	15822	9	9	0.01	1	2.90855e-14	0.680941	0.08609	9.999e-05	5.51839e-10	6.62394e-10	0.000169349
ENSG00000106948.16	7973	1.02625	1294.46	337.666	7.47273e-13	9-114357514-AGT-A	-36891	322	428	0.47651	1	3.81528e-14	0.100387	0.0127553	9.999e-05	5.54605e-10	6.6556e-10	0.000101584
ENSG00000228439.5	6734	1.05936	693.489	326.041	2.72079e-12	6-99518929-G-A	-1764	300	392	0.436526	1	5.96889e-14	0.46592	0.0596969	9.999e-05	5.57813e-10	6.69255e-10	0.000206199
ENSG00000073060.15	8933	1.03203	1562.97	336.976	7.05563e-13	12-124852410-C-T	-30258	225	272	0.302222	1	3.37146e-14	0.337241	0.0427527	9.999e-05	5.61801e-10	6.73885e-10	8.54006e-05
ENSG00000249673.6	8651	1.03457	1134.65	327.925	1.02738e-12	4-2854615-A-C	-80284	12	12	0.0133333	1	2.31017e-14	1.17988	0.148543	9.999e-05	5.6394e-10	6.76294e-10	0.000118409
ENSG00000206341.7	17559	1.08496	370.642	292.803	8.37766e-12	6-30887434-T-G	998967	73	81	0.09	1	9.68008e-15	-0.802057	0.0994081	9.999e-05	5.65879e-10	6.78461e-10	0.00041042
ENSG00000178301.3	7219	1.04829	664.132	325.126	2.3597e-12	11-77623038-C-A	33647	118	133	0.151481	1	4.6716e-14	-0.567179	0.0723386	9.999e-05	5.76459e-10	6.90986e-10	0.000209456
ENSG00000133704.9	9951	1.05053	996.079	325.681	1.66118e-12	12-30673401-T-C	-22585	303	403	0.448775	1	3.27581e-14	0.170071	0.0215488	9.999e-05	5.82636e-10	6.98229e-10	0.000140447
ENSG00000214851.4	8483	1.04626	967.453	326.184	1.57974e-12	12-9038809-A-G	-26261	180	206	0.230425	1	3.23473e-14	-0.477943	0.0605436	9.999e-05	5.85604e-10	7.01624e-10	0.000143062
ENSG00000268336.1	9533	1.02617	2032.59	342.294	5.0281e-13	19-51184676-C-T	-229	69	85	0.0944444	1	3.6646e-14	0.850577	0.107996	9.999e-05	5.87907e-10	7.04221e-10	6.46809e-05
ENSG00000170837.2	6958	1.04837	1379.27	332.916	1.16384e-12	3-71780316-A-G	26266	216	271	0.301111	1	4.14731e-14	0.177076	0.0225345	9.999e-05	5.90167e-10	7.06765e-10	0.000100883
ENSG00000129562.10	8710	1.02546	1408.81	336.321	7.34213e-13	14-22587217-C-A	-2052	105	108	0.120267	1	3.32938e-14	0.26213	0.033223	9.999e-05	6.04137e-10	7.23328e-10	9.31473e-05
ENSG00000090006.17	7494	1.02836	984.209	330.846	1.12762e-12	19-40610095-G-A	17212	150	172	0.191111	1	3.3357e-14	-0.172991	0.0219262	9.999e-05	6.10877e-10	7.31229e-10	0.000134338
ENSG00000186522.14	4630	1.05014	556.881	329.262	3.10844e-12	2-109610037-C-G	-4169	144	163	0.181514	1	9.20072e-14	-0.409622	0.0529148	9.999e-05	6.15876e-10	7.37043e-10	0.00025095
ENSG00000197530.12	7164	1.04225	1205.03	332.991	1.23019e-12	1-1600379-C-T	-15500	253	306	0.340402	1	4.44376e-14	-0.128333	0.0163525	9.999e-05	6.16565e-10	7.37697e-10	0.000113699
ENSG00000169871.12	6943	1.03995	857.639	330.922	1.66247e-12	7-101094943-A-G	9504	69	75	0.0864055	1	5.21547e-14	-0.320564	0.0409692	9.999e-05	6.21048e-10	7.4289e-10	0.000158818
ENSG00000112367.10	7259	1.03825	817.766	330.987	1.6886e-12	6-109657549-C-CT	-33763	328	430	0.478604	1	5.33874e-14	0.206162	0.0263597	9.999e-05	6.22369e-10	7.44298e-10	0.000165842
ENSG00000259540.1	10715	1.02531	1751.21	334.239	6.09118e-13	15-100574435-T-C	15122	309	402	0.446667	1	2.24906e-14	-0.354636	0.0446255	9.999e-05	6.25547e-10	7.47926e-10	7.49055e-05
ENSG00000156886.11	3791	1.0459	420.138	320.75	3.85598e-12	16-31354695-A-G	-38617	233	288	0.320713	1	5.58808e-14	-0.428334	0.0548133	9.999e-05	6.27167e-10	7.49518e-10	0.000329084
ENSG00000154845.15	9198	1.05192	1889.92	341.874	9.65061e-13	18-9626181-G-A	10941	337	448	0.497778	1	7.23384e-14	0.122815	0.015793	9.999e-05	6.27118e-10	7.49518e-10	7.42845e-05
ENSG00000120868.13	6788	1.04911	880.247	327.487	1.97128e-12	12-98631918-T-C	-13223	118	126	0.14	1	4.68439e-14	0.157304	0.0200638	9.999e-05	6.30687e-10	7.53551e-10	0.000158362
ENSG00000257621.7	7796	1.03857	833.527	324.897	1.69705e-12	14-58328991-CA-C	33180	215	245	0.273138	1	3.12837e-14	0.116767	0.0147824	9.999e-05	6.33923e-10	7.57242e-10	0.000162838
ENSG00000278879.1	6439	1.04715	739.96	331.663	2.28134e-12	11-74985575-CCT-C	153065	184	221	0.245556	1	7.95779e-14	0.444526	0.0572656	9.999e-05	6.37961e-10	7.6189e-10	0.000187459
ENSG00000186407.6	8749	1.05229	1569.68	335.158	1.19803e-12	17-74598247-G-A	-25491	289	357	0.397092	1	5.2038e-14	0.202157	0.0258353	9.999e-05	6.428e-10	7.67492e-10	8.95201e-05
ENSG00000158882.14	7349	1.06367	927.296	331.651	2.5479e-12	1-161224851-A-G	-1088	281	338	0.376116	1	9.00786e-14	0.35022	0.0452231	9.999e-05	6.48443e-10	7.74053e-10	0.00015586
ENSG00000140323.5	6663	1.0488	735.696	327.78	2.42107e-12	15-40352045-T-A	-6190	111	119	0.132812	1	6.08204e-14	0.591562	0.0758217	9.999e-05	6.52373e-10	7.78564e-10	0.000189326
ENSG00000177426.20	9961	1.02338	2260.64	347.13	4.72651e-13	18-3448981-T-C	37373	289	389	0.432222	1	5.14773e-14	-0.400933	0.0512281	9.999e-05	6.52604e-10	7.78661e-10	5.77354e-05
ENSG00000228549.3	7011	1.03075	1008.5	334.766	1.23313e-12	1-16678372-G-A	-192573	36	39	0.0435268	1	5.1967e-14	1.02977	0.131599	9.999e-05	6.53275e-10	7.79283e-10	0.000131914
ENSG00000111252.10	4261	1.0463	351.165	321.611	4.85226e-12	12-111519606-C-T	113658	10	10	0.0111359	1	7.89056e-14	-0.783037	0.100858	9.999e-05	6.55642e-10	7.81926e-10	0.000394109
ENSG00000198160.14	7303	1.05416	815.355	326.873	2.44167e-12	1-66959811-A-AT	34916	171	198	0.22049	1	5.67132e-14	0.101112	0.0129428	9.999e-05	6.56877e-10	7.83219e-10	0.000173136
ENSG00000141527.16	9239	1.03236	1673.06	335.372	7.74284e-13	17-80201684-T-C	31692	328	436	0.484444	1	3.2522e-14	-0.34025	0.0431055	9.999e-05	6.58689e-10	7.85199e-10	7.98511e-05
ENSG00000140992.18	7550	1.03231	1204.32	339.64	1.08459e-12	16-2541127-T-C	3163	53	57	0.0633333	1	6.82262e-14	-0.28896	0.0371169	9.999e-05	6.65094e-10	7.9247e-10	0.000110913
ENSG00000083290.19	4737	1.03792	561.52	331.194	2.60391e-12	17-19783349-G-C	-84587	35	36	0.04	1	8.87942e-14	-0.673327	0.0869213	9.999e-05	6.65067e-10	7.9247e-10	0.000241304
ENSG00000143653.9	10658	1.05751	1127.46	322.311	1.91711e-12	1-246699286-C-T	-24761	252	308	0.342634	1	2.84867e-14	-0.381913	0.0482661	9.999e-05	6.68941e-10	7.96871e-10	0.00012626
ENSG00000005156.11	7250	1.0397	1081.48	335.03	1.4107e-12	17-35029888-G-A	49394	271	335	0.373016	1	6.1808e-14	-0.322032	0.041288	9.999e-05	6.6978e-10	7.97687e-10	0.00012587
ENSG00000249863.2	10300	1.0584	1256.94	325.946	1.78013e-12	4-37823928-A-G	-44364	291	389	0.432222	1	3.63278e-14	-0.2833	0.0359641	9.999e-05	6.81373e-10	8.11308e-10	0.000113504
ENSG00000106714.17	3178	1.03644	719.299	340.336	2.02071e-12	9-39103268-C-A	-185047	29	29	0.0322222	1	1.43692e-13	-0.8309	0.108257	9.999e-05	6.81589e-10	8.11378e-10	0.00018767
ENSG00000211782.2	9269	1.04414	1580.52	337.381	1.07722e-12	14-21797105-C-T	-182	108	122	0.135556	1	5.59163e-14	0.45732	0.0585234	9.999e-05	6.84926e-10	8.15164e-10	8.7106e-05
ENSG00000133739.15	5412	1.05257	454.998	326.784	4.4386e-12	8-85145172-G-C	38025	263	318	0.353795	1	1.11755e-13	-0.206304	0.0267494	9.999e-05	6.88865e-10	8.19664e-10	0.000309007
ENSG00000060558.3	9624	1.04328	2033.92	337.996	8.40606e-13	19-3162006-C-T	25813	160	185	0.205556	1	4.47372e-14	0.18647	0.0237634	9.999e-05	7.00335e-10	8.3312e-10	6.7541e-05
ENSG00000101574.14	10219	1.03186	1966.14	340.231	6.93664e-13	18-2535815-G-C	-35694	161	178	0.197778	1	4.37844e-14	0.257725	0.0328308	9.999e-05	7.01954e-10	8.34854e-10	6.78607e-05
ENSG00000155906.16	9032	1.05796	1377.19	331.552	1.67392e-12	6-151459887-G-C	7706	269	334	0.371111	1	5.55248e-14	-0.287753	0.036819	9.999e-05	7.09575e-10	8.43725e-10	0.000103482
ENSG00000129673.9	8683	1.05271	1392.2	331.843	1.50952e-12	17-76470935-G-C	17584	240	298	0.331111	1	5.06597e-14	0.433099	0.0553214	9.999e-05	7.16353e-10	8.51589e-10	0.000101038
ENSG00000139684.13	8110	1.02678	981.701	329.848	1.28094e-12	13-46797524-CGTGTCACTTAT-C	292	303	393	0.437639	1	3.52935e-14	-0.18385	0.0233268	9.999e-05	7.18036e-10	8.53394e-10	0.000134129
ENSG00000108932.11	7437	1.01103	1156.1	336.821	7.92394e-13	17-68285539-G-A	-5728	273	333	0.370824	1	3.78565e-14	0.189956	0.0241327	9.999e-05	7.24847e-10	8.61292e-10	0.00010927
ENSG00000167965.17	7729	1.03194	1165.1	335.364	1.23031e-12	16-2206046-AC-A	1798	280	369	0.410913	1	5.45699e-14	0.164009	0.0209786	9.999e-05	7.37807e-10	8.76491e-10	0.000114535
ENSG00000111863.12	8511	1.0275	1353.86	338.63	9.72372e-13	6-11715197-TCTC-T	-91849	241	316	0.351111	1	5.55081e-14	-0.34559	0.0442192	9.999e-05	7.41334e-10	8.80479e-10	9.74436e-05
ENSG00000135926.14	6586	1.04951	887.164	331.903	2.30909e-12	2-218274850-G-A	-17736	31	32	0.0355556	1	8.23468e-14	0.473776	0.0610733	9.999e-05	7.4448e-10	8.84013e-10	0.000157287
ENSG00000056972.18	6733	1.04451	604.648	322.677	3.07444e-12	6-111605645-T-G	-633	87	96	0.106667	1	5.10013e-14	0.431668	0.0551456	9.999e-05	7.45157e-10	8.84615e-10	0.000227879
ENSG00000197208.5	5310	1.08469	484.512	318.741	8.27011e-12	5-132337902-A-AT	43459	261	307	0.341163	1	1.14379e-13	0.1693	0.0219613	9.999e-05	7.50199e-10	8.90397e-10	0.000313785
ENSG00000067221.13	5476	1.05113	588.503	320.134	3.62163e-12	15-73997341-G-A	2719	291	368	0.408889	1	4.9127e-14	0.250324	0.0319565	9.999e-05	7.50812e-10	8.9092e-10	0.000238061
ENSG00000197417.7	9286	1.04425	1703.23	337.375	1.09861e-12	17-3611304-C-T	-25018	119	137	0.152561	1	5.71215e-14	0.390519	0.0499947	9.999e-05	7.5424e-10	8.94783e-10	8.08523e-05
ENSG00000166783.21	4281	1.04415	664.796	330.139	2.81188e-12	16-15530287-C-T	-112879	12	13	0.0144444	1	8.85054e-14	-0.599039	0.0773265	9.999e-05	7.55038e-10	8.95525e-10	0.000207077
ENSG00000182472.8	7697	1.03158	859.652	327.553	1.74037e-12	19-38757990-T-TTTG	-11914	169	192	0.214286	1	4.08527e-14	-0.501475	0.0637992	9.999e-05	7.76867e-10	9.21205e-10	0.000155085
ENSG00000071575.11	8498	1.02297	1156.22	334.79	1.09002e-12	2-12717952-G-A	1063	117	127	0.141111	1	4.53494e-14	0.197409	0.0251638	9.999e-05	7.79447e-10	9.24053e-10	0.000112758
ENSG00000179914.4	7223	1.02515	1066.93	337.85	1.23627e-12	1-160858048-C-CA	-27122	195	223	0.249441	1	6.78155e-14	-0.349783	0.0449244	9.999e-05	7.80263e-10	9.24809e-10	0.000122892
ENSG00000125457.13	7680	1.04242	1082.64	327.669	1.72469e-12	17-75273595-C-T	2368	310	428	0.475556	1	4.08511e-14	-0.212263	0.0270048	9.999e-05	7.81504e-10	9.26068e-10	0.000126605
ENSG00000101367.8	5718	1.06031	634.522	320.561	4.16735e-12	20-32851148-A-G	31255	230	283	0.315145	1	6.01667e-14	0.204762	0.0262395	9.999e-05	7.82451e-10	9.26979e-10	0.000225886
ENSG00000131355.14	8283	1.01974	1493.16	342.425	8.09981e-13	19-14619846-G-A	-70181	72	76	0.0846325	1	6.25055e-14	0.246467	0.0316064	9.999e-05	7.99541e-10	9.47009e-10	8.65803e-05
ENSG00000146425.10	9241	1.05355	943.158	325.521	2.51497e-12	6-158591778-A-G	-52961	235	276	0.306667	1	5.20742e-14	0.152406	0.0194775	9.999e-05	7.99946e-10	9.47272e-10	0.00014945
ENSG00000164975.15	9418	1.02997	1380.51	331.58	1.10718e-12	9-15423550-G-C	846	130	151	0.168151	1	3.48624e-14	-0.191656	0.0243116	9.999e-05	8.21159e-10	9.7217e-10	9.61751e-05
ENSG00000130813.17	7696	1.0289	908.59	329.122	1.65107e-12	19-10126509-A-G	40379	73	74	0.0822222	1	4.4194e-14	0.280338	0.0357176	9.999e-05	8.23603e-10	9.74841e-10	0.00014572
ENSG00000240445.3	4229	1.0376	484.635	326.147	3.71e-12	17-18673408-G-A	616	319	414	0.46	1	8.60725e-14	0.342531	0.044192	9.999e-05	8.29627e-10	9.81748e-10	0.000279355
ENSG00000167118.10	6034	1.05589	865.682	328.561	2.97156e-12	9-128390528-A-ATATT	19209	163	207	0.23	1	8.22818e-14	-0.156089	0.0201207	9.999e-05	8.30973e-10	9.83115e-10	0.000163776
ENSG00000004700.15	9107	1.04746	855.786	325.215	2.55889e-12	12-21501897-G-T	228	225	288	0.32	1	5.17009e-14	-0.142899	0.01826	9.999e-05	8.32579e-10	9.84792e-10	0.000162215
ENSG00000131037.14	10061	1.03051	2070.97	336.298	7.61069e-13	19-55071925-G-A	-95	210	254	0.282366	1	3.45858e-14	0.384324	0.0487444	9.999e-05	8.38186e-10	9.91197e-10	6.42008e-05
ENSG00000013306.15	6150	1.03447	743.177	327.093	2.32087e-12	17-44329755-G-T	4885	303	400	0.44482	1	5.45542e-14	-0.0971295	0.0124239	9.999e-05	8.47534e-10	1.00202e-09	0.000180729
ENSG00000256427.1	8833	1.06571	979.217	325.548	3.25105e-12	12-9039692-CTTTG-C	-206805	189	218	0.242762	1	7.01668e-14	-0.463181	0.059527	9.999e-05	8.54955e-10	1.01057e-09	0.000148333
ENSG00000143995.19	7871	1.04555	1201.02	336.944	1.81045e-12	2-66497930-T-C	64459	187	215	0.238889	1	9.60492e-14	0.406064	0.0524982	9.999e-05	8.59212e-10	1.01537e-09	0.000115036
ENSG00000225528.3	5659	1.02745	709.926	328.46	2.14591e-12	22-39968411-A-G	8014	211	242	0.268973	1	5.62348e-14	-0.408749	0.0523132	9.999e-05	8.6226e-10	1.01874e-09	0.000185794
ENSG00000013725.14	6699	1.04657	778.663	325.444	2.89e-12	11-61025858-C-T	54178	287	367	0.407778	1	6.07038e-14	-0.139137	0.0178328	9.999e-05	8.72378e-10	1.03046e-09	0.000177881
ENSG00000258515.1	8245	1.01877	1832.59	344.608	7.11649e-13	14-20449283-A-T	-2302	300	395	0.438889	1	6.50939e-14	-0.338989	0.0435044	9.999e-05	8.8113e-10	1.04056e-09	7.03648e-05
ENSG00000198791.11	12426	1.04161	1669.96	330.851	1.23734e-12	8-17222730-TGATCACCTACATTATCTGTCTATAA-T	-23840	58	63	0.07	1	3.70797e-14	0.248568	0.031567	9.999e-05	8.82946e-10	1.04246e-09	8.19136e-05
ENSG00000186152.6	9723	1.03359	2296.36	342.25	7.68182e-13	19-54228915-G-T	-467689	31	35	0.0396825	1	5.8118e-14	0.92206	0.118082	9.999e-05	8.83443e-10	1.04281e-09	5.83613e-05
ENSG00000233927.4	9626	1.03883	1633.76	335.758	1.21508e-12	19-8322323-G-A	823	278	356	0.396437	1	5.56646e-14	0.0972356	0.0124422	9.999e-05	8.96441e-10	1.05792e-09	8.31389e-05
ENSG00000001629.9	4893	1.0444	553.126	324.853	4.05758e-12	7-92245996-C-T	-238	74	76	0.0844444	1	8.52524e-14	0.175706	0.0226647	9.999e-05	9.09231e-10	1.07277e-09	0.000249033
ENSG00000103199.13	10512	1.03473	1591.97	330.026	1.16654e-12	16-4764766-G-A	-2858	304	391	0.434444	1	3.22355e-14	0.232725	0.0294787	9.999e-05	9.10119e-10	1.07357e-09	8.44292e-05
ENSG00000100280.16	6018	1.043	497.704	315.624	4.41987e-12	22-29365661-C-G	-22922	249	295	0.328409	1	4.11792e-14	-0.105586	0.0134349	9.999e-05	9.16248e-10	1.08055e-09	0.000275778
ENSG00000132906.17	8735	1.04627	1203.66	330.557	1.96433e-12	1-15555045-TTG-T	28511	218	252	0.280761	1	6.10531e-14	0.212688	0.0272627	9.999e-05	9.24248e-10	1.08974e-09	0.000114992
ENSG00000269220.1	6778	1.0236	1410.31	342.129	1.08359e-12	22-17778834-A-T	1512	67	71	0.0788889	1	8.39145e-14	-0.390914	0.0504098	9.999e-05	9.36894e-10	1.1044e-09	9.25983e-05
ENSG00000213759.9	9559	1.04697	566.309	322.114	4.29762e-12	4-69218720-C-A	4248	162	186	0.207589	1	7.16216e-14	-0.365245	0.0469587	9.999e-05	9.39255e-10	1.10693e-09	0.000244819
ENSG00000258695.2	7785	1.04457	691.281	320.039	3.39174e-12	14-73568352-G-GA	38200	206	239	0.26659	1	4.51029e-14	-0.500878	0.0638407	9.999e-05	9.48386e-10	1.11744e-09	0.000199356
ENSG00000070444.14	8257	1.0326	1624.94	341.648	1.14083e-12	17-2392341-T-C	-8777	309	412	0.457778	1	8.53155e-14	0.139539	0.0179997	9.999e-05	9.49095e-10	1.11802e-09	8.22646e-05
ENSG00000145014.17	10078	1.04688	1815.22	337.45	1.35336e-12	3-194585511-T-C	-48178	231	277	0.308036	1	7.25023e-14	0.453115	0.0582693	9.999e-05	9.50251e-10	1.11913e-09	7.63689e-05
ENSG00000164088.17	4867	1.06421	382.239	318.045	8.97462e-12	3-52261879-C-T	16086	316	411	0.456667	1	1.1844e-13	0.137818	0.0178894	9.999e-05	9.53956e-10	1.12298e-09	0.000378545
ENSG00000198563.13	20304	1.05698	510.244	292.029	5.86517e-12	6-31558769-G-A	16321	59	66	0.0734967	1	5.65216e-15	-0.311919	0.038295	9.999e-05	9.53829e-10	1.12298e-09	0.000278593
ENSG00000148411.7	8461	1.05065	1772.09	340.127	1.50141e-12	9-136076641-A-C	-18644	24	25	0.0277778	1	1.01765e-13	0.488218	0.0631891	9.999e-05	9.57249e-10	1.1266e-09	7.89718e-05
ENSG00000140403.12	8206	1.04411	987.081	328.753	2.37599e-12	15-78268067-C-T	3910	253	318	0.353795	1	6.48085e-14	0.272819	0.0350097	9.999e-05	9.57576e-10	1.12673e-09	0.000139458
ENSG00000101230.5	8069	1.03928	1043.2	334.928	2.05396e-12	20-13239360-G-T	17589	213	242	0.268889	1	9.33412e-14	-0.374118	0.0483416	9.999e-05	9.61639e-10	1.13125e-09	0.000130349
ENSG00000049245.12	7120	1.04248	1043.99	330.726	2.19348e-12	1-7781270-G-A	10001	77	83	0.0922222	1	7.02182e-14	0.191624	0.0246274	9.999e-05	9.65414e-10	1.13544e-09	0.000131315
ENSG00000162396.5	8124	1.04794	1160.01	332.805	2.2014e-12	1-54775336-A-G	10822	301	373	0.414444	1	8.4273e-14	0.408354	0.052663	9.999e-05	9.68584e-10	1.13891e-09	0.00011982
ENSG00000226950.6	6103	1.06679	456.747	316.481	8.19804e-12	4-52690084-G-A	-22320	97	105	0.116927	1	9.26327e-14	0.310751	0.0401479	9.999e-05	9.9482e-10	1.16949e-09	0.000318813
ENSG00000182511.11	8626	1.04004	1363.07	332.383	1.6545e-12	15-90885291-CT-C	1596	244	299	0.332962	1	5.8886e-14	-0.127045	0.0162737	9.999e-05	9.98684e-10	1.17377e-09	9.99542e-05
ENSG00000227508.6	5066	1.03269	563.541	325.097	3.46339e-12	6-170270906-C-A	-1568	42	48	0.0533333	1	7.25476e-14	-0.831625	0.106946	9.999e-05	9.98989e-10	1.17386e-09	0.000237241
ENSG00000161643.12	8353	1.02907	1493.64	337.506	1.22718e-12	19-50060831-C-T	91158	60	68	0.0755556	1	6.53327e-14	0.676467	0.086821	9.999e-05	1.00866e-09	1.18469e-09	8.86838e-05
ENSG00000099904.15	8064	1.04159	1323.28	336.807	1.77358e-12	22-20140031-A-G	10575	307	407	0.453229	1	9.2804e-14	-0.150268	0.0194148	9.999e-05	1.00861e-09	1.18469e-09	0.000103367
ENSG00000258890.6	5848	1.05016	793.169	329.124	3.50418e-12	17-64506317-A-G	-415	180	207	0.231027	1	1.04234e-13	0.21204	0.0274566	9.999e-05	1.0121e-09	1.18846e-09	0.000176211
ENSG00000130005.12	9580	1.03776	2499.31	342.152	8.88556e-13	19-1396603-G-A	-4967	56	64	0.0711111	1	6.76204e-14	0.432788	0.0555821	9.999e-05	1.02945e-09	1.20855e-09	5.4199e-05
ENSG00000278869.1	10273	1.0172	1886.89	341.606	7.81632e-13	22-49930104-G-A	-3970	205	263	0.292222	1	5.61107e-14	0.443481	0.056756	9.999e-05	1.03194e-09	1.2112e-09	6.8057e-05
ENSG00000137460.8	7220	1.02804	1126.71	337.136	1.63305e-12	4-152779978-C-T	-156374	268	329	0.365556	1	8.70213e-14	0.330923	0.0427032	9.999e-05	1.0342e-09	1.21359e-09	0.000117251
ENSG00000137441.7	7670	1.04315	956.327	324.998	2.59877e-12	4-15963140-C-T	-96	275	337	0.374444	1	5.16267e-14	-0.197195	0.0251974	9.999e-05	1.03727e-09	1.21691e-09	0.000143594
ENSG00000067167.7	6566	1.03365	878.961	335.952	2.34881e-12	8-70577447-C-A	-30940	205	251	0.27951	1	1.18197e-13	-0.111078	0.0144179	9.999e-05	1.03815e-09	1.21767e-09	0.000152488
ENSG00000078140.13	8369	1.04356	1259.46	335.18	1.99252e-12	4-39669327-CT-C	-28717	263	318	0.354402	1	9.21579e-14	-0.189416	0.0244694	9.999e-05	1.03924e-09	1.21867e-09	0.000109147
ENSG00000118507.15	8146	1.03327	996.948	335.79	2.08558e-12	6-131139788-G-C	4122	287	365	0.405556	1	1.02098e-13	-0.209937	0.0271735	9.999e-05	1.05395e-09	1.23564e-09	0.000134311
ENSG00000230537.1	9016	1.04593	938.704	326.181	2.84321e-12	9-91155376-T-C	48072	201	237	0.263333	1	6.35706e-14	-0.42692	0.0547648	9.999e-05	1.0565e-09	1.23835e-09	0.000147318
ENSG00000281468.1	7854	1.07272	373.349	312.229	1.18924e-11	19-27446135-T-C	-356703	122	129	0.143333	1	9.85001e-14	-0.519369	0.0671791	9.999e-05	1.06151e-09	1.24394e-09	0.000395672
ENSG00000272447.1	9142	1.06284	1047.98	326.754	3.54621e-12	10-79839130-C-T	13228	165	192	0.215247	1	8.61456e-14	0.539276	0.0695763	9.999e-05	1.06745e-09	1.25063e-09	0.00013763
ENSG00000133247.13	10198	1.02286	2262.91	342.326	7.56682e-13	19-55338901-G-A	-952	186	222	0.246667	1	5.75272e-14	-0.24147	0.0309174	9.999e-05	1.06873e-09	1.25184e-09	5.75996e-05
ENSG00000187726.8	6171	1.03662	593.115	325.593	3.87579e-12	11-73984800-C-T	34481	182	208	0.231111	1	8.62537e-14	0.484741	0.0625418	9.999e-05	1.09212e-09	1.27895e-09	0.000227696
ENSG00000117016.9	7540	1.0156	1077.12	340.287	1.40904e-12	1-40639566-A-G	-26091	206	239	0.265556	1	9.61459e-14	0.465254	0.0601517	9.999e-05	1.09825e-09	1.28584e-09	0.000118716
ENSG00000142408.4	10913	1.03625	2490.79	340.569	9.22827e-13	19-53965814-G-A	2774	328	446	0.495556	1	6.17302e-14	-0.22364	0.0286724	9.999e-05	1.10023e-09	1.28787e-09	5.41744e-05
ENSG00000100100.12	7304	1.05485	647.876	323.048	5.09331e-12	22-31303461-A-G	10963	133	156	0.174107	1	9.47401e-14	-0.209638	0.0270961	9.999e-05	1.1035e-09	1.2914e-09	0.000218264
ENSG00000114956.19	5746	1.04274	656.77	325.644	4.01188e-12	2-73931550-G-A	4724	45	46	0.0512249	1	9.01529e-14	0.464034	0.0599205	9.999e-05	1.11169e-09	1.30069e-09	0.000208861
ENSG00000092871.16	7316	1.05425	1038.81	329.607	3.17662e-12	17-35003131-A-C	-86188	268	345	0.384187	1	9.71459e-14	0.164639	0.0212901	9.999e-05	1.11683e-09	1.30642e-09	0.00013593
ENSG00000112667.12	6552	1.03438	1171.94	336.439	1.92243e-12	6-43211917-T-C	-17567	66	68	0.0757238	1	9.8438e-14	-0.314491	0.0406782	9.999e-05	1.11931e-09	1.30902e-09	0.000114586
ENSG00000159111.12	6536	1.04214	562.04	322.347	4.68121e-12	17-47824929-G-A	-6605	207	239	0.266055	1	8.07586e-14	-0.224422	0.028919	9.999e-05	1.12367e-09	1.31382e-09	0.000243684
ENSG00000177508.11	8075	1.02734	1365.23	334.956	1.455e-12	16-54379818-G-A	93055	132	153	0.170759	1	6.35849e-14	0.558017	0.071582	9.999e-05	1.13522e-09	1.32702e-09	9.65898e-05
ENSG00000142937.11	5864	1.05629	587.14	320.651	6.01928e-12	1-44743989-A-G	-31262	75	82	0.091314	1	9.32439e-14	-0.162709	0.021024	9.999e-05	1.15294e-09	1.34743e-09	0.000241697
ENSG00000091527.15	7448	1.02186	947.104	332.102	1.92509e-12	3-133574774-A-G	1044	318	442	0.491111	1	6.81998e-14	0.162146	0.0208275	9.999e-05	1.16342e-09	1.35937e-09	0.000137255
ENSG00000051523.10	10339	1.04468	1583.1	330.308	1.83633e-12	16-88650666-G-A	-486	209	239	0.266147	1	5.53447e-14	-0.078165	0.0100009	9.999e-05	1.18457e-09	1.38378e-09	8.70819e-05
ENSG00000179218.13	7111	1.05616	1160.03	336.811	3.14928e-12	19-12943967-G-T	5360	299	385	0.428731	1	1.76022e-13	-0.161902	0.0211771	9.999e-05	1.19692e-09	1.39789e-09	0.000122305
ENSG00000135046.13	6633	1.0447	594.838	322.743	4.99909e-12	9-73237291-A-G	85534	167	191	0.212695	1	9.02586e-14	-0.172729	0.022305	9.999e-05	1.21238e-09	1.41563e-09	0.000231751
ENSG00000168995.13	9458	1.03221	1904.96	339.336	1.22776e-12	19-51143795-C-T	1496	21	22	0.0244989	1	7.62808e-14	0.684523	0.0881124	9.999e-05	1.21608e-09	1.41963e-09	7.01025e-05
ENSG00000075073.14	9072	1.04061	1325.99	336.041	2.09943e-12	10-69413404-A-G	-3463	53	57	0.0633333	1	1.05043e-13	1.10429	0.143013	9.999e-05	1.2289e-09	1.43427e-09	0.0001029
ENSG00000140455.16	7200	1.05355	867.192	326.393	4.12296e-12	15-63497280-G-A	-7231	169	203	0.226562	1	9.92732e-14	0.205494	0.0265841	9.999e-05	1.23254e-09	1.43819e-09	0.000162541
ENSG00000203880.11	4299	1.05135	605.329	325.469	5.66762e-12	20-64255659-C-T	-36	144	160	0.178571	1	1.32219e-13	-0.138871	0.0180643	9.999e-05	1.23287e-09	1.43826e-09	0.000231573
ENSG00000135976.17	3304	1.06244	260.348	314.575	1.62513e-11	2-97557412-T-C	443916	305	411	0.457684	1	1.76384e-13	-0.208282	0.0272448	9.999e-05	1.23496e-09	1.44037e-09	0.000553298
ENSG00000134852.14	8314	1.02554	1055.22	335.04	1.99397e-12	4-55477426-C-T	-69685	255	312	0.347439	1	9.11504e-14	0.157623	0.0203581	9.999e-05	1.24928e-09	1.45674e-09	0.000124383
ENSG00000100364.18	9836	1.02193	2275.01	343.446	8.62651e-13	22-45232749-T-C	-8020	247	321	0.356667	1	7.292e-14	-0.183605	0.0236137	9.999e-05	1.25251e-09	1.46018e-09	5.71533e-05
ENSG00000005884.17	6414	1.04743	1242.53	332.674	2.63944e-12	17-50057805-T-C	1837	154	177	0.196667	1	1.02268e-13	-0.363845	0.0470962	9.999e-05	1.27185e-09	1.4824e-09	0.000111719
ENSG00000181220.15	7580	1.04614	1254.12	335.785	2.5565e-12	7-149599944-A-C	102127	183	210	0.23702	1	1.28132e-13	-0.117745	0.0153069	9.999e-05	1.27429e-09	1.48491e-09	0.000110331
ENSG00000142396.10	4715	1.04525	507.006	323.389	6.22731e-12	19-58315168-A-G	9849	221	263	0.292222	1	1.23226e-13	0.31539	0.0409703	9.999e-05	1.27657e-09	1.48722e-09	0.00027227
ENSG00000119414.11	6176	1.06027	592.478	320.783	7.14251e-12	9-125161733-G-T	-28206	304	383	0.425556	1	1.15224e-13	-0.153946	0.0199724	9.999e-05	1.28923e-09	1.50164e-09	0.000241889
ENSG00000197006.13	3858	1.0421	531.406	327.945	5.67852e-12	16-21673709-C-T	76491	194	219	0.243333	1	1.63629e-13	0.228088	0.0297922	9.999e-05	1.29711e-09	1.51048e-09	0.000257707
ENSG00000006459.10	6646	1.04321	966.067	330.064	3.22451e-12	7-140184390-G-T	7355	71	75	0.0833333	1	1.02755e-13	0.192717	0.0249476	9.999e-05	1.31131e-09	1.52667e-09	0.000142167
ENSG00000238152.2	9044	1.03672	1262.8	334.918	2.17801e-12	12-8401956-G-A	-13849	74	87	0.096882	1	9.95964e-14	-0.803618	0.103968	9.999e-05	1.31248e-09	1.5277e-09	0.000106982
ENSG00000065029.14	6335	1.02867	509.092	319.445	4.705e-12	6-35295900-T-A	36918	231	280	0.311804	1	6.27552e-14	-0.176318	0.0226124	9.999e-05	1.33913e-09	1.55837e-09	0.000259898
ENSG00000169490.16	5667	1.04425	719.286	332.423	4.52738e-12	8-38983976-T-A	-12848	244	290	0.322222	1	1.84089e-13	0.288153	0.037724	9.999e-05	1.34518e-09	1.56505e-09	0.000191441
ENSG00000231050.1	7363	1.04768	1102.21	328.273	3.17287e-12	1-1860718-A-C	-30753	268	356	0.396437	1	8.64963e-14	0.494646	0.0638231	9.999e-05	1.35354e-09	1.57443e-09	0.000126022
ENSG00000183562.3	9219	1.01743	1853.63	343.131	1.04505e-12	11-2947882-G-A	-41981	71	76	0.0844444	1	8.76191e-14	0.751544	0.0969939	9.999e-05	1.35527e-09	1.57609e-09	6.9321e-05
ENSG00000139842.14	8038	1.04596	1207.23	332.395	2.83183e-12	13-113197968-A-G	-10748	93	108	0.12	1	1.08138e-13	-0.346616	0.044914	9.999e-05	1.36777e-09	1.59027e-09	0.000114563
ENSG00000151651.15	5863	1.05927	743.175	322.203	5.91615e-12	10-133269306-C-T	-7562	100	112	0.124444	1	1.04719e-13	0.172746	0.0223704	9.999e-05	1.36927e-09	1.59166e-09	0.000192371
ENSG00000135114.12	7388	1.03736	728.991	323.182	4.03744e-12	12-121020111-T-G	-19131	297	388	0.432071	1	7.32012e-14	0.191719	0.024659	9.999e-05	1.39003e-09	1.61542e-09	0.000185615
ENSG00000256576.2	8098	1.02731	1172.43	333.345	2.07816e-12	12-132179656-T-C	-10039	120	128	0.142222	1	8.26961e-14	0.380492	0.0490522	9.999e-05	1.401e-09	1.62781e-09	0.000112464
ENSG00000093010.13	8151	1.03005	1201.91	335.787	2.14101e-12	22-19934455-A-G	-7152	326	422	0.468889	1	1.05111e-13	0.16177	0.0209505	9.999e-05	1.40204e-09	1.62865e-09	0.000110487
ENSG00000147912.12	7618	1.0373	1151.62	334.7	2.58248e-12	9-37539537-G-A	-36812	52	61	0.0677778	1	1.18361e-13	-0.530045	0.0688016	9.999e-05	1.40684e-09	1.63386e-09	0.000117483
ENSG00000127831.10	6535	1.01503	890.913	335.113	2.15382e-12	2-218407571-G-T	-11521	308	419	0.465753	1	9.99917e-14	0.284546	0.0368159	9.999e-05	1.40994e-09	1.63673e-09	0.000143311
ENSG00000211814.1	8899	1.02173	1506.14	341.95	1.45726e-12	14-22235912-C-T	14016	41	45	0.0503356	1	1.14456e-13	-0.688786	0.0893491	9.999e-05	1.40981e-09	1.63673e-09	8.62836e-05
ENSG00000142507.9	8986	1.03401	1263.33	331.674	2.22074e-12	17-4797724-C-T	1580	78	85	0.0946548	1	7.72652e-14	0.239197	0.0307971	9.999e-05	1.41498e-09	1.64221e-09	0.000106196
ENSG00000196236.12	5276	1.05604	360.829	311.558	1.18589e-11	22-40860798-A-G	3701	248	319	0.355234	1	9.2372e-14	-0.329517	0.04257	9.999e-05	1.41801e-09	1.64535e-09	0.000393005
ENSG00000222028.3	8449	1.01077	1393.59	337.184	1.28901e-12	14-23028146-A-AAAAC	-14021	267	366	0.407159	1	6.71467e-14	0.432491	0.0555366	9.999e-05	1.43935e-09	1.66975e-09	9.05887e-05
ENSG00000108309.13	6177	1.04116	693.476	323.531	4.73623e-12	17-44315880-G-C	7321	332	450	0.5	1	9.08339e-14	-0.221018	0.028544	9.999e-05	1.44375e-09	1.67447e-09	0.000197016
ENSG00000186891.13	5614	1.04565	828.758	326.328	4.38623e-12	1-1201373-T-C	-5318	187	232	0.258352	1	1.05998e-13	-0.369788	0.0478983	9.999e-05	1.46768e-09	1.70185e-09	0.000166742
ENSG00000225756.1	9368	1.05596	1787.53	338.08	2.49213e-12	9-133703719-T-C	46406	104	112	0.124444	1	1.50599e-13	-0.483288	0.0630242	9.999e-05	1.48189e-09	1.71794e-09	7.93327e-05
ENSG00000215375.6	6573	1.05136	672.548	321.946	6.1075e-12	4-699292-C-G	25470	9	9	0.01	1	1.06263e-13	1.26336	0.16365	9.999e-05	1.48956e-09	1.72644e-09	0.000208436
ENSG00000124233.11	7391	1.03966	894.718	333.502	3.72161e-12	20-45176638-C-G	-30359	155	169	0.187778	1	1.61449e-13	-0.463385	0.0605102	9.999e-05	1.50899e-09	1.74857e-09	0.000152126
ENSG00000100147.13	6684	1.0157	535.842	318.534	3.93613e-12	22-41419605-T-C	-381074	276	361	0.402004	1	4.68634e-14	0.337962	0.0431065	9.999e-05	1.53093e-09	1.77361e-09	0.000238684
ENSG00000203739.3	5847	1.05351	479.571	323.528	9.24001e-12	1-173474134-G-A	12772	34	37	0.0411111	1	1.97057e-13	0.916029	0.120083	9.999e-05	1.54656e-09	1.79131e-09	0.00029386
ENSG00000170484.9	7897	1.03912	1102.88	332.697	3.07363e-12	12-52629613-G-A	55788	239	280	0.311384	1	1.21675e-13	-0.522386	0.0678434	9.999e-05	1.55415e-09	1.7997e-09	0.000123244
ENSG00000083454.21	9445	1.01909	1807.24	342.203	1.26815e-12	17-3694376-G-T	-2028	90	113	0.125556	1	1.00327e-13	0.341385	0.0441729	9.999e-05	1.55484e-09	1.8001e-09	7.14114e-05
ENSG00000120253.13	8711	1.04109	1127.27	327.982	3.16176e-12	6-149740655-T-C	-8787	298	382	0.425223	1	8.40088e-14	-0.174496	0.0225024	9.999e-05	1.57423e-09	1.82214e-09	0.000121184
ENSG00000175928.5	10728	1.03469	2021.81	341.333	1.5777e-12	3-3799747-C-G	310	212	271	0.301569	1	1.18725e-13	-0.35439	0.0460037	9.999e-05	1.59396e-09	1.84456e-09	6.64744e-05
ENSG00000130429.12	5611	1.0653	572.633	321.575	9.95949e-12	7-99373715-C-T	-534	58	60	0.0668151	1	1.81951e-13	0.157393	0.0206006	9.999e-05	1.60426e-09	1.85607e-09	0.00025338
ENSG00000215795.2	10726	1.03624	1081.1	324.228	3.07417e-12	1-247191035-ATAT-A	5553	103	114	0.126667	1	5.85513e-14	0.647127	0.0828845	9.999e-05	1.6126e-09	1.8653e-09	0.000124806
ENSG00000211772.11	4670	1.02544	665.673	335.488	4.06024e-12	7-142785121-T-C	-15920	291	376	0.418182	1	2.09733e-13	0.146962	0.0192888	9.999e-05	1.61848e-09	1.87168e-09	0.000197109
ENSG00000211734.3	5153	1.02736	750.75	338.689	3.74038e-12	7-142347853-A-G	27176	283	351	0.390271	1	2.48287e-13	0.256108	0.0337257	9.999e-05	1.61939e-09	1.87232e-09	0.000175649
ENSG00000010610.9	7751	1.05031	1362.74	337.045	3.20077e-12	12-6784998-C-G	-1860	222	262	0.291111	1	1.82715e-13	0.157033	0.0205553	9.999e-05	1.61988e-09	1.87248e-09	0.000102605
ENSG00000049541.10	3945	1.04592	604.502	329.33	6.6652e-12	7-74242789-T-G	-11669	108	116	0.129176	1	2.20675e-13	-0.278866	0.0366377	9.999e-05	1.62574e-09	1.87883e-09	0.000228745
ENSG00000213753.10	3635	1.0489	438.155	328.084	9.77807e-12	19-58574974-G-A	-471	115	130	0.148064	1	3.08196e-13	0.345351	0.0456722	9.999e-05	1.6345e-09	1.88853e-09	0.000317949
ENSG00000279330.1	7468	1.05646	1204.7	332.158	4.10814e-12	16-3312632-G-A	39023	129	148	0.165179	1	1.61358e-13	0.330917	0.0432116	9.999e-05	1.63977e-09	1.89419e-09	0.000117858
ENSG00000134333.13	7874	1.03107	1165.73	334.245	2.62342e-12	11-18383944-C-T	-10444	322	435	0.483333	1	1.15959e-13	-0.175913	0.022825	9.999e-05	1.64101e-09	1.8952e-09	0.000114217
ENSG00000153823.18	7773	1.02794	994.886	332.998	2.90648e-12	2-229378927-C-T	107642	171	195	0.217149	1	1.17174e-13	-0.366473	0.0475602	9.999e-05	1.64956e-09	1.90466e-09	0.000132749
ENSG00000173212.4	7570	1.03168	1076.88	337.036	2.89836e-12	1-115977336-C-T	-134419	291	372	0.414254	1	1.63468e-13	0.306333	0.0400116	9.999e-05	1.65551e-09	1.9111e-09	0.000123835
ENSG00000129347.19	7210	1.0467	1048.72	331.368	4.03753e-12	19-10558848-G-A	-7189	234	280	0.311111	1	1.48094e-13	0.16609	0.0216523	9.999e-05	1.68615e-09	1.94604e-09	0.000132122
ENSG00000126883.16	7333	1.03888	1423.49	339.575	2.57567e-12	9-131161840-A-G	36279	40	41	0.0455556	1	1.76527e-13	0.324419	0.0424371	9.999e-05	1.69392e-09	1.95457e-09	9.54307e-05
ENSG00000175920.16	10385	1.05266	1338.02	325.609	3.56003e-12	4-3484033-T-C	20722	271	343	0.381111	1	7.83207e-14	-0.356515	0.0459138	9.999e-05	1.69678e-09	1.95744e-09	0.000105117
ENSG00000234630.1	8131	1.05056	1062.8	333.151	4.36655e-12	22-22294280-A-G	547	290	379	0.421111	1	1.87732e-13	0.37659	0.0493206	9.999e-05	1.72051e-09	1.98437e-09	0.00013164
ENSG00000204959.4	5690	1.04076	629.405	325.127	6.16902e-12	7-144379457-A-G	92491	269	331	0.367778	1	1.41588e-13	-0.465778	0.0606684	9.999e-05	1.73237e-09	1.99761e-09	0.000216846
ENSG00000104290.10	7174	1.03289	1096.51	335.942	3.05566e-12	8-28519730-T-TA	25525	17	17	0.0190583	1	1.5844e-13	1.11491	0.145536	9.999e-05	1.73875e-09	2.00452e-09	0.000121997
ENSG00000184117.11	6416	1.03902	641.298	324.01	5.9399e-12	22-29671613-CTAG-C	90276	23	25	0.0277778	1	1.23101e-13	0.721737	0.0937545	9.999e-05	1.7579e-09	2.02614e-09	0.000211884
ENSG00000125656.8	9700	1.04546	2103.42	343.428	2.06318e-12	19-6368863-C-G	7411	124	167	0.185556	1	1.8889e-13	0.238234	0.0312044	9.999e-05	1.77279e-09	2.04285e-09	6.56709e-05
ENSG00000211897.8	8341	1.04377	878.388	329.903	4.79184e-12	14-105721708-C-T	-49697	278	348	0.387528	1	1.5903e-13	-0.269769	0.035217	9.999e-05	1.77531e-09	2.04531e-09	0.000156578
ENSG00000217078.1	7360	1.02991	1199.07	337.546	2.69934e-12	6-16151016-G-T	-12746	55	57	0.0634744	1	1.57502e-13	-0.858992	0.112116	9.999e-05	1.78052e-09	2.05085e-09	0.000110711
ENSG00000124207.16	7773	1.04805	871.346	325.942	5.26442e-12	20-49009948-G-C	-36298	255	311	0.345638	1	1.26482e-13	-0.186848	0.0242844	9.999e-05	1.78537e-09	2.05598e-09	0.000159557
ENSG00000198668.10	7782	1.03238	1213.78	334.996	2.81667e-12	14-90392140-C-T	-4362	270	363	0.403333	1	1.33729e-13	0.159717	0.0207805	9.999e-05	1.79331e-09	2.06467e-09	0.000110068
ENSG00000183621.15	7863	1.05962	881.086	323.601	6.48577e-12	10-31001171-G-A	-30766	31	32	0.0355556	1	1.31573e-13	0.417621	0.0543189	9.999e-05	1.79529e-09	2.06648e-09	0.000162404
ENSG00000229191.1	7754	1.05135	1317.75	337.56	3.72875e-12	1-201036033-T-TG	12084	86	92	0.103604	1	2.25824e-13	-0.575579	0.0756543	9.999e-05	1.79857e-09	2.06979e-09	0.000106386
ENSG00000175348.10	7715	1.01899	966.955	331.581	2.7492e-12	11-8964472-G-C	-202	62	67	0.0746102	1	9.75956e-14	-0.364951	0.0471972	9.999e-05	1.81238e-09	2.08522e-09	0.000133427
ENSG00000160796.16	5900	1.04024	383.016	314.341	1.05029e-11	3-47178851-C-T	199168	97	107	0.118889	1	1.02668e-13	-0.12408	0.0160621	9.999e-05	1.81586e-09	2.08877e-09	0.000355841
ENSG00000237276.8	7020	1.05527	895.265	329.478	5.96335e-12	1-16213082-G-A	-14945	245	303	0.337416	1	1.96824e-13	0.410501	0.0538115	9.999e-05	1.81817e-09	2.09096e-09	0.000158122
ENSG00000163702.18	7846	1.01241	1320.58	334.992	1.77493e-12	3-9918386-C-T	1312	311	421	0.467778	1	7.96891e-14	0.237047	0.0305381	9.999e-05	1.82199e-09	2.0949e-09	9.60143e-05
ENSG00000163820.14	8275	1.05688	750.049	322.81	7.3509e-12	3-45954416-G-A	-41408	164	182	0.202673	1	1.42106e-13	0.24138	0.0314424	9.999e-05	1.82306e-09	2.09566e-09	0.000189486
ENSG00000014824.13	8613	1.05576	884.902	323.712	6.10895e-12	4-41990735-G-C	263	17	19	0.0211111	1	1.23931e-13	-0.435305	0.0565539	9.999e-05	1.82499e-09	2.09742e-09	0.000160166
ENSG00000047621.11	7958	1.02011	1761.37	344.812	1.56425e-12	12-4519483-C-T	-19025	28	29	0.032294	1	1.56084e-13	0.593148	0.0774044	9.999e-05	1.83766e-09	2.1115e-09	7.34676e-05
ENSG00000272636.3	5019	1.07058	988.602	328.482	7.26979e-12	17-182788-T-C	1152	237	277	0.307778	1	2.27036e-13	-0.429603	0.0564731	9.999e-05	1.85408e-09	2.12989e-09	0.000148681
ENSG00000269845.1	10829	1.05031	549.508	315.729	9.10755e-12	19-21718923-T-TA	-31861	273	327	0.36435	1	9.81212e-14	0.453415	0.0586438	9.999e-05	1.87148e-09	2.14942e-09	0.000254429
ENSG00000264659.1	8654	1.02154	1826.78	346.692	1.58077e-12	17-74695746-C-T	18146	35	37	0.0412027	1	1.83532e-13	1.13226	0.148223	9.999e-05	1.87308e-09	2.15077e-09	7.11043e-05
ENSG00000272871.1	9762	1.05106	1673.35	332.041	3.15836e-12	9-14578129-A-G	-11936	228	277	0.308463	1	1.18716e-13	0.403885	0.0524286	9.999e-05	1.95316e-09	2.24223e-09	8.37167e-05
ENSG00000161405.16	5857	1.04138	739.038	329.925	5.99329e-12	17-39803764-C-T	-60424	329	434	0.482222	1	2.05472e-13	-0.138664	0.0181924	9.999e-05	1.9626e-09	2.25256e-09	0.000184974
ENSG00000115457.9	7991	1.05331	1196.4	330.615	4.68967e-12	2-216619506-T-C	-13322	165	190	0.211111	1	1.64749e-13	0.494575	0.0646084	9.999e-05	1.99042e-09	2.28399e-09	0.000117751
ENSG00000082212.12	7303	1.03347	949.513	333.345	4.07836e-12	18-50897865-AAAAAAG-A	19131	136	154	0.171111	1	1.76654e-13	-0.278898	0.036483	9.999e-05	1.99611e-09	2.29001e-09	0.000141093
ENSG00000204282.4	9337	1.02314	2242.95	345.706	1.41511e-12	17-78088003-A-G	-22454	80	85	0.0946548	1	1.50408e-13	-0.378642	0.0493764	9.999e-05	1.99808e-09	2.29177e-09	5.81545e-05
ENSG00000204308.7	29699	1.08116	676.293	298.171	1.40679e-11	6-32142806-G-C	-35548	175	199	0.221604	1	3.21592e-14	0.204984	0.0259637	9.999e-05	2.04911e-09	2.34978e-09	0.000222936
ENSG00000082781.11	8402	1.07288	760.578	316.03	1.08622e-11	3-124794797-C-CAAGA	-106621	168	191	0.218535	1	1.24224e-13	0.166906	0.021685	9.999e-05	2.0599e-09	2.36163e-09	0.000194331
ENSG00000181666.17	6044	1.04957	356.626	314.437	1.5229e-11	19-37256897-A-G	-55940	239	301	0.334444	1	1.61266e-13	0.225999	0.0295109	9.999e-05	2.06887e-09	2.37138e-09	0.000391277
ENSG00000143756.11	7197	1.03888	634.03	322.258	7.12874e-12	1-224110699-TA-T	-3388	325	416	0.463252	1	1.30726e-13	0.14121	0.0183646	9.999e-05	2.10543e-09	2.41277e-09	0.000214238
ENSG00000225523.2	1125	1.02847	125.757	322.715	2.95766e-11	2-89162807-T-TG	-858760	119	143	0.159243	1	7.10586e-13	0.479653	0.0645075	9.999e-05	2.11454e-09	2.42267e-09	0.00105106
ENSG00000176531.10	8964	1.04154	913.202	329.065	5.26797e-12	19-43515267-A-T	10332	105	115	0.128062	1	1.65082e-13	-0.362309	0.0473318	9.999e-05	2.13228e-09	2.44246e-09	0.00014976
ENSG00000215883.10	7660	1.05226	1203.33	333.222	4.96277e-12	1-54154524-G-A	-45512	13	13	0.0144444	1	2.18109e-13	-1.05231	0.138222	9.999e-05	2.16944e-09	2.48447e-09	0.000116765
ENSG00000103507.13	3870	1.04926	441.475	325.103	1.29783e-11	16-31119853-G-A	13746	235	308	0.342634	1	3.33258e-13	0.0954656	0.0126448	9.999e-05	2.20172e-09	2.52088e-09	0.000315843
ENSG00000117174.10	8293	1.04943	812.745	323.514	7.0952e-12	1-85712990-TTTA-T	4557	270	332	0.369369	1	1.44917e-13	0.198758	0.0259002	9.999e-05	2.20934e-09	2.52905e-09	0.000171652
ENSG00000182087.12	8714	1.0116	2640.72	350.438	1.06464e-12	19-1011216-G-A	-9963	193	229	0.255011	1	1.61401e-13	0.136168	0.0177812	9.999e-05	2.22639e-09	2.548e-09	4.79127e-05
ENSG00000198728.10	4944	1.07443	360.923	311.592	2.53681e-11	10-102115065-A-C	-5388	17	17	0.0188889	1	2.31286e-13	-0.581139	0.0764209	9.999e-05	2.23391e-09	2.55604e-09	0.000410978
ENSG00000223865.10	23419	1.0514	926.136	314.031	6.53048e-12	6-33027164-ATTCTT-A	-48762	94	101	0.112222	1	5.66238e-14	-0.322209	0.0412429	9.999e-05	2.23579e-09	2.55763e-09	0.000151382
ENSG00000066084.12	5838	1.02491	605.309	326.35	6.07647e-12	12-50745079-C-T	239972	170	186	0.207127	1	1.54463e-13	0.189019	0.0246615	9.999e-05	2.24342e-09	2.5658e-09	0.000216463
ENSG00000230257.2	6461	1.04637	593.644	321	9.42024e-12	7-102978521-G-A	5084	26	26	0.0289532	1	1.62263e-13	0.753765	0.0984385	9.999e-05	2.27064e-09	2.59635e-09	0.000233194
ENSG00000144827.8	8447	1.04497	878.287	333.982	6.24272e-12	3-111993247-G-A	14237	156	173	0.19265	1	3.00447e-13	-0.194305	0.0256836	9.999e-05	2.28543e-09	2.61269e-09	0.000157072
ENSG00000243264.2	1370	1.04939	128.397	316.355	4.76865e-11	2-90042610-G-T	95098	67	76	0.0855856	1	7.37955e-13	-0.538136	0.0724286	9.999e-05	2.35481e-09	2.69141e-09	0.00108578
ENSG00000175787.16	7759	1.02376	556.986	316.409	6.78203e-12	9-94262412-C-T	3101	92	106	0.117778	1	7.35126e-14	-0.437115	0.0562264	9.999e-05	2.35858e-09	2.69513e-09	0.000234538
ENSG00000183648.9	8422	1.03709	1157.49	330.262	4.23455e-12	14-92115145-G-C	-6772	319	437	0.485556	1	1.42422e-13	-0.230706	0.0300533	9.999e-05	2.3719e-09	2.70974e-09	0.000116825
ENSG00000226334.1	8790	1.02221	912.205	330.2	4.05711e-12	9-104928714-G-A	1161	328	427	0.475501	1	1.34948e-13	-0.442512	0.0575846	9.999e-05	2.38154e-09	2.72016e-09	0.000142638
ENSG00000115355.15	8567	1.05992	751.133	317.872	1.0054e-11	2-55370664-A-G	-49257	111	125	0.140766	1	1.33365e-13	0.209691	0.0272812	9.999e-05	2.39832e-09	2.73872e-09	0.00019064
ENSG00000131351.14	8230	1.01476	1282.34	331.143	2.51645e-12	19-17075317-A-C	-308	312	410	0.455556	1	8.50492e-14	-0.326391	0.0421	9.999e-05	2.40259e-09	2.743e-09	9.94978e-05
ENSG00000137145.20	9172	1.06905	1307.77	327.798	6.84075e-12	9-19222624-A-T	-7811	310	412	0.458613	1	1.99999e-13	0.105316	0.0138099	9.999e-05	2.41309e-09	2.75437e-09	0.00011198
ENSG00000260711.2	8398	1.04553	1275.82	336.588	4.59072e-12	14-91746470-G-GTA	-13328	329	421	0.46868	1	2.63092e-13	0.221027	0.0291392	9.999e-05	2.42235e-09	2.76434e-09	0.000108285
ENSG00000182397.14	10109	1.05731	1539.18	331.862	4.75651e-12	15-99848780-T-G	41853	136	148	0.164444	1	1.85781e-13	-0.51556	0.0675073	9.999e-05	2.43972e-09	2.78355e-09	9.24427e-05
ENSG00000167565.12	7593	1.03445	974.674	330.656	4.92539e-12	19-40443311-C-A	-1394	151	165	0.184564	1	1.7477e-13	-0.20441	0.0267336	9.999e-05	2.44455e-09	2.78845e-09	0.000137801
ENSG00000266964.5	7727	1.04773	1273.77	338.015	4.88042e-12	19-35172347-A-G	32766	172	211	0.238688	1	3.15939e-13	0.349845	0.0462892	9.999e-05	2.47028e-09	2.81718e-09	0.000109064
ENSG00000180855.15	7187	1.04101	911.327	331.087	6.03376e-12	19-12411892-C-T	-29220	219	258	0.286667	1	2.28026e-13	-0.311914	0.0410059	9.999e-05	2.47615e-09	2.82325e-09	0.000149867
ENSG00000204634.12	7959	1.05232	815.686	328.089	8.39633e-12	2-101174066-G-A	-78735	133	150	0.167038	1	2.59027e-13	0.313584	0.0413289	9.999e-05	2.50306e-09	2.85331e-09	0.000172275
ENSG00000259421.1	6449	1.00258	992.129	334.546	2.66254e-12	22-39068827-C-T	-1587	35	36	0.04	1	1.20914e-13	0.958636	0.124485	9.999e-05	2.50756e-09	2.8578e-09	0.000124474
ENSG00000115145.9	6733	1.03586	589.064	317.859	8.60461e-12	2-152275991-A-G	99999	222	273	0.304009	1	1.10868e-13	0.165213	0.0214183	9.999e-05	2.51583e-09	2.86661e-09	0.000228817
ENSG00000067057.16	10639	1.03094	1748.86	339.815	2.66266e-12	10-3121581-GTTTTT-G	55248	126	137	0.157834	1	1.86728e-13	-0.334833	0.0438473	9.999e-05	2.53765e-09	2.89083e-09	7.61109e-05
ENSG00000128203.6	9307	1.04804	1878.45	337.065	3.41809e-12	22-26431369-T-G	2096	310	413	0.459911	1	1.96901e-13	0.26684	0.0349796	9.999e-05	2.54022e-09	2.89312e-09	7.4015e-05
ENSG00000274717.1	8030	1.05299	984.332	326.06	7.22737e-12	22-42795334-G-A	1021	151	169	0.187778	1	1.83977e-13	0.477526	0.0625153	9.999e-05	2.57196e-09	2.92863e-09	0.000143
ENSG00000123737.12	8024	1.02662	701.012	325.75	6.32466e-12	4-121800257-C-T	-1060	210	260	0.289532	1	1.53684e-13	0.232773	0.0303672	9.999e-05	2.62697e-09	2.99061e-09	0.000187748
ENSG00000205784.2	8821	1.04693	1689.45	333.468	3.8514e-12	19-4915329-G-A	12462	263	326	0.362222	1	1.67326e-13	0.344257	0.0449853	9.999e-05	2.6317e-09	2.99534e-09	8.2065e-05
ENSG00000178449.8	5491	1.04488	472.163	317.988	1.33783e-11	12-50115800-C-A	3821	271	324	0.360802	1	1.88697e-13	0.222733	0.0291735	9.999e-05	2.65448e-09	3.02061e-09	0.000292084
ENSG00000178343.4	9085	1.0126	674.351	309.393	5.10107e-12	4-42393831-T-C	-4008	29	30	0.0333333	1	2.72745e-14	1.00105	0.126411	9.999e-05	2.67645e-09	3.04493e-09	0.000188111
ENSG00000211701.2	8873	1.04322	1021.47	331.875	6.06192e-12	7-38358963-A-G	-9206	301	397	0.441441	1	2.44642e-13	0.343386	0.0452057	9.999e-05	2.68476e-09	3.05371e-09	0.000134459
ENSG00000154124.4	7056	1.0226	849.44	330.893	5.00534e-12	5-14654355-A-G	-10309	64	68	0.0755556	1	1.8156e-13	0.36422	0.0476695	9.999e-05	2.72356e-09	3.09717e-09	0.000153332
ENSG00000142002.16	8693	1.03729	1673.57	336.582	3.35952e-12	19-4717175-G-A	-7498	171	191	0.212222	1	1.85656e-13	0.242383	0.0317372	9.999e-05	2.72433e-09	3.09736e-09	8.08415e-05
ENSG00000249763.1	9606	1.03071	590.468	325.192	8.48369e-12	4-69218397-T-C	-24231	161	184	0.204444	1	2.05614e-13	-0.407902	0.0535164	9.999e-05	2.74849e-09	3.12415e-09	0.000225272
ENSG00000214402.6	6805	1.05722	1276.99	335.165	6.52055e-12	9-136962187-C-G	-20806	289	383	0.425556	1	3.47136e-13	-0.390301	0.0517389	9.999e-05	2.8001e-09	3.18212e-09	0.000111397
ENSG00000105135.15	9598	1.055	1263.03	329.674	6.35717e-12	19-15149273-G-A	23488	158	169	0.191176	1	2.1518e-13	0.216883	0.0284802	9.999e-05	2.81134e-09	3.19419e-09	0.000112009
ENSG00000197535.14	7677	1.03709	858.276	329.476	6.78224e-12	15-52380548-C-T	-148502	284	383	0.426503	1	2.2785e-13	0.155319	0.0204187	9.999e-05	2.83525e-09	3.22065e-09	0.000157546
ENSG00000231560.1	8784	1.07244	844.851	321.894	1.3159e-11	12-9965560-C-T	12224	212	245	0.273138	1	2.587e-13	0.512045	0.0674834	9.999e-05	2.85658e-09	3.24417e-09	0.000174759
ENSG00000173511.9	5283	1.05897	626.905	323.845	1.39974e-11	11-64322201-C-T	87663	182	217	0.241111	1	3.275e-13	-0.170439	0.0225675	9.999e-05	2.86322e-09	3.251e-09	0.000227876
ENSG00000099899.14	8126	1.04466	1337.99	337.897	5.06415e-12	22-20116969-GGGCCTGTCACAAGGGAAGT-G	-423	14	14	0.015625	1	3.26084e-13	-0.442372	0.0585685	9.999e-05	2.86861e-09	3.2564e-09	0.000103028
ENSG00000213214.4	5363	1.05247	635.219	329.097	1.24622e-11	7-144172128-T-A	-16267	105	115	0.127778	1	4.41718e-13	-0.629816	0.0838921	9.999e-05	2.90702e-09	3.29928e-09	0.000221293
ENSG00000115561.15	5241	1.06294	462.206	316.713	2.1009e-11	2-86568683-G-T	5204	295	383	0.425556	1	2.88104e-13	-0.132811	0.0175406	9.999e-05	2.95719e-09	3.3555e-09	0.000312092
ENSG00000135912.10	6194	1.05414	917.18	332.065	9.05005e-12	2-218735712-A-G	24867	333	441	0.491071	1	3.90838e-13	0.225123	0.0299133	9.999e-05	2.95992e-09	3.35785e-09	0.00015391
ENSG00000115902.10	7860	1.01918	1193.88	337.019	3.6439e-12	2-64976834-G-A	-11643	67	75	0.0833333	1	2.1065e-13	0.459123	0.0602652	9.999e-05	2.98239e-09	3.3826e-09	0.000108123
ENSG00000228782.7	5660	1.04552	472.716	321.67	1.512e-11	17-47487631-G-A	-4861	329	450	0.5	1	2.98447e-13	-0.372304	0.0492053	9.999e-05	2.98333e-09	3.38293e-09	0.000292214
ENSG00000164323.12	10008	1.05577	1810.92	336.083	4.77125e-12	4-185206600-A-G	-2904	287	341	0.378995	1	2.63667e-13	0.134564	0.017741	9.999e-05	2.99349e-09	3.39371e-09	7.82714e-05
ENSG00000163684.11	6323	1.03906	537.324	321.558	1.19163e-11	3-58328116-C-CT	21869	228	258	0.28733	1	2.23967e-13	-0.375071	0.0492915	9.999e-05	3.01285e-09	3.41492e-09	0.000252905
ENSG00000168778.11	7535	1.03795	930.628	330.434	6.75399e-12	12-123693468-T-TC	22355	269	323	0.359091	1	2.4553e-13	0.39537	0.0520531	9.999e-05	3.0193e-09	3.42148e-09	0.00014562
ENSG00000236493.2	7338	1.0231	688.882	327.877	6.90537e-12	10-92685036-C-T	15293	235	282	0.313333	1	2.03494e-13	0.515774	0.0676555	9.999e-05	3.02537e-09	3.42761e-09	0.00018931
ENSG00000142192.20	8401	1.03215	1140.49	334.577	4.95709e-12	21-26156328-T-G	-14800	290	385	0.427778	1	2.4344e-13	0.155151	0.0204232	9.999e-05	3.02767e-09	3.42946e-09	0.000117072
ENSG00000263002.7	8300	1.04284	1143.25	330.296	6.06832e-12	19-44141595-A-G	38	322	447	0.497768	1	2.14943e-13	-0.198991	0.0261302	9.999e-05	3.04515e-09	3.44852e-09	0.000120022
ENSG00000163703.17	7763	1.03073	1213.71	330.501	4.67855e-12	3-9988552-T-C	54730	210	254	0.282366	1	1.6274e-13	-0.265231	0.0346401	9.999e-05	3.12676e-09	3.54016e-09	0.000109606
ENSG00000131771.13	5878	1.04424	756.858	328.286	9.97949e-12	17-39635234-A-C	8494	136	153	0.17	1	3.20761e-13	0.606587	0.0802838	9.999e-05	3.23908e-09	3.66652e-09	0.000181933
ENSG00000146223.14	6588	1.05474	1069.72	333.459	8.58934e-12	6-42893002-T-G	13384	188	220	0.244444	1	4.12324e-13	-0.172043	0.0228847	9.999e-05	3.25695e-09	3.68595e-09	0.000132163
ENSG00000158864.12	7274	1.03352	972.288	335.938	6.4143e-12	1-161201187-C-T	4083	84	93	0.103333	1	3.62661e-13	-0.199477	0.026466	9.999e-05	3.26302e-09	3.69202e-09	0.000137807
ENSG00000172594.12	7583	1.03812	744.781	329.717	9.18334e-12	6-122710243-G-A	-78806	222	266	0.295556	1	3.28185e-13	-0.381857	0.0505631	9.999e-05	3.2854e-09	3.71653e-09	0.000182031
ENSG00000211663.2	9934	1.04035	1509.52	338.045	4.72984e-12	22-22714614-AAT-A	-6009	227	276	0.30735	1	3.05869e-13	-0.241701	0.0319598	9.999e-05	3.2915e-09	3.72262e-09	9.03281e-05
ENSG00000111412.5	7823	1.02442	1476.55	337.729	3.6066e-12	12-116894713-TTTTTG-T	156643	159	180	0.204082	1	2.20632e-13	0.303178	0.0398317	9.999e-05	3.30917e-09	3.74178e-09	8.86337e-05
ENSG00000274020.2	2417	1.03508	472.314	339.313	1.38526e-11	1-148358913-G-GCTAT	-160691	23	23	0.0268692	1	1.11115e-12	0.789877	0.107209	9.999e-05	3.32736e-09	3.76153e-09	0.000284794
ENSG00000172757.12	4664	1.06686	425.346	316.298	2.76154e-11	11-65857720-G-A	-4226	312	438	0.487751	1	3.84408e-13	-0.0874425	0.0116151	9.999e-05	3.36355e-09	3.80162e-09	0.000342407
ENSG00000133065.10	6404	1.06788	1041.28	329.395	1.15045e-11	1-205798757-G-A	-14991	205	240	0.267261	1	4.13131e-13	0.210414	0.0279898	9.999e-05	3.36989e-09	3.80795e-09	0.000140236
ENSG00000227986.1	8174	1.03219	384.929	310.452	1.63953e-11	7-64352852-G-A	-2226	221	254	0.282851	1	1.23485e-13	0.404048	0.0524894	9.999e-05	3.38946e-09	3.82923e-09	0.000346849
ENSG00000100814.17	7934	1.02895	1731.89	343.243	3.48538e-12	14-20317130-T-C	-16182	298	390	0.433333	1	3.30224e-13	0.233724	0.0309521	9.999e-05	3.44658e-09	3.89292e-09	7.64615e-05
ENSG00000173517.10	6561	1.03747	588.202	320.327	1.20365e-11	15-77429664-G-A	9520	218	247	0.275056	1	2.03938e-13	0.234106	0.0307096	9.999e-05	3.44806e-09	3.89373e-09	0.000230099
ENSG00000125430.8	10567	1.04641	1974.14	339.237	4.25707e-12	17-14186954-C-T	-114129	324	430	0.478842	1	2.99431e-13	-0.219989	0.0290766	9.999e-05	3.47454e-09	3.92278e-09	7.01386e-05
ENSG00000273133.1	8217	1.04736	1056.46	331.525	8.12436e-12	4-15601446-G-C	37193	290	374	0.416481	1	3.3109e-13	-0.350782	0.0464565	9.999e-05	3.48866e-09	3.93788e-09	0.000131371
ENSG00000182636.5	10007	1.03196	1302.39	341.418	4.9996e-12	15-23687320-G-A	-10	318	433	0.481111	1	4.24965e-13	0.416014	0.0553705	9.999e-05	3.5158e-09	3.96678e-09	0.000102469
ENSG00000278740.1	7413	1.03691	1228.8	337.35	5.80968e-12	17-68180780-C-T	-7767	141	166	0.184444	1	3.63622e-13	0.43693	0.0579736	9.999e-05	3.51526e-09	3.96678e-09	0.000109995
ENSG00000213901.10	6645	1.02592	913.911	333.232	6.42691e-12	2-219196879-T-C	26784	291	344	0.38242	1	2.92062e-13	0.469535	0.0620292	9.999e-05	3.55423e-09	4.0084e-09	0.000143753
ENSG00000141753.6	6810	1.05025	624.755	323.156	1.47358e-11	17-40476334-G-T	32873	134	149	0.166295	1	3.28164e-13	0.360212	0.0476969	9.999e-05	3.55381e-09	4.0084e-09	0.000223756
ENSG00000131788.15	913	1.03498	162.392	333.381	4.28757e-11	1-145766339-G-A	-93497	29	30	0.0334821	1	2.50239e-12	0.780067	0.1077	9.999e-05	3.55517e-09	4.00858e-09	0.000827843
ENSG00000244371.2	4055	1.02359	417.321	325.934	1.35226e-11	1-146960869-C-T	3210	200	227	0.252232	1	3.74322e-13	-0.448884	0.0595941	9.999e-05	3.5691e-09	4.02342e-09	0.000312877
ENSG00000197093.10	5208	1.04257	498.003	319.724	1.62678e-11	7-100178832-C-CTT	10082	234	267	0.297483	1	2.75695e-13	0.233686	0.0308366	9.999e-05	3.5982e-09	4.05534e-09	0.000275314
ENSG00000274349.4	514	0.999918	154.78	348.047	2.33954e-11	9-67023297-G-T	166871	49	54	0.0619266	1	3.74067e-12	0.725656	0.101057	9.999e-05	3.62705e-09	4.08697e-09	0.000791871
ENSG00000106123.11	4529	1.02378	627.473	332.886	9.19518e-12	7-142847457-T-G	-7604	280	370	0.411111	1	4.25149e-13	0.255839	0.0340519	9.999e-05	3.63762e-09	4.09798e-09	0.000208204
ENSG00000213231.12	9574	1.03758	1833.4	342.094	4.11065e-12	14-95687428-C-T	1011	295	381	0.424276	1	3.6142e-13	-0.31424	0.0416895	9.999e-05	3.67136e-09	4.1351e-09	7.38494e-05
ENSG00000198171.12	8819	1.04073	1444.33	336.138	5.55937e-12	20-3197833-A-G	-6852	100	107	0.118889	1	3.14124e-13	0.279459	0.036972	9.999e-05	3.69183e-09	4.15725e-09	9.44978e-05
ENSG00000149091.15	5052	1.04638	488.445	322.507	1.84914e-11	11-46354311-C-G	21406	57	71	0.0788889	1	4.04668e-13	0.164563	0.0218815	9.999e-05	3.74894e-09	4.22065e-09	0.000283416
ENSG00000228486.10	3984	1.05701	334.835	319.362	3.28749e-11	2-97836804-A-T	172587	13	13	0.0144444	1	6.10542e-13	1.49412	0.200322	9.999e-05	3.77683e-09	4.25112e-09	0.000424524
ENSG00000150867.13	6275	1.05917	586.918	317.931	1.9499e-11	10-22567350-C-T	-147205	175	209	0.232222	1	2.92792e-13	-0.184392	0.0243609	9.999e-05	3.77898e-09	4.25262e-09	0.000243519
ENSG00000236008.1	6992	1.02271	1267.14	337.962	4.67605e-12	2-8579908-C-T	-3884	180	205	0.228285	1	3.00014e-13	-0.409995	0.0541924	9.999e-05	3.81585e-09	4.29317e-09	0.000102821
ENSG00000180257.13	11810	1.02654	2509.29	344.154	2.53984e-12	19-52949691-T-G	-13220	300	393	0.437639	1	2.51152e-13	0.179555	0.0236501	9.999e-05	3.81817e-09	4.29485e-09	5.2445e-05
ENSG00000159733.13	7490	1.05198	836.658	323.097	1.23613e-11	4-2410656-C-T	-8007	255	322	0.358575	1	2.66306e-13	0.185495	0.0244607	9.999e-05	3.88719e-09	4.3706e-09	0.000167814
ENSG00000264176.1	8962	1.04962	1827.74	342.027	5.42288e-12	17-10699650-G-A	-16861	312	399	0.444196	1	4.87296e-13	-0.235957	0.0314918	9.999e-05	3.88639e-09	4.3706e-09	7.63703e-05
ENSG00000089902.9	7152	1.06956	792.495	325.144	1.79886e-11	14-102565602-A-G	-27059	31	33	0.0367483	1	4.87322e-13	0.273561	0.0365106	9.999e-05	3.93359e-09	4.42181e-09	0.000185009
ENSG00000117528.11	7161	1.04043	832.458	327.835	1.02224e-11	1-94426848-ATT-A	8393	300	374	0.416479	1	3.17664e-13	-0.146949	0.0194454	9.999e-05	3.94431e-09	4.4329e-09	0.000163824
ENSG00000136425.12	7920	1.04563	918.199	329.25	1.02372e-11	15-78131254-A-C	-243	239	289	0.322148	1	3.57469e-13	0.347765	0.0461272	9.999e-05	3.96422e-09	4.45431e-09	0.000150497
ENSG00000122557.9	7595	1.05499	883.577	328.629	1.26287e-11	7-35712256-G-T	17121	353	445	0.495536	1	4.31691e-13	0.225974	0.0300861	9.999e-05	3.97896e-09	4.46991e-09	0.000160102
ENSG00000226777.7	8360	1.03557	819.354	327.957	9.59201e-12	14-105904007-G-A	-13972	116	128	0.142539	1	2.98358e-13	-0.198102	0.0261818	9.999e-05	3.98439e-09	4.47504e-09	0.000164392
ENSG00000186583.11	6995	1.03942	926.833	327.81	9.13645e-12	8-144000284-T-C	-12130	306	417	0.463333	1	2.7878e-13	-0.319791	0.0422081	9.999e-05	4.00062e-09	4.49229e-09	0.000146765
ENSG00000072071.16	8631	1.029	1721.13	341.235	4.12735e-12	19-14179426-A-G	-26761	166	194	0.216036	1	3.39247e-13	0.260004	0.0344508	9.999e-05	4.07111e-09	4.57045e-09	7.69497e-05
ENSG00000124813.20	7295	1.03399	818.795	330.947	9.61817e-12	6-45557813-G-A	229656	11	11	0.0122222	1	3.82425e-13	0.918291	0.121965	9.999e-05	4.11579e-09	4.61961e-09	0.000163835
ENSG00000236279.6	7468	1.01693	1479.52	341.173	3.87364e-12	7-139523737-C-G	-119	92	105	0.11745	1	3.14805e-13	0.480302	0.063546	9.999e-05	4.12655e-09	4.63068e-09	8.67326e-05
ENSG00000120158.11	9488	1.05891	1597.84	331.289	7.75452e-12	9-4833154-G-A	40285	14	14	0.0155556	1	3.08079e-13	1.13017	0.149462	9.999e-05	4.13039e-09	4.63399e-09	8.94021e-05
ENSG00000253958.1	8283	1.05426	832.619	317.574	1.37419e-11	8-8713854-A-T	11916	258	307	0.341871	1	1.87878e-13	-0.406478	0.0532358	9.999e-05	4.14256e-09	4.64664e-09	0.000169588
ENSG00000168092.13	8861	1.04876	1420.47	333.946	7.30513e-12	11-117200141-G-A	55874	280	345	0.384187	1	3.57429e-13	-0.213703	0.0283453	9.999e-05	4.14455e-09	4.64788e-09	9.80539e-05
ENSG00000137094.14	5878	1.03214	569.102	321.598	1.35111e-11	9-34987186-G-T	-2455	36	36	0.04	1	2.60178e-13	0.752353	0.0991652	9.999e-05	4.16e-09	4.66418e-09	0.000234587
ENSG00000176915.14	5547	1.05437	683.429	321.417	1.69693e-11	12-132785180-T-C	23292	229	275	0.305556	1	3.34245e-13	-0.311934	0.0413192	9.999e-05	4.19316e-09	4.70035e-09	0.00020666
ENSG00000188186.10	5235	1.05745	490.23	317.515	2.49925e-11	7-100059419-G-GA	-89488	8	9	0.01	1	3.78771e-13	-0.440595	0.0585075	9.999e-05	4.19476e-09	4.70113e-09	0.000290301
ENSG00000181104.6	8510	1.04805	1291.01	335.495	8.03019e-12	5-76737477-T-A	21434	191	216	0.24	1	4.4998e-13	-0.210939	0.0281077	9.999e-05	4.19648e-09	4.70204e-09	0.000107693
ENSG00000132781.17	5442	1.05234	494.008	321.196	2.27005e-11	1-45338750-T-TTG	94	300	377	0.419134	1	4.60805e-13	0.19872	0.0264922	9.999e-05	4.20432e-09	4.7098e-09	0.000284445
ENSG00000145901.14	8087	1.03436	1132.63	333.606	7.20516e-12	5-151053886-T-C	-39691	175	195	0.217149	1	3.4238e-13	-0.111929	0.0148334	9.999e-05	4.23999e-09	4.74874e-09	0.000118555
ENSG00000006530.15	5359	1.0176	665.153	328.921	8.9726e-12	7-141662893-A-T	111588	198	229	0.255056	1	2.99363e-13	0.214113	0.0282998	9.999e-05	4.24443e-09	4.75268e-09	0.000193253
ENSG00000183734.4	9227	1.02942	1730.54	338.215	4.32273e-12	11-2298301-A-T	27349	259	334	0.371938	1	2.80584e-13	-0.245951	0.0324663	9.999e-05	4.25905e-09	4.76803e-09	7.66151e-05
ENSG00000173848.18	10965	1.02178	1729.72	338.136	3.79018e-12	10-5553380-G-C	140829	147	172	0.191111	1	2.40962e-13	0.336418	0.0442753	9.999e-05	4.3086e-09	4.82246e-09	7.51406e-05
ENSG00000278730.1	7358	1.01519	1202.96	337.435	4.83962e-12	17-68075068-G-A	-52262	47	48	0.0540541	1	2.98783e-13	-0.899648	0.118904	9.999e-05	4.33706e-09	4.85327e-09	0.00010618
ENSG00000138085.16	5102	1.0634	549.017	319.107	2.56441e-11	2-27209632-T-G	-2655	219	256	0.285078	1	4.46485e-13	0.148231	0.0197487	9.999e-05	4.35117e-09	4.868e-09	0.000263054
ENSG00000205517.12	7153	1.05816	791.418	325.108	1.63216e-11	19-11295191-G-A	-124151	40	43	0.0477778	1	4.34305e-13	-0.705656	0.0939622	9.999e-05	4.37776e-09	4.8967e-09	0.000180151
ENSG00000196418.12	10681	1.05435	1090.89	322.278	1.11716e-11	1-247120966-T-C	-51050	231	269	0.299776	1	2.2088e-13	-0.278806	0.0366304	9.999e-05	4.41988e-09	4.94274e-09	0.000129471
ENSG00000169299.13	10264	1.02307	1576.43	340.807	4.37136e-12	4-37820225-G-A	-6408	292	389	0.432222	1	3.49343e-13	-0.161481	0.0214088	9.999e-05	4.42248e-09	4.94458e-09	8.2726e-05
ENSG00000204388.6	29027	1.04803	566.131	295.617	1.93236e-11	6-31800059-G-A	-27676	9	9	0.01	1	3.73171e-14	1.39784	0.177539	9.999e-05	4.44157e-09	4.96486e-09	0.000245548
ENSG00000188566.13	6314	1.04245	1130.41	334.798	8.79025e-12	9-137205865-C-G	170	106	111	0.123333	1	4.71024e-13	-0.1988	0.0265145	9.999e-05	4.46145e-09	4.986e-09	0.000121266
ENSG00000204604.9	11967	1.02148	2337.35	342.529	2.90053e-12	19-52858123-G-GGGCGGA	474	241	289	0.321826	1	2.55212e-13	0.221112	0.029133	9.999e-05	4.48502e-09	5.01126e-09	5.55629e-05
ENSG00000106484.14	6642	1.04197	1031.24	332.742	9.64235e-12	7-130485660-T-C	-5669	184	214	0.237778	1	4.43357e-13	-0.37122	0.0494506	9.999e-05	4.50537e-09	5.03292e-09	0.000132766
ENSG00000140807.6	6582	1.00587	1198.8	338.653	4.29019e-12	16-50639740-T-C	91410	294	372	0.413333	1	2.88206e-13	-0.321952	0.0425212	9.999e-05	4.58658e-09	5.12254e-09	0.000103934
ENSG00000274376.4	5305	1.05669	545.815	319.081	2.42218e-11	15-82185169-CTGTGTGTGTGTGTGTG-C	-113384	40	45	0.0517241	1	4.16626e-13	0.455863	0.0606503	9.999e-05	4.61065e-09	5.14831e-09	0.000260253
ENSG00000110011.13	5289	1.04404	669.29	328.412	1.57858e-11	11-64239783-TTCA-T	9096	31	34	0.0377778	1	5.47245e-13	-0.325609	0.0435589	9.999e-05	4.61568e-09	5.15282e-09	0.000205632
ENSG00000204625.10	17649	1.07249	396.794	297.036	4.46757e-11	6-29966332-A-G	-8780	240	270	0.300453	1	1.2342e-13	-0.489816	0.0636308	9.999e-05	4.70719e-09	5.25385e-09	0.000372089
ENSG00000177946.5	5337	1.05959	529.382	314.834	2.68186e-11	16-89972488-G-C	703	38	38	0.0422222	1	3.27635e-13	-1.09339	0.144775	9.999e-05	4.71166e-09	5.25771e-09	0.000270259
ENSG00000255221.3	6814	1.0512	447.028	320.925	2.75015e-11	11-105066408-G-T	-34371	55	57	0.0634744	1	5.63732e-13	-0.748791	0.100231	9.999e-05	4.73081e-09	5.27793e-09	0.00031344
ENSG00000127415.12	7505	1.03861	888.158	328.196	1.1052e-11	4-987108-C-A	111	282	352	0.391111	1	3.57817e-13	0.15532	0.0206019	9.999e-05	4.73667e-09	5.28334e-09	0.000152838
ENSG00000123739.10	7731	1.04153	976.494	333.938	1.063e-11	4-109728735-G-T	-1342	274	336	0.374165	1	5.44449e-13	-0.226671	0.0303201	9.999e-05	4.75126e-09	5.29848e-09	0.00014005
ENSG00000178996.13	8080	1.01898	807.183	327.391	8.48242e-12	5-54631682-G-T	113923	206	249	0.276786	1	2.47283e-13	0.170032	0.022389	9.999e-05	4.75308e-09	5.29936e-09	0.000159833
ENSG00000236104.2	23051	1.05206	999.454	316.341	1.26336e-11	6-33315989-T-C	-1953	325	411	0.456667	1	1.52726e-13	-0.262028	0.0341796	9.999e-05	4.78772e-09	5.33684e-09	0.000140512
ENSG00000090905.18	8232	1.03411	1239.76	335.534	7.38223e-12	16-24766425-G-T	156216	127	141	0.157016	1	4.10852e-13	-0.173508	0.023078	9.999e-05	4.79599e-09	5.34491e-09	0.000108243
ENSG00000104964.14	9594	1.04398	2201.61	342.131	4.97898e-12	19-3062859-T-C	-248	264	318	0.353795	1	4.47296e-13	-0.0886529	0.0118116	9.999e-05	4.80198e-09	5.35043e-09	6.25084e-05
ENSG00000273356.1	4187	1.02799	183.207	312.109	4.4686e-11	3-50670738-T-C	749	81	89	0.0988889	1	4.77644e-13	-0.513695	0.0685322	9.999e-05	4.8033e-09	5.35075e-09	0.000720726
ENSG00000243064.8	8766	1.00496	1279.16	339.823	4.18922e-12	21-14280981-G-C	44775	219	251	0.279018	1	3.08248e-13	-0.237641	0.0314277	9.999e-05	4.86582e-09	5.41924e-09	9.71655e-05
ENSG00000059377.16	7179	1.05416	1215.46	333.669	1.09855e-11	7-140016201-G-A	239150	313	408	0.453333	1	5.53016e-13	-0.104348	0.0139623	9.999e-05	4.88351e-09	5.43777e-09	0.000116148
ENSG00000173811.10	6974	1.03571	712.033	331.156	1.34834e-11	3-42770527-T-C	37952	154	169	0.188196	1	5.7034e-13	0.559829	0.0749547	9.999e-05	4.88967e-09	5.44346e-09	0.000189231
ENSG00000115368.9	6402	1.03685	554.895	324.587	1.80909e-11	2-189464786-A-G	23353	58	66	0.0734967	1	4.68568e-13	-0.247951	0.0330664	9.999e-05	5.01146e-09	5.57785e-09	0.000243523
ENSG00000135362.13	8075	1.04847	1232.71	335.871	1.00826e-11	11-36457468-T-C	161180	324	439	0.488839	1	5.97936e-13	-0.192718	0.0258275	9.999e-05	5.03542e-09	5.60331e-09	0.000112905
ENSG00000224397.5	7619	1.04611	1164.71	332.238	1.03111e-11	20-50276545-G-A	9059	109	124	0.138393	1	4.59231e-13	-0.229539	0.0305987	9.999e-05	5.07619e-09	5.64747e-09	0.00011879
ENSG00000154016.13	4499	1.03319	557.325	331.736	1.71425e-11	17-19020505-G-A	-27132	274	409	0.455457	1	7.83724e-13	-0.237106	0.0319518	9.999e-05	5.10264e-09	5.67568e-09	0.000240192
ENSG00000184787.18	8544	1.0599	1222.74	326.893	1.26255e-11	21-44791749-A-G	-10270	238	294	0.326667	1	3.74387e-13	0.172006	0.0228356	9.999e-05	5.11874e-09	5.69237e-09	0.000117112
ENSG00000175416.12	6247	1.03764	1077.33	335.6	9.6531e-12	5-176174821-G-A	-241748	285	353	0.392857	1	5.57458e-13	-0.118403	0.0158455	9.999e-05	5.12212e-09	5.69491e-09	0.000125692
ENSG00000231389.7	23395	1.05429	896.307	312.139	1.56766e-11	6-33027164-ATTCTT-A	-46608	94	101	0.112222	1	1.36137e-13	-0.318858	0.0415003	9.999e-05	5.14101e-09	5.71468e-09	0.000157552
ENSG00000113263.12	8120	1.04775	755.456	324.555	1.65855e-11	5-157239689-G-A	58863	190	228	0.253898	1	4.22717e-13	0.136245	0.0181319	9.999e-05	5.14733e-09	5.72048e-09	0.000183889
ENSG00000187987.9	7910	1.0524	258.716	305.209	5.28536e-11	6-28688712-T-G	245210	231	273	0.304009	1	3.21175e-13	0.372374	0.0492862	9.999e-05	5.17462e-09	5.74958e-09	0.00054312
ENSG00000211673.2	10337	1.04042	1515.61	336.551	7.33234e-12	22-22898853-C-T	18147	306	417	0.463883	1	4.42173e-13	0.194565	0.0259168	9.999e-05	5.20787e-09	5.78528e-09	8.99829e-05
ENSG00000122033.14	8946	1.0322	1373.49	335.887	7.03395e-12	13-27423168-C-T	-27423	296	373	0.415368	1	4.00371e-13	0.195198	0.0259494	9.999e-05	5.25875e-09	5.84055e-09	9.72253e-05
ENSG00000106628.10	6659	1.02499	773.114	330.925	1.10278e-11	7-44112387-G-A	-11971	10	11	0.0122222	1	4.4576e-13	-0.515245	0.0686437	9.999e-05	5.30167e-09	5.88696e-09	0.000169522
ENSG00000261079.1	7951	1.04569	1287.86	332.783	9.76937e-12	16-74362004-G-C	-5458	357	357	0.397229	1	4.51458e-13	0.682611	0.0909643	9.999e-05	5.37192e-09	5.96369e-09	0.000107316
ENSG00000111300.9	4767	1.05387	438.729	319.456	3.36577e-11	12-112036860-C-G	-72162	75	83	0.0930493	1	6.32525e-13	0.221043	0.0296573	9.999e-05	5.45995e-09	6.06012e-09	0.0003215
ENSG00000135736.5	8600	1.02284	1711	342.604	4.93948e-12	16-57532928-G-T	-3671	17	17	0.0188889	1	4.60089e-13	-0.746761	0.0995506	9.999e-05	5.47377e-09	6.07416e-09	7.61733e-05
ENSG00000127603.23	6947	1.03844	1049.82	335.832	1.0774e-11	1-39379036-T-C	297720	159	179	0.198889	1	6.41939e-13	-0.176773	0.0237247	9.999e-05	5.50541e-09	6.10797e-09	0.000129249
ENSG00000167930.15	5894	1.04972	1044.99	329.783	1.32591e-11	16-261971-CTCTCTTCCTGGGCCTTGTGTCATTGCAGCCCCAGGCTCAGGTCCT-C	27425	222	273	0.303571	1	5.0112e-13	-0.144622	0.0193128	9.999e-05	5.51355e-09	6.11568e-09	0.000133605
ENSG00000228789.6	19264	1.08818	490.983	292.758	5.44647e-11	6-31053548-T-C	98	258	314	0.348889	1	1.05606e-13	0.492281	0.0637601	9.999e-05	5.52291e-09	6.12345e-09	0.000312226
ENSG00000137494.13	7943	1.06524	646.886	317.842	2.81077e-11	11-83354857-A-G	161062	216	268	0.297778	1	4.47264e-13	0.339036	0.0451712	9.999e-05	5.52274e-09	6.12345e-09	0.000224268
ENSG00000007237.18	9003	1.04213	1927.76	343.53	6.38795e-12	17-10049218-C-T	-149333	61	68	0.0758929	1	6.54877e-13	0.36991	0.0496658	9.999e-05	5.61352e-09	6.22258e-09	7.10526e-05
ENSG00000142279.12	8358	1.02844	1454.94	339.643	6.63541e-12	19-34468026-G-A	-13612	141	156	0.173333	1	5.05146e-13	0.584899	0.0781196	9.999e-05	5.64189e-09	6.25269e-09	9.08946e-05
ENSG00000282021.1	11055	1.03292	1890.26	336.824	5.56265e-12	8-1781051-C-T	20604	138	153	0.17	1	3.32154e-13	0.61666	0.0816737	9.999e-05	5.66179e-09	6.27341e-09	7.07777e-05
ENSG00000274422.1	8097	1.05301	1073.88	333.847	1.41157e-11	22-22285470-C-CTCT	-1750	290	383	0.426339	1	7.43455e-13	0.232652	0.0313177	9.999e-05	5.70243e-09	6.31709e-09	0.000131083
ENSG00000146021.14	5570	1.04482	542.178	324.464	2.42658e-11	5-137705992-C-T	-30098	13	13	0.0144766	1	6.51323e-13	-0.658866	0.0884525	9.999e-05	5.71997e-09	6.33517e-09	0.000254334
ENSG00000155085.15	7259	1.04839	792.354	328.673	1.77528e-11	6-109405536-T-C	-285681	270	325	0.361915	1	6.39048e-13	-0.291811	0.0391604	9.999e-05	5.74212e-09	6.35834e-09	0.000175609
ENSG00000104870.12	8242	1.0424	1474.24	340.868	8.63845e-12	19-49530501-T-TC	18222	89	93	0.104027	1	7.4321e-13	-0.119314	0.016061	9.999e-05	5.78388e-09	6.40322e-09	9.29741e-05
ENSG00000168395.15	6401	1.05624	625.233	315.056	2.6318e-11	2-241724524-A-G	37439	291	363	0.403803	1	3.26524e-13	0.214085	0.0283449	9.999e-05	5.85845e-09	6.48438e-09	0.000226947
ENSG00000224041.3	964	1.02614	119.86	326.945	8.05141e-11	2-90113033-T-C	-1805	180	219	0.244966	1	3.14931e-12	0.339572	0.0471146	9.999e-05	5.89108e-09	6.51911e-09	0.0010961
ENSG00000073050.11	9129	1.06037	909.292	323.749	1.96443e-11	19-43567108-C-A	-13365	169	189	0.21	1	4.81095e-13	0.156053	0.0208221	9.999e-05	5.92373e-09	6.55384e-09	0.000157661
ENSG00000204347.3	8529	1.04976	1753.27	339.167	8.49656e-12	17-74479881-G-A	117935	260	344	0.382222	1	6.3978e-13	0.472111	0.0633577	9.999e-05	5.94495e-09	6.57591e-09	7.96421e-05
ENSG00000173409.13	7969	1.0565	1061.7	325.553	1.61024e-11	1-230973214-T-G	-5767	93	98	0.108889	1	4.43519e-13	-0.382609	0.0509681	9.999e-05	6.07059e-09	6.71345e-09	0.000133744
ENSG00000108559.11	9607	1.05089	1629.53	335.61	9.58931e-12	17-5399252-G-GT	-20388	302	382	0.424829	1	5.53793e-13	-0.161485	0.0216081	9.999e-05	6.1222e-09	6.7691e-09	8.59317e-05
ENSG00000239282.7	6606	1.06584	629.335	321.755	3.22153e-11	22-30314609-A-T	24982	316	413	0.459911	1	7.25837e-13	0.234671	0.031574	9.999e-05	6.13476e-09	6.78153e-09	0.00023086
ENSG00000237181.1	8667	1.0449	1370.27	331.047	1.02894e-11	7-600107-T-C	-3078	30	31	0.0344444	1	4.1617e-13	-1.13438	0.150921	9.999e-05	6.1406e-09	6.78655e-09	0.000100661
ENSG00000175800.5	11384	1.05505	1470.24	334.257	1.16327e-11	11-4379824-TAAATA-T	1542	220	270	0.300668	1	6.1786e-13	-0.380001	0.0509604	9.999e-05	6.2371e-09	6.89172e-09	9.6235e-05
ENSG00000273179.1	7612	1.0559	787.002	319.015	2.2091e-11	4-1185425-C-T	17647	277	365	0.405556	1	3.71827e-13	0.271456	0.0360339	9.999e-05	6.24827e-09	6.9026e-09	0.00018015
ENSG00000170185.9	7576	1.03337	539.376	328.477	2.16937e-11	4-143133546-C-G	-51371	298	381	0.424276	1	7.90944e-13	-0.122427	0.0165011	9.999e-05	6.27028e-09	6.92544e-09	0.0002483
ENSG00000072952.18	9421	1.03589	1278.69	331.447	9.58595e-12	11-10533380-A-G	-160608	26	27	0.0300668	1	3.96756e-13	-0.449905	0.0597991	9.999e-05	6.27623e-09	6.93053e-09	0.000105427
ENSG00000179406.7	7589	1.03997	283.647	313.721	4.65167e-11	7-66579594-G-A	86028	36	37	0.0411111	1	5.74687e-13	0.591703	0.0792344	9.999e-05	6.27978e-09	6.93298e-09	0.000480126
ENSG00000171488.14	6532	1.03148	667.075	328.186	1.72941e-11	1-89730993-C-T	97921	274	336	0.373333	1	5.96439e-13	0.141531	0.0189665	9.999e-05	6.4017e-09	7.06607e-09	0.000199799
ENSG00000100448.3	8612	1.04532	1059.12	329.787	1.40359e-11	14-24576383-A-G	123	118	133	0.147778	1	5.34801e-13	0.410771	0.0549261	9.999e-05	6.43978e-09	7.10659e-09	0.00013037
ENSG00000100997.18	7088	1.07993	418.959	311.993	6.45087e-11	20-25279547-G-A	-111436	15	15	0.0167038	1	7.35003e-13	-0.713241	0.0959885	9.999e-05	6.47722e-09	7.14639e-09	0.000358771
ENSG00000100068.11	8696	1.04575	1670.02	338.685	9.13853e-12	22-25392840-G-A	-12537	133	150	0.167785	1	6.68007e-13	0.471716	0.0633602	9.999e-05	6.56651e-09	7.24336e-09	8.27723e-05
ENSG00000138613.13	7509	1.04742	985.077	328.542	1.60619e-11	15-63303679-T-C	27661	63	67	0.0746102	1	5.64099e-13	0.413866	0.0553997	9.999e-05	6.61247e-09	7.29251e-09	0.000140912
ENSG00000137185.11	7774	1.06836	266.188	300.893	8.54168e-11	6-28230503-A-G	5617	293	406	0.451111	1	3.95962e-13	0.331173	0.0440161	9.999e-05	6.62387e-09	7.30353e-09	0.000549052
ENSG00000049860.13	7247	1.01787	993.724	336.34	9.39397e-12	5-74636823-A-T	-3200	90	98	0.108889	1	5.73297e-13	0.290444	0.0388912	9.999e-05	6.65744e-09	7.33898e-09	0.000129451
ENSG00000225850.3	6557	1.04643	931.086	326.534	1.692e-11	10-97353029-T-C	18319	223	261	0.290646	1	5.08795e-13	0.303965	0.0406037	9.999e-05	6.7032e-09	7.38786e-09	0.000148713
ENSG00000090621.13	7208	1.02045	918.091	334.101	1.07554e-11	1-39570256-G-T	-6534	110	122	0.135556	1	5.58877e-13	-0.257106	0.0344094	9.999e-05	6.71449e-09	7.39873e-09	0.000141068
ENSG00000185163.9	8137	1.03535	1138.95	331.119	1.14466e-11	12-132141646-C-T	-2689	170	200	0.222222	1	4.72333e-13	0.165933	0.0221322	9.999e-05	6.75781e-09	7.44488e-09	0.000118197
ENSG00000116641.17	7858	1.04713	1130.18	336.767	1.42634e-11	1-62706191-AATGTTGTTGTTGTTGTTG-A	17823	237	287	0.318889	1	9.44265e-13	-0.323793	0.0438008	9.999e-05	6.7792e-09	7.46686e-09	0.000122732
ENSG00000149503.12	6177	1.03881	750.244	325.803	1.85775e-11	11-62120803-C-G	-3170	286	381	0.424276	1	5.33726e-13	-0.218976	0.0292791	9.999e-05	6.79141e-09	7.47872e-09	0.000181025
ENSG00000142166.12	6370	1.03106	977.075	331.815	1.25329e-11	21-33280616-G-T	-43861	297	410	0.455556	1	5.53431e-13	-0.127436	0.0170519	9.999e-05	6.86103e-09	7.55378e-09	0.000136266
ENSG00000147853.16	9577	1.06894	1685.48	332.486	1.40913e-11	9-4741883-C-T	-160	86	93	0.103563	1	6.66458e-13	-0.320824	0.0430907	9.999e-05	6.86725e-09	7.55903e-09	8.68629e-05
ENSG00000166710.17	5845	1.05545	491.036	319.721	3.88807e-11	15-44723102-G-A	11625	77	82	0.0911111	1	7.65694e-13	0.189648	0.0255443	9.999e-05	6.9546e-09	7.65356e-09	0.000288388
ENSG00000205593.11	7048	1.06453	1082.6	328.601	2.06934e-11	22-50314905-G-A	-12155	255	303	0.337416	1	7.56864e-13	-0.209768	0.0282476	9.999e-05	6.98591e-09	7.68637e-09	0.000133785
ENSG00000122884.12	5684	1.03597	346.403	319.942	3.93303e-11	10-73350623-T-A	253649	34	38	0.0423163	1	7.90259e-13	0.521078	0.070231	9.999e-05	6.99262e-09	7.69212e-09	0.000389175
ENSG00000166821.8	8301	1.06039	1249.24	331.777	1.67452e-11	15-89679632-G-T	-11151	148	161	0.178889	1	7.65724e-13	0.487452	0.0656565	9.999e-05	7.00199e-09	7.7008e-09	0.000114764
ENSG00000081870.11	7992	1.04401	1203.49	334.065	1.33056e-11	1-53919139-C-CCA	-26790	165	189	0.210468	1	7.07727e-13	-0.276859	0.0372312	9.999e-05	7.12995e-09	7.83987e-09	0.000114352
ENSG00000260778.5	7650	1.04945	1153.94	332.132	1.53648e-11	16-2273393-G-A	4770	233	299	0.332222	1	7.14555e-13	0.397838	0.0535105	9.999e-05	7.17752e-09	7.89051e-09	0.00012091
ENSG00000123684.12	8399	1.03925	798.139	324.84	1.87414e-11	1-211799662-T-A	-31110	255	317	0.352222	1	4.98362e-13	-0.0858991	0.0114696	9.999e-05	7.24957e-09	7.96802e-09	0.000170354
ENSG00000127463.13	8823	1.03358	1357.08	335.662	9.97498e-12	1-19088320-A-G	-163218	250	315	0.35	1	5.81145e-13	0.240474	0.032209	9.999e-05	7.26046e-09	7.9783e-09	9.8751e-05
ENSG00000119326.14	8568	1.03818	876.763	323.446	1.68971e-11	9-108917660-T-C	-95869	13	13	0.014574	1	3.94031e-13	1.30099	0.172897	9.999e-05	7.32092e-09	8.04304e-09	0.000154656
ENSG00000215908.10	7015	1.02725	958.413	334.704	1.27091e-11	1-16940153-C-T	282921	146	148	0.172093	1	7.06793e-13	0.447992	0.0602429	9.999e-05	7.32679e-09	8.04778e-09	0.000137555
ENSG00000261159.1	6555	1.0465	551.517	321.736	3.12021e-11	3-128858985-GATC-G	-1541	200	229	0.254444	1	6.98226e-13	0.505151	0.0679124	9.999e-05	7.3428e-09	8.06365e-09	0.000251089
ENSG00000062282.14	6142	1.03223	925.892	335.697	1.44696e-11	11-75773884-C-G	14372	95	102	0.113839	1	8.83177e-13	-0.125235	0.0169177	9.999e-05	7.36551e-09	8.08688e-09	0.000144233
ENSG00000263264.1	10529	1.0451	1881.68	332.991	8.97982e-12	19-7350159-G-A	1216	16	16	0.0177778	1	4.17462e-13	-0.616359	0.0820068	9.999e-05	7.39147e-09	8.11367e-09	7.33423e-05
ENSG00000188152.12	6764	1.04165	590.227	320.288	2.72798e-11	9-96929735-C-T	1425	25	26	0.0289532	1	5.2974e-13	1.28657	0.172	9.999e-05	7.48894e-09	8.21892e-09	0.000231761
ENSG00000149679.11	9755	1.043	1915.48	340.52	8.61111e-12	20-62407449-A-G	164	284	381	0.423937	1	7.21022e-13	-0.293962	0.0395461	9.999e-05	7.49124e-09	8.21971e-09	7.16661e-05
ENSG00000135441.7	6941	1.04454	738.851	330.29	2.31467e-11	12-55716002-G-C	-42	115	137	0.152222	1	9.82891e-13	0.195566	0.0264769	9.999e-05	7.5622e-09	8.29582e-09	0.000186509
ENSG00000167487.11	6971	1.03409	1001.36	330.305	1.43298e-11	19-18677171-G-A	40206	277	355	0.394444	1	5.70813e-13	0.227664	0.0304821	9.999e-05	7.63951e-09	8.37885e-09	0.000134002
ENSG00000106477.18	6687	1.05288	989.185	329.762	2.04466e-11	7-130434389-G-T	-8044	328	439	0.487778	1	8.18834e-13	-0.238936	0.0322273	9.999e-05	7.74354e-09	8.49115e-09	0.000142261
ENSG00000277782.1	7429	1.03686	1248.17	336.434	1.23222e-11	15-80984001-G-A	-15980	240	282	0.314031	1	7.81706e-13	-0.531365	0.0716015	9.999e-05	7.79906e-09	8.55023e-09	0.000108273
ENSG00000132394.10	6557	1.04781	730.16	329.359	2.56703e-11	3-128159974-T-C	-86862	213	257	0.286192	1	1.0276e-12	-0.143281	0.019416	9.999e-05	7.84032e-09	8.59308e-09	0.000190289
ENSG00000153395.9	9953	1.02693	1829.55	339.119	7.0723e-12	5-1490894-A-G	-33083	202	226	0.25167	1	5.20248e-13	-0.224635	0.0300203	9.999e-05	7.84146e-09	8.59308e-09	7.20024e-05
ENSG00000279453.1	7301	1.04778	668.429	328.458	2.82705e-11	6-122548987-A-C	109764	108	118	0.131111	1	1.06859e-12	0.430675	0.0584079	9.999e-05	7.91126e-09	8.66774e-09	0.000207847
ENSG00000052795.12	6678	1.0337	654.41	332.281	2.25442e-11	4-158785710-C-CT	16572	248	296	0.329955	1	1.11466e-12	-0.208817	0.0283444	9.999e-05	7.91782e-09	8.6731e-09	0.000204836
ENSG00000277349.1	4343	1.03585	415.284	313.742	3.7052e-11	16-90071252-C-G	-104613	316	433	0.482183	1	4.3873e-13	-0.387717	0.0516373	9.999e-05	7.94988e-09	8.70637e-09	0.000324536
ENSG00000214106.7	10139	1.02551	2155.38	343.494	5.93075e-12	7-154928549-T-C	51	297	379	0.422049	1	6.02169e-13	0.231707	0.0310571	9.999e-05	7.95211e-09	8.70697e-09	6.08924e-05
ENSG00000131669.9	7471	1.03422	642.352	323.519	2.32939e-11	9-93120619-T-C	-13669	195	223	0.247778	1	5.75133e-13	-0.123676	0.0165617	9.999e-05	7.9577e-09	8.71089e-09	0.000208958
ENSG00000140104.13	8354	1.06736	1031.3	322.079	2.5748e-11	14-104981896-G-C	-3879	226	292	0.325167	1	5.74119e-13	0.429486	0.0575109	9.999e-05	7.95904e-09	8.71089e-09	0.000141412
ENSG00000224914.3	6136	1.03324	867.85	336.968	1.70322e-11	10-87353185-G-GAAAAAC	10449	306	410	0.455782	1	1.16846e-12	0.415181	0.0564111	9.999e-05	8.00215e-09	8.75622e-09	0.000154278
ENSG00000131043.11	4642	1.05342	445.073	323.303	4.80382e-11	20-36236386-G-A	-73	17	18	0.02	1	1.30827e-12	-0.456986	0.0622372	9.999e-05	8.13081e-09	8.89513e-09	0.000316562
ENSG00000180616.8	8835	1.01311	2396.12	351.141	4.3731e-12	17-73199340-C-CT	34328	327	449	0.498889	1	7.73205e-13	0.461129	0.0621233	9.999e-05	8.19011e-09	8.95811e-09	5.30157e-05
ENSG00000099860.8	9681	1.03291	2256.06	342.633	6.67511e-12	19-2622851-C-T	146724	64	64	0.0711111	1	6.41366e-13	-0.344054	0.0461746	9.999e-05	8.20734e-09	8.97507e-09	5.93001e-05
ENSG00000173218.14	7635	1.04017	862.291	330.416	2.01639e-11	1-115621694-T-C	-20259	95	107	0.118889	1	8.48766e-13	-0.427116	0.0576511	9.999e-05	8.33525e-09	9.11302e-09	0.000158051
ENSG00000124508.16	7477	1.04664	426.068	310.11	4.57366e-11	6-26384441-C-T	1345	91	97	0.107778	1	4.13646e-13	0.406756	0.054109	9.999e-05	8.3426e-09	9.11914e-09	0.000325113
ENSG00000100221.10	6707	1.05253	867.774	326.567	2.49485e-11	22-38671519-A-G	-30037	214	250	0.277902	1	7.96884e-13	-0.260325	0.0350927	9.999e-05	8.3721e-09	9.14945e-09	0.000162019
ENSG00000226380.9	7053	1.03119	1239	338.842	1.20286e-11	7-130863906-C-T	-49404	213	251	0.27951	1	9.16779e-13	-0.241105	0.0325954	9.999e-05	8.38113e-09	9.15738e-09	0.000107498
ENSG00000166704.11	6230	1.04729	765.454	326.695	2.59663e-11	19-58011193-C-G	7844	261	320	0.356347	1	8.42925e-13	0.226326	0.0305447	9.999e-05	8.41715e-09	9.19481e-09	0.000181278
ENSG00000178199.13	8689	1.06528	1211.25	330.201	2.23234e-11	6-149499663-C-T	14602	254	335	0.372222	1	9.36729e-13	0.200412	0.027106	9.999e-05	8.42084e-09	9.19691e-09	0.000119797
ENSG00000141504.11	7701	1.0465	1325.58	334.209	1.48796e-11	17-7565371-G-T	-62505	222	273	0.304009	1	8.11464e-13	0.180936	0.0243998	9.999e-05	8.47031e-09	9.24899e-09	0.000104476
ENSG00000179918.18	3407	1.03849	452.604	325.286	3.79196e-11	16-30459868-T-A	13687	251	317	0.353007	1	1.16483e-12	0.241191	0.0327688	9.999e-05	8.481e-09	9.25871e-09	0.0002998
ENSG00000227776.1	7682	1.0381	985.764	329.415	1.73525e-11	1-167515137-T-C	-4399	82	92	0.102222	1	6.60806e-13	0.64881	0.0871281	9.999e-05	8.51153e-09	9.29008e-09	0.000137529
ENSG00000001036.13	6892	1.03503	1031.96	332.439	1.58936e-11	6-143510624-A-G	-1066	43	45	0.0502232	1	7.60567e-13	0.507115	0.0682956	9.999e-05	8.62209e-09	9.40878e-09	0.000130342
ENSG00000197312.11	8484	1.04654	1314.84	337.456	1.5338e-11	1-15663423-T-C	45923	220	259	0.288419	1	1.07946e-12	-0.148154	0.0200968	9.999e-05	8.66351e-09	9.45199e-09	0.00010534
ENSG00000167671.11	8618	1.0451	1898.5	341.915	1.04206e-11	19-4407247-C-A	-50575	326	430	0.478652	1	9.89519e-13	0.124122	0.0168066	9.999e-05	8.71626e-09	9.50753e-09	7.26921e-05
ENSG00000121671.11	5726	1.04091	741.259	327.379	2.49402e-11	11-45812647-T-C	-34471	144	166	0.184444	1	8.49962e-13	0.24103	0.0325346	9.999e-05	8.76485e-09	9.55853e-09	0.000184202
ENSG00000282608.1	7904	1.07784	961.479	323.931	3.62358e-11	1-111489725-G-A	-14035	312	388	0.431507	1	9.92129e-13	-0.225524	0.0305387	9.999e-05	8.84e-09	9.63845e-09	0.000155577
ENSG00000259577.1	7411	1.03001	766.953	327.318	2.02438e-11	15-52206163-G-A	26070	299	411	0.456667	1	6.65983e-13	-0.426893	0.0573362	9.999e-05	8.93529e-09	9.74031e-09	0.000173123
ENSG00000272462.2	8275	1.06377	544.424	309.212	5.14872e-11	6-26017314-T-C	24652	83	93	0.103563	1	4.41702e-13	0.561121	0.0747418	9.999e-05	8.99035e-09	9.79826e-09	0.000265512
ENSG00000065970.8	8717	1.05866	1191.54	330.075	2.19787e-11	12-8058041-A-G	25338	284	351	0.39	1	9.11165e-13	-0.191722	0.025916	9.999e-05	9.16432e-09	9.98578e-09	0.000119811
ENSG00000278616.1	9109	1.03126	1095.6	333.08	1.48764e-11	10-79696748-G-C	12653	216	254	0.282222	1	7.42501e-13	-0.371032	0.0499441	9.999e-05	9.17928e-09	9.99997e-09	0.00012159
ENSG00000231113.2	6639	1.00524	1167.75	339.846	8.68944e-12	6-42936696-C-T	-3668	29	30	0.0334076	1	6.91289e-13	-0.834894	0.11222	9.999e-05	9.19417e-09	1.00141e-08	0.000106515
ENSG00000091127.13	7299	1.0477	1030.72	330.845	2.11542e-11	7-105515483-C-T	-6784	70	73	0.0811111	1	9.27068e-13	0.525088	0.0710038	9.999e-05	9.20501e-09	1.00238e-08	0.000134768
ENSG00000135387.20	7640	1.03669	1149.25	340.119	1.56596e-11	11-34093854-A-AACTCCTGGTCTGGGCTCAAGTGATCTGCCTGCCTTGGCCTCCCAAAGTGCTGGGATTACACTC	42171	71	77	0.0857461	1	1.35245e-12	-0.233744	0.0318558	9.999e-05	9.2075e-09	1.00244e-08	0.00011754
ENSG00000255717.6	6787	1.03061	778.408	328.491	2.07627e-11	11-62873255-A-G	17341	79	86	0.0959821	1	7.53126e-13	0.262618	0.0353609	9.999e-05	9.21038e-09	1.00254e-08	0.00017084
ENSG00000261693.1	9435	1.01549	1343.05	337.343	9.16281e-12	8-142396606-C-G	-7046	146	162	0.18	1	6.03293e-13	-0.557526	0.0747313	9.999e-05	9.22035e-09	1.00342e-08	9.51818e-05
ENSG00000206650.1	7777	1.03591	1147.27	335.341	1.58439e-11	12-69361223-G-A	733848	259	326	0.362302	1	9.50907e-13	-0.366835	0.0496303	9.999e-05	9.43685e-09	1.02676e-08	0.000117508
ENSG00000100330.15	6831	1.02169	763.28	329.133	1.85967e-11	22-29842328-A-T	-40827	282	351	0.390869	1	6.99138e-13	0.141604	0.0190378	9.999e-05	9.50261e-09	1.0337e-08	0.000170232
ENSG00000172062.16	2089	1.03461	252.253	324.77	7.09619e-11	5-70659368-A-G	-265662	54	74	0.0852535	1	2.30521e-12	0.638273	0.0879695	9.999e-05	9.51161e-09	1.03446e-08	0.000532523
ENSG00000138449.10	6524	1.04998	568.358	325.862	4.11831e-11	2-189576560-C-T	-7198	225	261	0.290646	1	1.34073e-12	0.147728	0.0201294	9.999e-05	9.51621e-09	1.03453e-08	0.000245787
ENSG00000127366.5	5269	1.04184	730.455	336.391	2.78358e-11	7-141795804-G-A	5587	330	426	0.47433	1	1.93364e-12	-0.317778	0.0436347	9.999e-05	9.5153e-09	1.03453e-08	0.000187368
ENSG00000231861.2	8919	1.03636	576.1	317.218	3.22907e-11	3-98507717-T-C	10113	107	113	0.125835	1	4.99974e-13	0.635657	0.0848812	9.999e-05	9.58669e-09	1.04175e-08	0.000234264
ENSG00000185627.17	4522	1.03297	712.767	335.411	2.45808e-11	11-244197-T-C	7651	159	189	0.210468	1	1.56274e-12	0.139828	0.0191141	9.999e-05	9.58574e-09	1.04175e-08	0.000187712
ENSG00000079246.15	8108	1.05434	1304.3	334.503	1.9708e-11	2-216112600-G-A	5136	264	323	0.358889	1	1.13809e-12	-0.121154	0.0164523	9.999e-05	9.70885e-09	1.05481e-08	0.000108287
ENSG00000151650.7	6101	1.04276	939.876	335.099	2.24565e-11	10-133250287-G-C	12883	244	323	0.359688	1	1.37916e-12	-0.260951	0.0355781	9.999e-05	9.73049e-09	1.05694e-08	0.00014596
ENSG00000174500.12	8802	1.04904	854.538	328.798	2.75403e-11	3-112127547-A-G	-5758	270	343	0.381111	1	1.06533e-12	-0.200771	0.0272267	9.999e-05	9.73387e-09	1.05708e-08	0.000163099
ENSG00000168096.14	10400	1.04518	1695.7	332.665	1.30351e-11	16-4734039-G-C	-232	76	91	0.101111	1	6.19116e-13	0.329468	0.0441855	9.999e-05	9.77289e-09	1.0611e-08	8.14021e-05
ENSG00000143178.12	8052	1.01661	1464.52	348.366	9.09631e-12	1-168261093-ACTGGATAGCTGAACCATCATC-A	-19947	294	371	0.412222	1	1.38213e-12	0.311103	0.0424179	9.999e-05	9.78665e-09	1.06237e-08	8.75483e-05
ENSG00000267719.1	8783	1.05295	1654.37	335.215	1.53601e-11	17-79733322-G-A	26056	320	444	0.493333	1	9.095e-13	-0.45972	0.06214	9.999e-05	9.83397e-09	1.06728e-08	8.50798e-05
ENSG00000171103.10	7375	1.03658	1043.9	332.015	1.88768e-11	2-28858309-G-C	-11992	337	435	0.484375	1	8.93362e-13	0.294206	0.039753	9.999e-05	1.01354e-08	1.09977e-08	0.000129366
ENSG00000126262.4	7825	1.04054	1182.95	333.717	1.78824e-11	19-35449396-T-C	5489	56	69	0.0768374	1	9.60054e-13	0.246379	0.03334	9.999e-05	1.01538e-08	1.10154e-08	0.000115319
ENSG00000175701.10	4320	1.06372	519.781	321.674	6.10362e-11	2-110175804-TTCTC-T	-69507	97	106	0.117778	1	1.51859e-12	-0.422668	0.057743	9.999e-05	1.02656e-08	1.11343e-08	0.000278062
ENSG00000277938.1	7439	1.0566	545.582	323.408	5.17851e-11	20-25235584-A-G	6434	71	84	0.09375	1	1.43928e-12	0.72649	0.0991383	9.999e-05	1.03035e-08	1.11731e-08	0.000260305
ENSG00000276968.1	7886	1.05172	781.024	326.798	3.37713e-11	13-48008182-C-T	-34002	50	52	0.0579065	1	1.14903e-12	0.909852	0.123579	9.999e-05	1.04567e-08	1.13368e-08	0.000179649
ENSG00000236056.1	7421	1.03519	644.913	322.154	3.09845e-11	21-29190885-G-A	-31436	120	137	0.152222	1	7.16551e-13	0.627651	0.0844258	9.999e-05	1.05452e-08	1.14304e-08	0.000208648
ENSG00000151332.18	7341	1.03972	850.215	330.116	2.5484e-11	14-36291870-A-AAGAG	-28806	70	91	0.101111	1	1.08156e-12	0.424699	0.0576119	9.999e-05	1.05645e-08	1.14489e-08	0.000160113
ENSG00000179859.9	7459	1.03904	1390.21	339.171	1.55388e-11	17-7911350-T-C	-4926	12	14	0.0155556	1	1.24815e-12	1.08218	0.147239	9.999e-05	1.06628e-08	1.15531e-08	9.77542e-05
ENSG00000280231.1	9063	1.0207	1585.33	339.938	9.87022e-12	16-1533633-T-C	-20497	166	195	0.217149	1	8.01438e-13	0.445929	0.0601196	9.999e-05	1.06915e-08	1.15817e-08	8.17514e-05
ENSG00000198113.2	6023	1.01682	1193.88	343.465	1.2229e-11	9-137282362-G-A	4613	102	108	0.120267	1	1.32511e-12	-0.181804	0.0247666	9.999e-05	1.07006e-08	1.15891e-08	0.000107453
ENSG00000187091.13	6426	1.05793	730.927	326.151	4.10599e-11	3-38011122-G-C	-18640	170	195	0.216667	1	1.36684e-12	0.249022	0.0339454	9.999e-05	1.07255e-08	1.16136e-08	0.000194949
ENSG00000213171.2	5749	1.0401	608.5	326.936	3.66664e-11	1-151805451-C-T	-619	32	34	0.0389016	1	1.27656e-12	1.09518	0.149076	9.999e-05	1.08169e-08	1.17102e-08	0.000223922
ENSG00000166780.10	4380	1.00747	703.206	337.797	1.78203e-11	16-15593652-GAAAC-G	159357	129	140	0.155902	1	1.30901e-12	-0.465719	0.0634273	9.999e-05	1.09038e-08	1.18019e-08	0.000177939
ENSG00000258810.1	9545	1.03491	2053.52	343.793	1.00486e-11	14-20710854-T-C	-73034	320	427	0.475446	1	1.0959e-12	-0.386069	0.0523858	9.999e-05	1.09571e-08	1.18566e-08	6.54853e-05
ENSG00000131153.8	11707	1.02789	2755.99	341.293	6.61597e-12	16-85681834-T-A	-8239	216	258	0.287305	1	5.72641e-13	0.332939	0.0445803	9.999e-05	1.0959e-08	1.18566e-08	4.79184e-05
ENSG00000118564.14	8161	1.04213	1049.85	330.921	2.2415e-11	4-15622896-C-G	-58765	210	243	0.27	1	9.9589e-13	-0.0837486	0.0113414	9.999e-05	1.10226e-08	1.19229e-08	0.000130466
ENSG00000259687.1	5942	1.03565	1000.79	340.684	2.10496e-11	14-75294519-A-G	115	328	435	0.48441	1	1.95484e-12	-0.391219	0.0537314	9.999e-05	1.10459e-08	1.19456e-08	0.000134618
ENSG00000270000.1	6904	1.01172	805.938	331.401	1.70879e-11	14-74491833-T-C	19473	168	184	0.2049	1	7.60507e-13	0.582677	0.0784717	9.999e-05	1.10843e-08	1.19847e-08	0.000157031
ENSG00000034053.14	6290	1.04543	882.017	328.453	2.87907e-11	15-28942723-A-G	58240	159	191	0.212695	1	1.09063e-12	0.29588	0.0401441	9.999e-05	1.1248e-08	1.21591e-08	0.000156588
ENSG00000110888.17	9893	1.04151	1002.21	328.702	2.38209e-11	12-30754806-T-G	-145	91	100	0.111607	1	8.95974e-13	-0.232722	0.0314472	9.999e-05	1.13159e-08	1.223e-08	0.00013645
ENSG00000175970.10	7359	1.05058	806.903	327.287	3.49817e-11	12-120711261-T-G	826	278	344	0.383073	1	1.24344e-12	-0.279618	0.0380411	9.999e-05	1.14608e-08	1.23841e-08	0.000173392
ENSG00000211955.2	6898	1.05343	639.363	325.1	4.6433e-11	14-106408619-C-T	48295	249	295	0.328508	1	1.44987e-12	-0.268582	0.0366569	9.999e-05	1.14859e-08	1.24085e-08	0.000220389
ENSG00000166979.12	7678	1.0273	1250.95	334.857	1.51756e-11	21-32407989-C-T	-4053	125	134	0.14922	1	8.72671e-13	-0.353726	0.0477724	9.999e-05	1.15472e-08	1.24722e-08	0.000105404
ENSG00000131791.7	3849	1.03719	384.141	325.253	5.8842e-11	1-147330238-G-A	157688	159	179	0.199777	1	1.92821e-12	-0.192491	0.0264297	9.999e-05	1.15566e-08	1.24798e-08	0.00035205
ENSG00000197928.10	11939	1.02168	2686.81	343.783	6.41046e-12	19-53266608-G-A	11710	184	207	0.23	1	6.70263e-13	-0.353344	0.0474639	9.999e-05	1.15823e-08	1.25049e-08	4.83615e-05
ENSG00000273230.1	9848	1.03109	1230.72	329.216	1.65826e-11	7-1519794-CT-C	52272	43	44	0.0488889	1	6.17611e-13	0.986857	0.132342	9.999e-05	1.16108e-08	1.25331e-08	0.000108194
ENSG00000196363.9	10321	1.02837	2223.93	345.319	8.89348e-12	9-134139408-T-G	3635	279	334	0.371938	1	1.07574e-12	0.204687	0.0277634	9.999e-05	1.18117e-08	1.27473e-08	5.94556e-05
ENSG00000145425.9	5976	1.02779	463.122	321.984	4.28555e-11	4-151160684-C-CT	61111	102	114	0.127232	1	1.03104e-12	-0.138233	0.0187333	9.999e-05	1.19805e-08	1.29268e-08	0.000285038
ENSG00000151233.10	8533	1.03278	757.86	327.327	2.87051e-11	12-42080227-G-A	-64652	124	131	0.146205	1	9.94405e-13	-0.205905	0.0278833	9.999e-05	1.20282e-08	1.29755e-08	0.000176459
ENSG00000186523.14	8860	1.05235	1257.18	328.669	2.43645e-11	8-12180641-C-G	-13492	45	45	0.0513699	1	9.1694e-13	0.979588	0.132432	9.999e-05	1.21004e-08	1.30506e-08	0.00011179
ENSG00000205853.10	8859	1.00944	1119.52	336.205	1.28848e-11	22-32356695-A-T	-25357	78	82	0.091314	1	8.07112e-13	-0.788977	0.106384	9.999e-05	1.21166e-08	1.30655e-08	0.000112362
ENSG00000230732.4	8217	1.01563	1308.96	334.549	1.25373e-11	3-196879670-A-T	-32976	299	370	0.412027	1	6.87684e-13	0.480214	0.0645399	9.999e-05	1.23172e-08	1.3279e-08	9.7699e-05
ENSG00000171115.3	8119	1.00872	1418.46	340.337	1.03968e-11	7-150499483-A-C	48853	96	110	0.122222	1	8.7514e-13	-0.283855	0.0383382	9.999e-05	1.25547e-08	1.35294e-08	8.85136e-05
ENSG00000060749.14	7169	1.03162	999.207	337.288	2.22369e-11	11-32823627-G-GA	-69551	46	48	0.0549199	1	1.61099e-12	0.334352	0.0457343	9.999e-05	1.25538e-08	1.35294e-08	0.000133442
ENSG00000272195.1	9241	1.02568	1945.41	340.236	1.03362e-11	1-244970812-A-C	-276	313	416	0.463252	1	8.62791e-13	-0.414682	0.0559916	9.999e-05	1.26169e-08	1.35936e-08	6.74932e-05
ENSG00000257221.3	8213	1.05344	842.835	324.066	3.88255e-11	12-108638656-G-A	9969	58	60	0.0668151	1	1.0863e-12	-0.648135	0.0879298	9.999e-05	1.27255e-08	1.37077e-08	0.000167192
ENSG00000143207.19	6377	1.03536	748.383	333.976	3.25294e-11	1-176321021-C-T	113528	190	229	0.254444	1	1.91862e-12	0.117118	0.016079	9.999e-05	1.28983e-08	1.3891e-08	0.00017988
ENSG00000125735.10	10009	1.03045	2085.28	344.356	1.09025e-11	19-6669923-G-A	-665	124	136	0.151111	1	1.24951e-12	0.147329	0.0200456	9.999e-05	1.31287e-08	1.41362e-08	6.37511e-05
ENSG00000197182.14	9177	1.03939	1547.17	332.428	1.72005e-11	22-46110617-C-G	30305	295	406	0.451111	1	8.30792e-13	-0.194458	0.0262359	9.999e-05	1.316e-08	1.4167e-08	8.79163e-05
ENSG00000112343.10	8388	1.05475	583.829	314.726	5.96511e-11	6-26070475-G-A	107673	85	93	0.103563	1	8.41069e-13	0.324239	0.0437568	9.999e-05	1.32787e-08	1.42918e-08	0.000242139
ENSG00000114268.11	3237	1.02346	225.754	319.203	9.01829e-11	3-48543106-C-T	-18620	106	126	0.14	1	1.97112e-12	0.117862	0.0161904	9.999e-05	1.33032e-08	1.43122e-08	0.00057809
ENSG00000093144.18	5207	1.04921	523.712	330.018	6.06925e-11	6-127369549-C-A	25940	223	260	0.289532	1	2.87784e-12	0.162383	0.0224866	9.999e-05	1.33008e-08	1.43122e-08	0.000266225
ENSG00000180447.6	8173	1.02678	1385.66	343.027	1.58592e-11	9-87272267-A-G	325078	169	193	0.214444	1	1.70431e-12	0.487557	0.0667693	9.999e-05	1.35477e-08	1.45723e-08	9.50281e-05
ENSG00000203705.10	7743	1.03929	883.66	329.523	3.09956e-11	1-212791942-C-G	114	197	216	0.24	1	1.29008e-12	-0.350074	0.0476629	9.999e-05	1.35845e-08	1.46088e-08	0.000153883
ENSG00000187583.10	4702	1.06949	621.41	319.977	7.33349e-11	1-965592-T-G	-905	49	50	0.0555556	1	1.64458e-12	-0.73491	0.100568	9.999e-05	1.36503e-08	1.46765e-08	0.000235895
ENSG00000183150.7	7955	1.03784	1698.97	343.76	1.588e-11	12-12688801-C-T	-7406	61	64	0.0711111	1	1.80182e-12	0.744413	0.102064	9.999e-05	1.37234e-08	1.47521e-08	7.97459e-05
ENSG00000224950.2	7261	1.05224	880.718	327.841	3.92539e-11	1-116499066-G-A	-146	145	166	0.184444	1	1.48172e-12	0.357855	0.0488633	9.999e-05	1.37716e-08	1.48008e-08	0.000159524
ENSG00000103510.19	3856	1.08071	429.379	321.09	1.29795e-10	16-30918848-CCTT-C	-196906	273	353	0.392534	1	3.49822e-12	0.116508	0.0162019	9.999e-05	1.39615e-08	1.50018e-08	0.000350728
ENSG00000273253.2	7986	1.0473	1410.76	336.278	2.29372e-11	22-50200073-T-C	-764	55	56	0.0622222	1	1.54492e-12	0.555397	0.0759032	9.999e-05	1.40183e-08	1.50597e-08	9.83682e-05
ENSG00000243927.5	6900	1.05435	1209.16	335.3	3.04194e-11	21-34200583-T-A	127359	138	162	0.180401	1	1.96685e-12	-0.324362	0.0445547	9.999e-05	1.4165e-08	1.52141e-08	0.000116808
ENSG00000109689.15	7396	1.03625	1093.29	333.019	2.50271e-11	4-26887432-C-T	29754	259	325	0.361111	1	1.32776e-12	-0.207593	0.0282809	9.999e-05	1.43285e-08	1.53865e-08	0.000123416
ENSG00000162722.8	9760	1.0503	1001.34	323.343	3.47971e-11	1-247857254-G-C	55	239	301	0.334444	1	9.02983e-13	-0.142236	0.0192231	9.999e-05	1.437e-08	1.54279e-08	0.000139628
ENSG00000197879.14	9149	1.02269	1910.4	342.322	1.13766e-11	17-1431291-C-G	-61521	33	33	0.0366667	1	1.12368e-12	0.673384	0.0914192	9.999e-05	1.44218e-08	1.54804e-08	6.81967e-05
ENSG00000254952.1	7042	1.0628	706.557	326.748	6.09126e-11	11-60163415-T-C	2593	88	109	0.121111	1	2.25252e-12	0.605027	0.0833465	9.999e-05	1.44271e-08	1.54828e-08	0.000204109
ENSG00000282600.2	5589	1.0368	446.948	320.668	6.23806e-11	14-106539741-C-CACCCATT	-188874	213	257	0.286192	1	1.43785e-12	-0.356119	0.0485957	9.999e-05	1.4467e-08	1.55224e-08	0.000302285
ENSG00000258811.1	8402	1.04624	1194.96	333.783	2.74583e-11	14-104816515-G-GC	-26148	251	340	0.378619	1	1.56277e-12	-0.457198	0.0624979	9.999e-05	1.44935e-08	1.55477e-08	0.000115821
ENSG00000225973.3	9942	1.03377	814.581	323.398	3.26336e-11	15-55314015-T-C	-4915	171	186	0.21729	1	8.41921e-13	-0.403825	0.0544982	9.999e-05	1.45359e-08	1.55899e-08	0.00016459
ENSG00000211795.3	9102	1.02886	1763.61	346.482	1.39111e-11	14-21960136-C-A	-18323	298	384	0.427617	1	1.90537e-12	-0.276874	0.0380062	9.999e-05	1.4612e-08	1.56683e-08	7.50688e-05
ENSG00000172273.12	6915	1.02928	1020.86	336.241	2.4448e-11	11-119148810-C-A	27223	327	446	0.496652	1	1.65424e-12	-0.184588	0.0252629	9.999e-05	1.47602e-08	1.58239e-08	0.000129825
ENSG00000244687.11	7506	1.02321	1151.22	336.259	1.96205e-11	20-50125972-G-A	10013	193	221	0.245556	1	1.29592e-12	-0.135664	0.0184725	9.999e-05	1.48612e-08	1.59289e-08	0.000113321
ENSG00000282458.1	4996	1.03796	1301.44	341.83	2.25826e-11	19-244426-C-T	172860	231	276	0.306667	1	2.2985e-12	-0.502461	0.0692471	9.999e-05	1.49659e-08	1.60379e-08	0.000104135
ENSG00000178773.14	7583	1.0451	873.047	320.101	3.80965e-11	16-89594103-C-G	18335	188	220	0.244989	1	7.71232e-13	-0.439242	0.0591716	9.999e-05	1.50015e-08	1.60727e-08	0.000158065
ENSG00000119227.7	8208	1.03917	1289.57	332.931	2.33799e-11	3-196948008-A-G	-20863	324	420	0.466667	1	1.22143e-12	-0.380862	0.0517957	9.999e-05	1.50409e-08	1.61116e-08	0.000105419
ENSG00000023902.13	3874	1.04544	338.836	323.4	9.94375e-11	1-150172305-C-CA	23122	65	73	0.0812918	1	3.06477e-12	0.192489	0.0266917	9.999e-05	1.51139e-08	1.61864e-08	0.000407559
ENSG00000121410.11	4460	1.043	493.305	324.345	6.61527e-11	19-58348456-G-A	-5043	160	187	0.207778	1	2.05684e-12	-0.377701	0.0519306	9.999e-05	1.5262e-08	1.63416e-08	0.000278241
ENSG00000238164.6	7543	1.02868	1539.05	341.72	1.66334e-11	1-2557042-TGTCTCTGGGC-T	11	64	65	0.0722222	1	1.62956e-12	-0.47013	0.0643221	9.999e-05	1.53144e-08	1.63944e-08	8.59819e-05
ENSG00000133275.15	9258	1.01504	2308.84	346.8	8.73125e-12	19-1982682-G-A	41533	165	180	0.204082	1	1.17774e-12	-0.127103	0.0172725	9.999e-05	1.53445e-08	1.64232e-08	5.53026e-05
ENSG00000037042.8	5152	1.04088	534.851	323.557	5.92145e-11	17-42652697-C-A	-6608	10	11	0.0122222	1	1.70106e-12	1.00047	0.137006	9.999e-05	1.5358e-08	1.64342e-08	0.000255257
ENSG00000151466.11	7457	1.05344	771.713	326.042	5.07851e-11	4-128958589-G-A	-134727	212	255	0.283333	1	1.73047e-12	-0.173009	0.0237005	9.999e-05	1.5389e-08	1.6464e-08	0.000182597
ENSG00000175866.15	8826	1.03433	1249.87	331.83	2.29822e-11	17-81102731-GT-G	67609	223	280	0.311804	1	1.09982e-12	-0.277658	0.0376783	9.999e-05	1.55918e-08	1.66776e-08	0.000107427
ENSG00000143575.14	5241	1.05102	748.973	328.894	5.12254e-11	1-154270621-G-A	-1890	161	181	0.201111	1	2.17836e-12	0.171151	0.0235604	9.999e-05	1.56981e-08	1.67843e-08	0.000187011
ENSG00000283839.1	7136	1.03752	524.368	325.379	5.82382e-11	2-184596406-G-C	-1959	23	24	0.0267261	1	1.92409e-12	-0.49652	0.0681709	9.999e-05	1.56979e-08	1.67843e-08	0.000258135
ENSG00000081320.10	7128	1.06908	512.901	312.669	1.01491e-10	2-196140820-C-T	-35683	274	338	0.376392	1	1.33911e-12	0.132467	0.0180495	9.999e-05	1.58494e-08	1.69426e-08	0.000285504
ENSG00000114054.13	4978	1.06234	390.717	317.738	1.19486e-10	3-136391176-C-T	140870	261	340	0.378619	1	2.44482e-12	0.285484	0.039396	9.999e-05	1.58575e-08	1.69478e-08	0.000368639
ENSG00000136235.15	8007	1.06291	765.266	318.56	6.18615e-11	7-23248690-G-A	12723	313	437	0.486637	1	1.20206e-12	-0.469587	0.0638408	9.999e-05	1.59353e-08	1.70274e-08	0.000188502
ENSG00000237513.1	7516	1.05467	869.335	325.173	4.77128e-11	7-104946876-G-T	5813	254	302	0.336303	1	1.5046e-12	0.333937	0.0456121	9.999e-05	1.5987e-08	1.70792e-08	0.000162595
ENSG00000165071.14	8147	1.04243	1272.67	335.461	2.65638e-11	8-132710423-C-T	-50207	202	261	0.29	1	1.71088e-12	0.160482	0.0219793	9.999e-05	1.59936e-08	1.70827e-08	0.000107707
ENSG00000141002.19	5861	1.05154	628.967	319.312	6.32047e-11	16-89876610-G-A	3040	142	157	0.174444	1	1.30981e-12	0.16219	0.0220892	9.999e-05	1.61474e-08	1.72434e-08	0.000222977
ENSG00000198951.11	6998	1.06012	509.951	309.74	9.03702e-11	22-42039864-C-T	-30978	269	356	0.395973	1	9.1305e-13	0.119381	0.016138	9.999e-05	1.62544e-08	1.73541e-08	0.000280925
ENSG00000108883.12	6455	1.05905	600.094	320.081	7.68264e-11	17-44899705-T-G	43	223	256	0.285078	1	1.75106e-12	0.104881	0.0143713	9.999e-05	1.65663e-08	1.76835e-08	0.000238102
ENSG00000225873.3	6173	1.04854	614.854	324.656	6.33015e-11	3-44366218-AT-A	-62847	118	126	0.143836	1	2.00262e-12	-0.14494	0.0199167	9.999e-05	1.66457e-08	1.77645e-08	0.000226384
ENSG00000233297.4	5988	1.06318	570.847	319.541	8.70473e-11	7-102462430-C-T	-228039	27	27	0.03	1	1.94216e-12	1.21444	0.166772	9.999e-05	1.66993e-08	1.78181e-08	0.000252858
ENSG00000101109.11	7425	1.02449	1021.74	337.97	2.56855e-11	20-44988199-C-T	21725	137	157	0.174833	1	1.99042e-12	-0.139554	0.0191741	9.999e-05	1.69343e-08	1.80651e-08	0.000128109
ENSG00000124226.10	7470	1.05943	996.437	330.802	4.76441e-11	20-49862117-T-C	-74219	85	92	0.102679	1	2.32006e-12	0.334399	0.0460946	9.999e-05	1.69764e-08	1.81063e-08	0.000143539
ENSG00000269892.1	7713	1.02479	1363.67	338.57	1.96864e-11	12-6722810-C-T	-20175	262	330	0.367188	1	1.54999e-12	-0.311794	0.0426141	9.999e-05	1.72406e-08	1.83843e-08	9.60619e-05
ENSG00000276953.1	5123	1.05037	720.872	334.679	5.78648e-11	7-142726593-A-C	162853	243	296	0.329621	1	3.85921e-12	-0.325495	0.0453601	9.999e-05	1.73358e-08	1.8482e-08	0.000193984
ENSG00000127957.17	4643	1.02166	586.887	328.221	4.40184e-11	7-75472441-A-T	-55707	240	316	0.351893	1	1.73967e-12	0.345349	0.0473149	9.999e-05	1.75297e-08	1.86849e-08	0.000221373
ENSG00000196950.13	7837	1.0274	713.629	329.181	4.04861e-11	2-195693189-A-G	117212	327	443	0.492222	1	1.70309e-12	0.109124	0.0149439	9.999e-05	1.77443e-08	1.89098e-08	0.000184807
ENSG00000223823.1	5443	1.03612	863.294	332.672	3.9135e-11	1-1137118-G-C	101	327	426	0.47433	1	2.1403e-12	0.35743	0.0491849	9.999e-05	1.78663e-08	1.90358e-08	0.000156244
ENSG00000170667.14	5914	1.06721	539.515	315.307	1.04794e-10	7-102743216-T-A	225435	256	322	0.357778	1	1.72426e-12	-0.408281	0.0559265	9.999e-05	1.78758e-08	1.90421e-08	0.000270193
ENSG00000132434.9	8715	1.02251	893.806	333.287	2.99904e-11	7-55473014-G-A	107566	216	253	0.281879	1	1.6616e-12	0.3337	0.0456747	9.999e-05	1.79305e-08	1.90964e-08	0.000145686
ENSG00000126746.17	7585	1.03169	1300.55	338.152	2.44951e-11	12-6678456-C-T	-11054	65	66	0.0733333	1	1.91419e-12	0.36935	0.0507053	9.999e-05	1.81843e-08	1.93627e-08	0.000102541
ENSG00000103657.13	7008	1.04145	657.483	322.872	5.73956e-11	15-63826664-G-A	-7278	167	193	0.215402	1	1.55446e-12	-0.168218	0.0229924	9.999e-05	1.82486e-08	1.94272e-08	0.000207953
ENSG00000177034.14	7363	1.05366	901.584	326.632	5.13344e-11	5-79990745-C-T	-517	154	171	0.190848	1	1.83431e-12	-0.144903	0.0198748	9.999e-05	1.82648e-08	1.94405e-08	0.000156384
ENSG00000223704.1	9365	0.991724	2443.89	350.617	6.48237e-12	22-26849349-T-G	-9285	284	362	0.402222	1	1.13344e-12	-0.338839	0.0460093	9.999e-05	1.8445e-08	1.96283e-08	4.90592e-05
ENSG00000126822.16	7279	1.06312	634.757	317.668	8.81048e-11	14-64708646-A-C	4544	120	134	0.14922	1	1.69722e-12	0.157167	0.0215217	9.999e-05	1.8956e-08	2.01679e-08	0.000227368
ENSG00000211640.4	7669	1.01718	995.132	332.137	2.63805e-11	22-22196050-G-C	251	234	280	0.311111	1	1.31638e-12	-0.238509	0.0324868	9.999e-05	1.93082e-08	2.05384e-08	0.000129033
ENSG00000271601.3	879	1.01623	157.398	337.149	1.64494e-10	1-145918026-T-C	-39975	162	209	0.232222	1	1.47832e-11	-0.27939	0.0401156	9.999e-05	1.93662e-08	2.05959e-08	0.000813435
ENSG00000143458.11	5460	1.03977	499.311	320.954	7.7981e-11	1-151071113-G-A	535	54	56	0.0622222	1	1.90923e-12	0.350208	0.0480747	9.999e-05	1.94166e-08	2.06452e-08	0.000272649
ENSG00000177370.4	9143	1.03056	1918.32	338.692	1.7409e-11	17-992309-T-C	-4808	129	149	0.165924	1	1.36514e-12	0.298131	0.0406387	9.999e-05	1.94737e-08	2.07017e-08	6.93197e-05
ENSG00000161179.13	7206	1.04981	1012.96	335.124	4.56264e-11	22-21609056-A-T	-21008	9	11	0.0122768	1	3.05598e-12	-0.507474	0.070365	9.999e-05	1.94953e-08	2.07204e-08	0.000137861
ENSG00000156639.11	8010	1.04426	1080	333.5	3.92744e-11	6-37802968-A-G	-16531	52	54	0.06	1	2.28744e-12	0.180539	0.0248786	9.999e-05	1.96259e-08	2.0855e-08	0.000127509
ENSG00000232216.1	6544	1.06221	529.926	317.349	1.0818e-10	14-106497930-A-T	27130	91	102	0.113586	1	2.1082e-12	-0.473278	0.0651056	9.999e-05	1.9768e-08	2.10016e-08	0.000271729
ENSG00000204177.10	2944	1.04494	437.923	323.672	9.97937e-11	10-47596686-G-A	810012	29	29	0.0335648	1	3.14231e-12	1.20914	0.167757	9.999e-05	2.00113e-08	2.12558e-08	0.00031496
ENSG00000122035.6	9027	1.02909	1435.59	339.339	2.33189e-11	13-27275755-G-A	5428	192	216	0.24	1	1.98058e-12	-0.368192	0.0505827	9.999e-05	2.00367e-08	2.12784e-08	9.22751e-05
ENSG00000154930.14	7950	1.04937	533.555	319.095	8.83012e-11	20-25057595-G-T	-1385	211	246	0.273942	1	1.90653e-12	-0.185787	0.0255032	9.999e-05	2.00469e-08	2.12848e-08	0.000261416
ENSG00000171954.12	9696	1.0458	1287.62	333.93	3.45493e-11	19-15522178-A-G	13685	13	13	0.0144766	1	2.04582e-12	1.18386	0.162752	9.999e-05	2.00841e-08	2.132e-08	0.000107366
ENSG00000139970.16	6602	1.04759	439.793	316.64	1.04859e-10	14-59772491-A-T	-98475	45	46	0.0512249	1	1.92037e-12	0.648713	0.0890628	9.999e-05	2.02147e-08	2.14543e-08	0.000315727
ENSG00000137831.14	7297	1.02405	1296.54	337.14	2.39452e-11	15-70722407-A-G	-41186	153	187	0.208241	1	1.72987e-12	0.453875	0.0621762	9.999e-05	2.02739e-08	2.15127e-08	0.000100841
ENSG00000153487.12	9848	1.03889	1724.59	336.918	2.32472e-11	13-110705653-T-G	-7083	117	125	0.139198	1	1.64605e-12	-0.376332	0.0514998	9.999e-05	2.03252e-08	2.15628e-08	7.87718e-05
ENSG00000114735.9	4230	1.04929	174.547	305.479	2.77884e-10	3-50885364-GT-G	316212	242	290	0.322323	1	2.5175e-12	-0.17847	0.0246436	9.999e-05	2.06976e-08	2.19532e-08	0.000798653
ENSG00000092621.11	4992	1.06911	513.804	318.541	1.30259e-10	1-119712747-G-A	52949	79	91	0.101111	1	2.88265e-12	0.419115	0.0580406	9.999e-05	2.0722e-08	2.19746e-08	0.000285028
ENSG00000179144.4	8135	1.04785	1368.12	337.409	3.47927e-11	7-150521900-T-C	7070	152	175	0.194444	1	2.67483e-12	-0.120222	0.0166222	9.999e-05	2.0804e-08	2.20571e-08	0.000101573
ENSG00000261652.2	9906	1.04843	755.159	320.489	6.36687e-11	15-55436386-T-A	27838	139	166	0.184444	1	1.45172e-12	0.5817	0.0793942	9.999e-05	2.08147e-08	2.20639e-08	0.000184276
ENSG00000146842.16	6572	1.04566	982.341	333.334	4.68062e-11	7-130198521-G-A	-9249	69	73	0.0811111	1	2.75227e-12	-0.263218	0.0364153	9.999e-05	2.08374e-08	2.20835e-08	0.000140682
ENSG00000157110.15	7356	1.03853	1030.32	330.872	3.97561e-11	8-30572765-G-A	188286	212	252	0.28	1	1.89968e-12	-0.410423	0.0563348	9.999e-05	2.09146e-08	2.21608e-08	0.000131726
ENSG00000080345.17	7004	1.04418	651.277	321.196	6.91962e-11	2-151302990-G-A	-106893	332	431	0.478889	1	1.69261e-12	-0.10609	0.0145265	9.999e-05	2.09373e-08	2.21803e-08	0.000211391
ENSG00000277232.2	8914	1.01882	1614.28	337.53	1.8127e-11	22-46269773-C-T	-26887	102	128	0.142539	1	1.30725e-12	-0.641865	0.0874146	9.999e-05	2.09425e-08	2.21813e-08	7.98897e-05
ENSG00000167641.10	6886	1.05318	681.091	322.621	7.68796e-11	19-38244831-G-T	-11760	25	26	0.0288889	1	2.14036e-12	0.79079	0.108818	9.999e-05	2.09737e-08	2.22098e-08	0.000206757
ENSG00000197321.14	10506	1.03079	1716.4	337.517	2.11621e-11	10-29467530-C-G	-269251	316	411	0.456667	1	1.55127e-12	-0.107305	0.0146661	9.999e-05	2.11503e-08	2.23921e-08	7.75194e-05
ENSG00000237914.5	9135	1.03628	1880	338.619	2.12108e-11	20-1671323-G-A	37815	167	192	0.213808	1	1.68986e-12	-0.375949	0.0514758	9.999e-05	2.11544e-08	2.23921e-08	7.17806e-05
ENSG00000157045.8	4858	1.04233	612.096	324.773	7.31858e-11	16-15054789-C-A	-1290	166	190	0.211111	1	2.3894e-12	-0.253072	0.0349061	9.999e-05	2.1487e-08	2.27395e-08	0.000223868
ENSG00000260641.1	8077	1.04808	553.869	322.743	9.02377e-11	4-98660921-G-A	2017	168	190	0.211111	1	2.60289e-12	0.439118	0.060678	9.999e-05	2.18095e-08	2.3076e-08	0.000251014
ENSG00000181016.9	6443	1.04836	704.948	322.819	7.13062e-11	7-112455567-C-G	-25451	163	184	0.205357	1	1.99167e-12	0.243689	0.0334823	9.999e-05	2.18322e-08	2.30954e-08	0.000197368
ENSG00000139505.11	9340	1.03642	1297.04	336.667	3.17915e-11	13-25275445-C-A	-12564	195	226	0.251111	1	2.2893e-12	0.112252	0.0154688	9.999e-05	2.18496e-08	2.3109e-08	0.000104077
ENSG00000134109.10	10439	1.06089	1767.25	331.322	3.50799e-11	3-5181125-C-T	-7174	34	37	0.0412027	1	1.70637e-12	0.451126	0.0617818	9.999e-05	2.19699e-08	2.32315e-08	8.12272e-05
ENSG00000040199.18	5937	1.06106	311.601	301.125	2.00133e-10	16-71880714-C-G	156013	241	298	0.331111	1	1.16544e-12	0.20225	0.0274784	9.999e-05	2.20446e-08	2.33057e-08	0.000460753
ENSG00000178719.16	7029	1.04881	915.915	325.142	5.62171e-11	8-144002361-C-A	12303	233	282	0.314031	1	1.81356e-12	-0.114132	0.0156505	9.999e-05	2.22169e-08	2.34831e-08	0.000152083
ENSG00000185522.8	6051	1.05168	759.067	324.475	7.16607e-11	11-559961-TCACC-T	-818	63	65	0.0722222	1	2.27878e-12	0.495034	0.068211	9.999e-05	2.24038e-08	2.36759e-08	0.000184826
ENSG00000205581.10	9333	1.0322	1508.22	338.165	2.62816e-11	21-39357805-G-A	8158	36	39	0.0433333	1	2.07166e-12	0.551364	0.0758192	9.999e-05	2.25816e-08	2.38589e-08	8.8539e-05
ENSG00000152380.9	7477	1.05518	1004.77	327.571	5.78671e-11	5-80619201-G-A	131137	223	262	0.291111	1	2.2625e-12	-0.317342	0.0437201	9.999e-05	2.26312e-08	2.39064e-08	0.000140858
ENSG00000051108.14	8288	1.06566	1263.86	329.745	5.45507e-11	16-56842555-CT-C	-89493	287	343	0.381818	1	2.49692e-12	0.184652	0.0254928	9.999e-05	2.2678e-08	2.3951e-08	0.000114917
ENSG00000196670.13	6812	1.02335	1048.04	332.941	3.29826e-11	5-180840436-A-G	-20849	136	146	0.162584	1	1.8014e-12	0.162651	0.0223005	9.999e-05	2.29128e-08	2.4194e-08	0.000124521
ENSG00000214021.15	8022	1.08455	1286.79	330.957	7.30086e-11	3-9832672-A-T	24586	245	296	0.328889	1	3.80814e-12	-0.163982	0.0228456	9.999e-05	2.30261e-08	2.43087e-08	0.000118129
ENSG00000100060.17	7834	1.01568	1538.9	342.56	1.98224e-11	22-37485183-G-GCACA	-1218	54	60	0.0671141	1	2.10222e-12	0.248935	0.0342421	9.999e-05	2.30986e-08	2.43803e-08	8.3112e-05
ENSG00000231439.4	4746	1.04075	791.028	328.946	5.93267e-11	16-33629-C-A	10719	221	261	0.290249	1	2.58562e-12	-0.265866	0.0367325	9.999e-05	2.31812e-08	2.44625e-08	0.00017254
ENSG00000198576.3	9078	1.03368	1250.12	333.492	3.36456e-11	8-142617043-C-A	2571	305	401	0.445556	1	1.92104e-12	-0.37987	0.0521534	9.999e-05	2.3396e-08	2.46841e-08	0.000107226
ENSG00000243554.1	7655	1.0376	912.468	331.35	4.94955e-11	7-97982029-G-A	9775	116	129	0.143333	1	2.52518e-12	0.567335	0.0783445	9.999e-05	2.35235e-08	2.48136e-08	0.000148385
ENSG00000163596.16	5097	1.04658	427.757	317.968	1.2396e-10	2-202860292-AATAATG-A	-11693	282	353	0.392534	1	2.59987e-12	-0.265231	0.0366491	9.999e-05	2.38097e-08	2.51077e-08	0.000323782
ENSG00000124299.13	8673	1.0327	1242.93	335.04	3.38601e-11	19-33393265-G-A	-128529	243	283	0.314607	1	2.17463e-12	0.157746	0.0217143	9.999e-05	2.3812e-08	2.51077e-08	0.000107575
ENSG00000125772.12	9608	1.01973	1674.84	339.827	2.01707e-11	20-5610501-G-C	-525	95	109	0.121111	1	1.7497e-12	0.29468	0.0403778	9.999e-05	2.38559e-08	2.51489e-08	7.71865e-05
ENSG00000178999.12	7519	1.05062	1217.9	330.886	4.66757e-11	17-8247500-A-G	36902	236	278	0.309843	1	2.28116e-12	-0.308588	0.0425215	9.999e-05	2.38962e-08	2.51863e-08	0.000114895
ENSG00000234936.1	7865	1.05456	822.189	318.723	7.41979e-11	2-43238825-A-G	9252	29	29	0.0322222	1	1.50839e-12	-1.10844	0.151409	9.999e-05	2.40595e-08	2.53532e-08	0.000171871
ENSG00000151445.15	9040	1.05289	1184.42	328.479	5.05618e-11	14-77454777-T-C	-3092	330	435	0.483333	1	2.07889e-12	-0.212844	0.0292709	9.999e-05	2.42786e-08	2.55789e-08	0.000118816
ENSG00000205571.13	1589	1.03375	146.684	320.491	2.99338e-10	5-69554960-CAG-C	-494652	66	71	0.0819861	1	8.87658e-12	-0.773904	0.109846	9.999e-05	2.4432e-08	2.57353e-08	0.000913537
ENSG00000172367.15	6908	1.04018	1000.64	335.464	4.89485e-11	11-119183779-C-T	-1696	320	437	0.486637	1	3.39015e-12	0.305757	0.0424902	9.999e-05	2.4476e-08	2.57764e-08	0.000136202
ENSG00000105968.18	6880	1.02929	774.922	328.196	5.27398e-11	7-44817672-T-C	-30411	179	219	0.243333	1	2.13468e-12	-0.265749	0.036567	9.999e-05	2.45174e-08	2.58147e-08	0.000171027
ENSG00000189362.11	6166	1.0413	707.471	328.477	7.08041e-11	2-190541870-G-GT	7148	330	441	0.491051	1	3.05309e-12	-0.22403	0.0310628	9.999e-05	2.4573e-08	2.58681e-08	0.000193187
ENSG00000117222.13	7173	1.04021	1093.24	330.634	4.54253e-11	1-205109532-T-C	-12483	276	352	0.391111	1	2.17006e-12	-0.193629	0.0266525	9.999e-05	2.48142e-08	2.61114e-08	0.000124679
ENSG00000228300.13	9584	1.01701	2693.69	346.844	1.24345e-11	19-1275988-C-G	550	159	176	0.201373	1	1.73248e-12	-0.147311	0.0201808	9.999e-05	2.4811e-08	2.61114e-08	4.765e-05
ENSG00000181038.13	9039	1.04644	1688.82	338.213	3.27347e-11	17-76727227-G-C	397	25	29	0.0322222	1	2.65265e-12	-0.595293	0.0822917	9.999e-05	2.49303e-08	2.62282e-08	8.19944e-05
ENSG00000050426.15	5814	1.03295	634.753	325.293	6.97609e-11	12-51048114-G-A	152	302	375	0.416667	1	2.35349e-12	0.214142	0.029527	9.999e-05	2.49857e-08	2.62812e-08	0.000210771
ENSG00000204256.12	23104	1.04618	767.888	307.95	7.18828e-11	6-32970422-G-A	1762	55	56	0.0622222	1	5.94098e-13	-0.331857	0.0444687	9.999e-05	2.50021e-08	2.62931e-08	0.000180201
ENSG00000069998.12	8314	1.04818	1474.38	335.989	3.89411e-11	22-17158262-A-C	-7006	62	67	0.0744444	1	2.72944e-12	0.380296	0.0526033	9.999e-05	2.51758e-08	2.64704e-08	9.4331e-05
ENSG00000247679.2	6906	1.02031	1099.13	330.835	3.32996e-11	5-177639958-TC-T	28705	206	232	0.258352	1	1.54944e-12	-0.401832	0.0549196	9.999e-05	2.56238e-08	2.6936e-08	0.000117792
ENSG00000162882.14	7913	1.04932	904.6	323.518	6.6071e-11	2-42790528-GT-G	-2064	142	148	0.169725	1	1.92556e-12	-0.309581	0.0425054	9.999e-05	2.57521e-08	2.70653e-08	0.000154182
ENSG00000279561.2	858	1.02153	218.761	345.762	1.7175e-10	9-41274000-T-C	3	298	442	0.492081	1	2.76834e-11	0.276086	0.0402201	9.999e-05	2.57626e-08	2.70709e-08	0.000593562
ENSG00000171840.11	7313	1.01316	1207.84	335.244	2.73281e-11	12-626715-A-C	-37064	54	60	0.0668151	1	1.73722e-12	0.405997	0.0556224	9.999e-05	2.61658e-08	2.74891e-08	0.000105185
ENSG00000163932.13	6128	1.0402	691.716	328.916	7.55591e-11	3-53173500-C-G	17491	308	399	0.443333	1	3.39884e-12	0.0825895	0.0114779	9.999e-05	2.61732e-08	2.74913e-08	0.000197038
ENSG00000113441.15	8221	1.02518	656.329	326.531	6.21171e-11	5-96916375-G-A	-19435	267	315	0.350225	1	2.26547e-12	0.114896	0.0158297	9.999e-05	2.6277e-08	2.75947e-08	0.00019978
ENSG00000256379.2	9154	1.02737	1509.59	337.643	2.80649e-11	14-21910161-T-A	7084	138	147	0.163333	1	2.14327e-12	-0.625522	0.0860788	9.999e-05	2.63092e-08	2.76229e-08	8.73614e-05
ENSG00000279602.1	5267	1.03818	549.913	323.902	9.37054e-11	17-43359358-A-G	-2003	243	242	0.269663	1	2.97339e-12	0.622701	0.0862914	9.999e-05	2.67075e-08	2.80354e-08	0.000246561
ENSG00000229808.1	7300	1.02726	998.708	337.413	4.40524e-11	1-161861106-T-C	-29727	105	111	0.123333	1	3.47858e-12	-0.393907	0.0547708	9.999e-05	2.74019e-08	2.87585e-08	0.000132009
ENSG00000232208.2	6944	1.04612	1053.05	328.03	5.78016e-11	1-8908291-T-C	547	234	288	0.320713	1	2.34048e-12	-0.336882	0.0464455	9.999e-05	2.77236e-08	2.90792e-08	0.000131387
ENSG00000279873.2	7867	1.0413	855.992	322.31	6.57102e-11	2-43235960-C-T	8750	28	28	0.0311111	1	1.74022e-12	-0.882481	0.120906	9.999e-05	2.77243e-08	2.90792e-08	0.000159672
ENSG00000177519.3	7417	1.01286	588.429	310.465	5.90685e-11	2-153482195-A-G	3387	221	260	0.288889	1	5.80809e-13	0.443508	0.0594025	9.999e-05	2.77175e-08	2.90792e-08	0.000215723
ENSG00000176024.17	10704	1.02935	1861.08	338.928	2.47757e-11	19-51927486-T-G	339	280	366	0.407572	1	2.05405e-12	-0.289192	0.0397603	9.999e-05	2.7733e-08	2.90825e-08	7.12269e-05
ENSG00000233266.1	8421	1.04099	796.024	319.292	7.04533e-11	2-54057304-G-A	5970	68	78	0.0868597	1	1.48555e-12	0.76798	0.10487	9.999e-05	2.77876e-08	2.91339e-08	0.000171564
ENSG00000107854.5	6399	1.04327	582.489	322.917	1.00043e-10	10-91804558-A-G	6246	246	295	0.328508	1	2.9738e-12	-0.0946339	0.013114	9.999e-05	2.78108e-08	2.91523e-08	0.00023581
ENSG00000066926.10	8725	1.05676	1158.45	331.23	6.27688e-11	18-57571588-A-G	-15184	60	66	0.0734967	1	3.27487e-12	-0.38145	0.0529697	9.999e-05	2.79008e-08	2.92407e-08	0.000122652
ENSG00000272789.1	8190	1.03339	859.525	325.097	5.78431e-11	2-127627649-C-G	801	252	306	0.340402	1	1.86764e-12	-0.439965	0.060368	9.999e-05	2.79511e-08	2.92874e-08	0.000155831
ENSG00000183666.16	7255	1.07054	644.88	320.236	1.40472e-10	5-21524954-C-G	183121	265	325	0.361607	1	3.59283e-12	0.272871	0.0379678	9.999e-05	2.79659e-08	2.92971e-08	0.000227893
ENSG00000120217.13	8307	1.02417	1182.24	334.179	3.63881e-11	9-5465130-C-A	14627	92	95	0.105791	1	2.20966e-12	0.333814	0.0459663	9.999e-05	2.82553e-08	2.95943e-08	0.000110624
ENSG00000117242.7	7786	1.0143	1083.02	334.681	3.35928e-11	1-20647399-C-T	-4367	293	369	0.411036	1	2.09791e-12	0.430135	0.0591645	9.999e-05	2.8306e-08	2.96414e-08	0.000117662
ENSG00000072736.18	4898	1.07064	329.76	310.891	2.80457e-10	16-67469257-G-A	-615494	53	65	0.0727069	1	3.9364e-12	0.299235	0.0417186	9.999e-05	2.85461e-08	2.98868e-08	0.000445707
ENSG00000197323.11	6821	1.02997	780.842	327.081	6.1429e-11	1-114573708-G-A	62548	11	11	0.0122222	1	2.33323e-12	0.414745	0.0571767	9.999e-05	2.85735e-08	2.99094e-08	0.000170028
ENSG00000199370.2	9976	1.01454	1047.74	321.4	3.54546e-11	7-148304199-G-A	-85446	253	317	0.353007	1	7.88484e-13	-0.383415	0.0516744	9.999e-05	2.87887e-08	3.01286e-08	0.000121701
ENSG00000198270.12	4468	1.06472	372.757	315.177	2.30528e-10	12-112104179-G-A	90994	108	119	0.132222	1	4.35662e-12	0.328036	0.0458348	9.999e-05	2.9135e-08	3.04849e-08	0.00038866
ENSG00000165178.9	4523	1.04356	658.639	330.918	9.33332e-11	7-75532956-A-G	360912	198	222	0.246667	1	5.01593e-12	0.192554	0.0269876	9.999e-05	2.92615e-08	3.0611e-08	0.000208702
ENSG00000145945.5	9888	1.03824	1634.35	336.227	3.47425e-11	6-3853254-T-C	3868	283	355	0.394444	1	2.44592e-12	0.293008	0.0404346	9.999e-05	2.95059e-08	3.08605e-08	8.2983e-05
ENSG00000123454.10	9354	1.02363	1878.56	343.345	2.38281e-11	9-133703939-C-T	67579	102	109	0.121111	1	2.72323e-12	-0.508427	0.0703231	9.999e-05	2.97056e-08	3.10631e-08	6.95229e-05
ENSG00000137266.14	9937	1.02544	1551.42	335	2.98262e-11	6-3358701-G-T	-98321	259	321	0.356667	1	1.88094e-12	-0.237102	0.0325378	9.999e-05	2.97849e-08	3.11398e-08	8.45801e-05
ENSG00000100603.13	8724	1.03437	1046.72	326.714	5.1501e-11	14-77785351-T-A	24144	27	28	0.0311804	1	1.85281e-12	0.440524	0.0604346	9.999e-05	2.98809e-08	3.12338e-08	0.000128288
ENSG00000173083.14	7883	1.05164	960.411	331.1	7.46172e-11	4-83316730-C-T	-18423	25	25	0.0278396	1	3.94513e-12	-0.830556	0.115799	9.999e-05	2.99593e-08	3.13094e-08	0.000146068
ENSG00000168071.21	5113	1.03966	647.071	326.912	9.1171e-11	11-64285685-T-G	-54538	202	243	0.270089	1	3.62293e-12	-0.0933616	0.0129929	9.999e-05	2.99663e-08	3.13105e-08	0.000210337
ENSG00000213983.11	7843	1.05085	1283.31	332.302	5.51685e-11	14-23552973-C-T	-14715	89	96	0.107623	1	3.06653e-12	-0.232614	0.032256	9.999e-05	2.99737e-08	3.13119e-08	0.000109104
ENSG00000120314.18	4807	1.07222	494.007	323.025	2.0088e-10	5-140743598-AT-A	78922	210	239	0.266147	1	6.73436e-12	0.280375	0.0395518	9.999e-05	2.9989e-08	3.13216e-08	0.000298688
ENSG00000138594.13	6937	1.04209	600.368	321.833	1.03897e-10	15-51841119-G-T	11491	36	37	0.0411111	1	2.85795e-12	-0.349541	0.0483968	9.999e-05	3.04625e-08	3.18097e-08	0.000228105
ENSG00000269825.1	11767	1.04111	2023.16	336.003	3.06912e-11	19-52690517-A-G	37233	283	376	0.418708	1	2.09436e-12	0.206073	0.0283441	9.999e-05	3.08301e-08	3.21871e-08	6.75282e-05
ENSG00000152457.17	9428	1.03598	1462.89	335.25	3.90473e-11	10-14878103-T-G	-76329	218	281	0.3125	1	2.59127e-12	0.269301	0.0372089	9.999e-05	3.08597e-08	3.22115e-08	9.21748e-05
ENSG00000196415.9	7992	1.03839	2191.88	342.425	2.72117e-11	19-836144-G-A	-4816	147	165	0.183333	1	2.94571e-12	0.369051	0.0511312	9.999e-05	3.09725e-08	3.23228e-08	6.18997e-05
ENSG00000215788.9	7794	1.03596	1241.18	333.6	4.61966e-11	1-6466405-C-G	314	132	161	0.178889	1	2.7664e-12	-0.195369	0.0270316	9.999e-05	3.09927e-08	3.23373e-08	0.000108633
ENSG00000111581.9	7939	1.0241	1182.66	337.024	4.04638e-11	12-68686129-T-C	-605	255	315	0.35	1	3.07544e-12	-0.187855	0.0260511	9.999e-05	3.15528e-08	3.29151e-08	0.000110564
ENSG00000170310.14	8919	1.03227	1903.6	343.737	2.89684e-11	17-9440454-G-A	-136137	132	152	0.169265	1	3.46831e-12	0.271789	0.0377885	9.999e-05	3.17091e-08	3.30666e-08	7.01641e-05
ENSG00000267534.2	7501	1.02345	933.548	333.168	5.09541e-11	19-10231830-CT-C	558	190	229	0.255034	1	2.99106e-12	-0.292136	0.0404882	9.999e-05	3.17108e-08	3.30666e-08	0.000139829
ENSG00000272666.1	5675	1.05609	748.743	323.932	1.09744e-10	22-50543225-AT-A	576	136	155	0.172991	1	3.5783e-12	-0.381537	0.0530832	9.999e-05	3.21047e-08	3.34706e-08	0.000189446
ENSG00000177590.7	8454	1.02555	1489.51	337.621	3.35653e-11	7-150747145-T-C	-583	317	433	0.481111	1	2.61065e-12	0.398099	0.0550135	9.999e-05	3.21814e-08	3.35439e-08	8.81211e-05
ENSG00000175445.14	10481	1.03513	1427.21	328.617	4.13303e-11	8-20054859-G-A	153142	68	72	0.08	1	1.66916e-12	0.624922	0.0855435	9.999e-05	3.23741e-08	3.37379e-08	9.42723e-05
ENSG00000224877.3	8617	1.04816	1176.35	330.142	6.22658e-11	17-81239341-C-T	102	62	65	0.0722222	1	2.99073e-12	0.418598	0.0580148	9.999e-05	3.25105e-08	3.38733e-08	0.000118221
ENSG00000204252.13	23218	1.06606	886.512	312.214	1.09839e-10	6-33007943-G-A	-1669	151	176	0.195556	1	1.41843e-12	-0.174977	0.0238705	9.999e-05	3.25517e-08	3.39094e-08	0.000163983
ENSG00000279858.1	11014	1.02327	1758.01	337.066	2.77387e-11	8-19700126-GA-G	324504	337	442	0.491991	1	2.02628e-12	-0.411632	0.0565778	9.999e-05	3.26288e-08	3.39828e-08	7.42206e-05
ENSG00000076662.9	7588	1.03374	891.374	327.703	6.52322e-11	19-10337119-G-A	-2704	120	136	0.151111	1	2.62142e-12	0.107713	0.0148861	9.999e-05	3.2661e-08	3.40095e-08	0.000150402
ENSG00000171847.10	8719	1.0301	1225.85	334.618	4.52134e-11	12-8227270-T-C	-348	46	46	0.0515695	1	2.91344e-12	0.963743	0.133493	9.999e-05	3.30884e-08	3.44478e-08	0.000108344
ENSG00000115568.15	6132	1.03953	854.339	329.455	7.58413e-11	2-218626200-G-A	-33455	46	46	0.0515695	1	3.55428e-12	0.39507	0.054958	9.999e-05	3.31036e-08	3.44566e-08	0.000159264
ENSG00000206561.12	7804	1.04194	1068.03	336.245	6.31492e-11	3-15525606-G-GA	3855	249	290	0.323326	1	4.77136e-12	0.370107	0.0518159	9.999e-05	3.31355e-08	3.44829e-08	0.00012818
ENSG00000213722.8	28151	1.07089	532.412	290.913	2.01261e-10	6-31614510-T-C	-116070	60	65	0.0722222	1	4.74752e-13	0.264021	0.0352189	9.999e-05	3.3285e-08	3.46315e-08	0.000276255
ENSG00000240038.6	7783	1.03891	503.213	320.401	1.28241e-10	1-103582934-C-T	21177	215	248	0.276018	1	3.27078e-12	-0.281876	0.0391414	9.999e-05	3.33152e-08	3.4656e-08	0.000269946
ENSG00000226742.3	5324	1.0424	568.396	321.113	1.20711e-10	18-79961149-C-T	-3412	102	107	0.11942	1	3.21997e-12	-0.565107	0.0784445	9.999e-05	3.34688e-08	3.48088e-08	0.000241121
ENSG00000130816.14	7530	1.03172	942.803	332.697	6.15171e-11	19-10156401-T-C	-44796	334	446	0.496652	1	3.57103e-12	-0.113715	0.0158204	9.999e-05	3.37225e-08	3.50656e-08	0.000141459
ENSG00000147592.8	6656	1.03576	800.059	330.349	7.75483e-11	8-70723887-C-CTT	54713	248	296	0.329571	1	3.89726e-12	0.294436	0.0410406	9.999e-05	3.37472e-08	3.50843e-08	0.000168435
ENSG00000101236.16	9145	1.04535	1793.96	341.937	4.05538e-11	20-4082953-T-A	67371	182	210	0.237557	1	4.40527e-12	-0.110762	0.0154799	9.999e-05	3.38468e-08	3.51808e-08	7.69772e-05
ENSG00000167969.12	7696	1.0343	1196.1	335.612	5.10729e-11	16-2251271-G-T	-1029	87	93	0.103563	1	3.59419e-12	-0.249325	0.0346918	9.999e-05	3.40463e-08	3.5381e-08	0.000112247
ENSG00000141905.17	9820	1.02124	2229.09	343.654	2.20474e-11	19-3369574-T-G	10011	169	181	0.201111	1	2.55847e-12	-0.191049	0.0263898	9.999e-05	3.40643e-08	3.53927e-08	5.82251e-05
ENSG00000231475.3	6913	1.07107	556.328	315.233	1.98975e-10	14-106324699-AG-A	-25093	218	266	0.295759	1	3.6734e-12	-0.378251	0.0526558	9.999e-05	3.43577e-08	3.56903e-08	0.000264502
ENSG00000261286.1	13223	1.02564	2661.32	337.862	2.01503e-11	16-84463563-G-A	-3798	171	196	0.217778	1	1.50783e-12	0.524271	0.0716129	9.999e-05	3.45245e-08	3.58565e-08	4.93337e-05
ENSG00000035141.7	7915	1.05486	835.104	323.566	1.03463e-10	2-70301469-T-C	-621	128	150	0.166667	1	3.25003e-12	0.268042	0.0372152	9.999e-05	3.45555e-08	3.58815e-08	0.000169339
ENSG00000180730.4	8729	1.03755	1333.5	334.78	4.91285e-11	13-26017729-G-A	-33302	258	316	0.351893	1	3.23626e-12	0.405576	0.0563055	9.999e-05	3.46333e-08	3.5955e-08	0.000101525
ENSG00000140365.15	4969	1.04107	542.616	327.831	1.2825e-10	15-75336073-C-T	182	18	18	0.02	1	5.7363e-12	-0.615297	0.0864917	9.999e-05	3.47426e-08	3.60613e-08	0.000251721
ENSG00000173338.12	4953	1.06641	467.158	314.214	2.24028e-10	11-65597606-T-C	1610	189	224	0.248889	1	3.90589e-12	-0.244731	0.034114	9.999e-05	3.49506e-08	3.627e-08	0.00031142
ENSG00000066654.13	5939	1.03213	861.587	334.014	7.04143e-11	16-20883294-C-T	141210	307	408	0.454139	1	4.58092e-12	-0.102057	0.0142756	9.999e-05	3.50815e-08	3.63985e-08	0.000154954
ENSG00000144182.16	5728	1.03798	465.128	322.292	1.44728e-10	2-99090844-C-T	-64121	307	389	0.432222	1	4.35423e-12	-0.243007	0.0339538	9.999e-05	3.53661e-08	3.66865e-08	0.00029135
ENSG00000125648.14	9827	1.04847	2018.58	342.871	4.00809e-11	19-6461740-T-C	-3463	315	428	0.476615	1	4.64921e-12	-0.179845	0.0251646	9.999e-05	3.58922e-08	3.72248e-08	6.89517e-05
ENSG00000204387.12	29037	1.07665	551.515	291.586	2.32314e-10	6-31786231-G-A	-48377	88	94	0.104677	1	6.07013e-13	-0.240474	0.0322375	9.999e-05	3.66847e-08	3.8039e-08	0.000270426
ENSG00000118217.5	7336	1.05221	907.697	329.902	9.68233e-11	1-161882563-A-T	116269	86	97	0.108501	1	4.85164e-12	0.226653	0.0317436	9.999e-05	3.67785e-08	3.81287e-08	0.00015477
ENSG00000280216.1	6052	1.02638	882.497	335.064	6.54989e-11	22-39353976-G-A	-25634	171	205	0.227778	1	4.5607e-12	0.543253	0.0759819	9.999e-05	3.68181e-08	3.81621e-08	0.000149051
ENSG00000177383.4	7148	1.04709	911.228	326.417	8.92674e-11	3-184714922-A-G	2920	281	367	0.407778	1	3.40622e-12	0.301967	0.0419679	9.999e-05	3.69445e-08	3.82855e-08	0.000152204
ENSG00000278765.1	6442	1.02415	549.421	323.03	1.01853e-10	17-48099094-C-T	31801	194	234	0.26	1	3.06288e-12	0.537001	0.0744627	9.999e-05	3.70055e-08	3.8341e-08	0.000238007
ENSG00000136810.12	8879	1.03964	1173.34	330.7	6.15895e-11	9-110261582-A-G	4942	95	103	0.114444	1	3.08051e-12	0.223991	0.0310633	9.999e-05	3.7015e-08	3.83433e-08	0.000115997
ENSG00000127663.14	8740	1.05977	1785.82	337.101	5.60664e-11	19-4955345-C-T	-13768	268	336	0.373333	1	4.4466e-12	-0.0983288	0.0137451	9.999e-05	3.72157e-08	3.85435e-08	8.01615e-05
ENSG00000134291.11	8173	1.03178	892.01	331.575	7.18773e-11	12-47965744-G-A	2175	242	302	0.335556	1	3.91711e-12	0.231563	0.0322805	9.999e-05	3.73578e-08	3.86829e-08	0.000149538
ENSG00000148459.15	10847	1.05851	844.111	322.849	1.17045e-10	10-26695352-C-G	-2307	254	312	0.346667	1	3.54984e-12	0.370271	0.0515068	9.999e-05	3.74711e-08	3.87924e-08	0.000169053
ENSG00000067208.14	5752	1.0304	378.683	317.039	1.66546e-10	1-92735658-A-AAT	-56746	80	82	0.0929705	1	3.42552e-12	0.322022	0.0447606	9.999e-05	3.76036e-08	3.89218e-08	0.000350948
ENSG00000196922.10	3124	1.03901	366.533	323.633	1.98195e-10	8-144987999-T-G	-12539	188	223	0.24833	1	6.93722e-12	0.342768	0.0483852	9.999e-05	3.76166e-08	3.89276e-08	0.000370675
ENSG00000140395.8	8254	1.0518	957.065	325.579	9.33857e-11	15-78295401-CT-C	-4299	111	124	0.139955	1	3.36644e-12	0.273307	0.0379751	9.999e-05	3.76916e-08	3.89974e-08	0.000146637
ENSG00000134317.17	9144	1.05637	1479.37	336.859	6.56087e-11	2-9989178-G-C	37485	172	196	0.218263	1	5.20522e-12	-0.409872	0.0574925	9.999e-05	3.81037e-08	3.94159e-08	9.59542e-05
ENSG00000100300.17	8419	1.02292	1284.18	332.78	4.40611e-11	22-43155765-G-A	4251	108	138	0.153333	1	2.46631e-12	0.156183	0.0215567	9.999e-05	3.82196e-08	3.95279e-08	0.000101511
ENSG00000211706.2	5138	1.03529	679.227	332.197	1.03282e-10	7-142344100-A-C	15803	283	351	0.390869	1	6.17639e-12	0.28478	0.0400965	9.999e-05	3.86285e-08	3.99428e-08	0.000198159
ENSG00000068654.15	6573	1.05418	635.909	322.32	1.50277e-10	2-86085151-C-T	-21004	216	292	0.324444	1	4.55874e-12	-0.241272	0.0337451	9.999e-05	3.88728e-08	4.01874e-08	0.000221996
ENSG00000108828.15	5184	1.0676	555.534	321.195	2.12592e-10	17-43324365-T-G	299242	233	279	0.31069	1	6.27313e-12	-0.147687	0.0208012	9.999e-05	3.89899e-08	4.03005e-08	0.000262649
ENSG00000117461.14	5690	1.04315	477.218	324.414	1.69574e-10	1-45805052-A-ATT	-327984	299	381	0.424276	1	6.13807e-12	0.272258	0.0383282	9.999e-05	3.92532e-08	4.05645e-08	0.000287729
ENSG00000122882.10	5726	1.04788	362.812	320.902	2.41837e-10	10-73631459-T-G	462404	106	116	0.129176	1	7.13294e-12	-0.380609	0.05376	9.999e-05	3.94692e-08	4.07796e-08	0.000382974
ENSG00000259877.2	9312	1.03286	1350.62	330.024	5.14883e-11	16-89217262-C-T	-391	102	107	0.118889	1	2.3884e-12	-0.394625	0.05443	9.999e-05	3.98907e-08	4.12068e-08	9.90386e-05
ENSG00000132286.11	9653	1.02702	1446.71	339.115	4.40263e-11	11-6495228-T-C	13748	281	347	0.386414	1	3.93546e-12	-0.213249	0.0297305	9.999e-05	4.02347e-08	4.1554e-08	9.10756e-05
ENSG00000100014.19	8407	1.0154	1392.32	339.919	3.80815e-11	22-24271081-C-T	264	20	20	0.0222717	1	3.5538e-12	0.673425	0.0936795	9.999e-05	4.06981e-08	4.20242e-08	9.17922e-05
ENSG00000104660.17	7240	1.04664	1000.38	330.375	8.92279e-11	8-30104870-G-A	9472	52	54	0.06	1	4.57924e-12	0.280685	0.0392613	9.999e-05	4.10203e-08	4.23485e-08	0.000138487
ENSG00000139890.9	8616	1.01355	1611.31	344.098	3.26309e-11	14-22883255-TGCACACGCACAC-T	90	65	69	0.0789474	1	4.05309e-12	0.262737	0.0366533	9.999e-05	4.16523e-08	4.29924e-08	7.89305e-05
ENSG00000006007.11	7357	1.03474	1154.62	338.824	6.48592e-11	16-19425907-A-G	-96238	174	195	0.216667	1	5.91809e-12	0.206109	0.0289925	9.999e-05	4.17181e-08	4.30518e-08	0.000116412
ENSG00000254750.1	6880	1.03428	462.874	323.145	1.61579e-10	11-105052348-A-T	-19193	287	384	0.426667	1	5.27816e-12	0.350463	0.0491743	9.999e-05	4.1985e-08	4.33185e-08	0.000290012
ENSG00000169925.16	10160	1.02641	2116.36	342.131	3.14594e-11	9-134058209-T-C	-10326	210	247	0.274444	1	3.38078e-12	-0.173606	0.0241242	9.999e-05	4.25469e-08	4.38895e-08	6.216e-05
ENSG00000177119.15	6613	1.04969	628.241	328.053	1.5454e-10	12-45203757-C-T	-12285	139	161	0.179287	1	7.21659e-12	0.202276	0.0285783	9.999e-05	4.25838e-08	4.39188e-08	0.000222202
ENSG00000133030.20	6387	1.04202	749.604	324.835	1.15226e-10	17-17019064-A-G	-23481	115	118	0.131403	1	4.05438e-12	0.206957	0.0288719	9.999e-05	4.28166e-08	4.41502e-08	0.000182664
ENSG00000169683.7	8281	1.04184	1094.04	329.547	7.89184e-11	17-82023015-C-T	-287	263	330	0.367483	1	3.74468e-12	-0.167959	0.0233911	9.999e-05	4.29254e-08	4.42535e-08	0.000125105
ENSG00000198805.11	8303	1.03674	1757.19	341.298	4.54462e-11	14-20471175-G-C	2221	214	251	0.278889	1	4.76954e-12	-0.243038	0.0340256	9.999e-05	4.31141e-08	4.44393e-08	7.68869e-05
ENSG00000014641.17	5244	1.01961	414.784	321.092	1.45971e-10	2-63582468-C-T	-6332	156	175	0.194878	1	4.01313e-12	0.177549	0.0247638	9.999e-05	4.3342e-08	4.46653e-08	0.000311525
ENSG00000011376.9	7290	1.04701	580.861	318.656	1.63718e-10	3-45560733-G-A	172227	223	263	0.292873	1	3.80636e-12	-0.255805	0.0356377	9.999e-05	4.35663e-08	4.48875e-08	0.000238711
ENSG00000215458.8	8648	1.03267	1254.44	333.227	6.02497e-11	21-43794365-G-A	-18202	188	216	0.240535	1	3.62805e-12	-0.175115	0.024371	9.999e-05	4.3614e-08	4.49277e-08	0.000106579
ENSG00000111669.14	7998	1.0352	1349.82	337.503	5.84502e-11	12-6867521-G-A	402	20	21	0.0233853	1	4.79523e-12	-0.318864	0.0446466	9.999e-05	4.3692e-08	4.49991e-08	9.96958e-05
ENSG00000104880.17	10468	1.02994	2260.17	343.575	3.22968e-11	19-7350159-G-A	-44954	16	16	0.0177778	1	3.86041e-12	-0.603881	0.084156	9.999e-05	4.40585e-08	4.53677e-08	5.87401e-05
ENSG00000253595.5	8127	1.01537	1300.34	333.272	4.41737e-11	8-141327635-G-A	-12914	238	279	0.31	1	2.56674e-12	-0.384831	0.0531606	9.999e-05	4.41612e-08	4.54643e-08	9.8279e-05
ENSG00000225948.2	10387	1.02174	2132.32	343.329	3.01145e-11	10-6579837-A-AT	-38879	126	134	0.150224	1	3.51381e-12	0.388345	0.0540092	9.999e-05	4.4384e-08	4.56847e-08	6.0947e-05
ENSG00000197540.7	6935	1.04194	1702.97	336.371	5.27914e-11	19-543497-C-T	-537	36	37	0.0411111	1	3.94295e-12	-0.351284	0.0489768	9.999e-05	4.47035e-08	4.60044e-08	8.03922e-05
ENSG00000111266.8	8052	1.02251	1616.72	339.894	4.05289e-11	12-12561168-T-C	-1215	344	448	0.497778	1	3.79998e-12	-0.262603	0.0365834	9.999e-05	4.47173e-08	4.60095e-08	8.05466e-05
ENSG00000090487.10	5766	1.03957	489.473	321.664	1.77251e-10	15-65024161-T-C	33851	311	413	0.458889	1	5.25685e-12	0.125901	0.0176638	9.999e-05	4.4811e-08	4.60967e-08	0.00027799
ENSG00000181873.12	7162	1.03689	714.699	325.877	1.16899e-10	1-228198673-C-T	32858	259	310	0.344444	1	4.45921e-12	0.308251	0.0430922	9.999e-05	4.50716e-08	4.63556e-08	0.000189095
ENSG00000176046.8	4825	1.04004	668.475	332.867	1.33546e-10	16-28529617-G-A	-9557	26	27	0.03	1	8.66269e-12	1.20149	0.170443	9.999e-05	4.58046e-08	4.70908e-08	0.000203801
ENSG00000124120.10	6819	1.04257	1079.87	334.483	8.6074e-11	20-44476089-AC-A	203	33	33	0.0367483	1	5.93831e-12	0.567288	0.0798039	9.999e-05	4.57959e-08	4.70908e-08	0.00012698
ENSG00000091262.15	5838	1.03345	827.546	327.363	9.73948e-11	16-16212335-G-T	-11187	129	140	0.158014	1	4.04283e-12	-0.339055	0.0472975	9.999e-05	4.6003e-08	4.72854e-08	0.000161877
ENSG00000140443.13	9801	1.04799	1678.58	333.552	6.0836e-11	15-98957858-CCT-C	308887	216	252	0.28	1	3.75699e-12	-0.178709	0.0248899	9.999e-05	4.61821e-08	4.74601e-08	8.28171e-05
ENSG00000244041.7	9226	1.04931	1458.34	333.861	7.22114e-11	6-2950746-G-C	-37221	248	302	0.336303	1	4.66002e-12	-0.380886	0.0532975	9.999e-05	4.66658e-08	4.79477e-08	9.56402e-05
ENSG00000248019.2	7782	1.0344	973.423	334.194	8.54924e-11	4-88705240-A-G	-4549	131	146	0.162222	1	5.77116e-12	-0.194949	0.0274074	9.999e-05	4.67977e-08	4.80737e-08	0.000137958
ENSG00000279605.1	7535	1.04727	985.378	328.127	1.05889e-10	8-143594933-T-C	16319	178	194	0.215556	1	4.71005e-12	0.175384	0.0245473	9.999e-05	4.78055e-08	4.90993e-08	0.000140816
ENSG00000168090.9	5130	1.05223	442.704	312.443	2.56347e-10	7-100067533-T-C	-21421	25	26	0.0288889	1	3.99353e-12	-0.303903	0.0423826	9.999e-05	4.81142e-08	4.94066e-08	0.000317313
ENSG00000167842.15	9470	1.03955	1570.43	334.864	5.92889e-11	17-5487763-C-T	1478	151	169	0.187778	1	4.02001e-12	0.20048	0.0279632	9.999e-05	4.82423e-08	4.95282e-08	8.66499e-05
ENSG00000258867.5	8111	1.04642	672.029	320.158	1.54585e-10	14-87894680-A-G	-129870	15	15	0.0166667	1	3.99493e-12	1.44674	0.201766	9.999e-05	4.82586e-08	4.95352e-08	0.000206025
ENSG00000136840.18	5490	1.03573	653.412	323.953	1.3495e-10	9-127907816-T-C	-9222	51	56	0.0622222	1	4.55301e-12	-0.356525	0.0498633	9.999e-05	4.85898e-08	4.98653e-08	0.000206219
ENSG00000185905.3	3887	1.03622	487.473	321.169	1.82989e-10	16-29738278-T-C	-7728	181	215	0.239421	1	5.25558e-12	0.162541	0.0228043	9.999e-05	4.87755e-08	5.0046e-08	0.000276752
ENSG00000213445.9	4933	1.05885	505.593	319.933	2.52367e-10	11-65638048-CGGCCCCGCCTCCCGGCAT-C	-49	13	13	0.0145089	1	6.97234e-12	-0.319924	0.0451657	9.999e-05	4.88504e-08	5.01129e-08	0.000282457
ENSG00000073331.17	6819	1.03463	679.836	326.019	1.28405e-10	4-112234636-A-G	-50873	253	314	0.34933	1	5.0206e-12	-0.108427	0.0151969	9.999e-05	4.89821e-08	5.0238e-08	0.000197643
ENSG00000163328.13	6547	1.03773	838.241	331.158	1.10665e-10	2-174489428-C-A	2334	244	289	0.321111	1	6.19159e-12	-0.242965	0.0342109	9.999e-05	4.95375e-08	5.07876e-08	0.000161576
ENSG00000067182.7	7516	1.04191	1429.27	340.705	6.93813e-11	12-6333180-A-G	-8934	225	284	0.316258	1	7.28482e-12	0.0670878	0.00948041	9.999e-05	4.9532e-08	5.07876e-08	9.57799e-05
ENSG00000169330.8	9088	1.04144	1160.14	330.302	8.50019e-11	15-79419823-G-A	-12693	25	26	0.0288889	1	4.31018e-12	0.996862	0.139254	9.999e-05	4.96303e-08	5.08727e-08	0.000117857
ENSG00000137177.19	8660	1.04786	853.288	326.308	1.29144e-10	6-17969512-G-A	-18111	158	174	0.193333	1	5.16425e-12	0.125096	0.0175441	9.999e-05	5.0129e-08	5.13737e-08	0.000162854
ENSG00000227372.11	10479	1.04207	1892.06	337.307	5.36763e-11	1-3741219-C-T	-6117	224	260	0.288889	1	4.3e-12	0.226812	0.0316823	9.999e-05	5.0647e-08	5.18943e-08	7.23826e-05
ENSG00000157315.4	5901	1.04909	492.784	320.036	2.31592e-10	16-69343650-A-G	-8159	177	200	0.222222	1	6.35385e-12	-0.57471	0.0809687	9.999e-05	5.09626e-08	5.22074e-08	0.000282842
ENSG00000257534.1	6895	1.04756	818.107	324.778	1.37396e-10	12-54182016-C-A	17564	250	317	0.352222	1	4.94643e-12	0.475388	0.0666079	9.999e-05	5.14328e-08	5.26787e-08	0.000169729
ENSG00000156050.8	7081	1.05988	554.046	316.381	2.45789e-10	14-73969799-G-A	19548	319	415	0.462054	1	5.15946e-12	0.363507	0.0509791	9.999e-05	5.1461e-08	5.26972e-08	0.000258421
ENSG00000281358.1	4289	1.04681	187.604	307.175	5.94667e-10	3-50335423-A-T	-2150	85	110	0.122222	1	7.30875e-12	-0.329316	0.0465402	9.999e-05	5.16707e-08	5.29014e-08	0.000738476
ENSG00000269713.7	1744	1.02739	393.065	344.104	2.0918e-10	1-149043246-G-A	-60315	284	352	0.391156	1	3.07721e-11	0.262759	0.0383737	9.999e-05	5.19787e-08	5.32063e-08	0.000335482
ENSG00000185567.6	8365	1.03827	1220.06	332.543	8.06823e-11	14-104920428-A-G	-57929	294	385	0.427778	1	4.79384e-12	0.283756	0.0397306	9.999e-05	5.22103e-08	5.34328e-08	0.000111169
ENSG00000115084.13	6916	1.03548	832.871	331.563	1.13192e-10	2-113713793-T-C	-43030	94	103	0.118391	1	6.5422e-12	-0.187985	0.0265016	9.999e-05	5.22956e-08	5.3499e-08	0.000161684
ENSG00000183250.11	8477	1.02848	1412.36	338.232	5.96056e-11	21-44932125-C-A	-7788	146	167	0.185969	1	5.16501e-12	0.367888	0.0515947	9.999e-05	5.22874e-08	5.3499e-08	9.3645e-05
ENSG00000268043.7	4065	1.06682	409.165	321.389	3.76274e-10	1-146932636-G-T	-6108	183	211	0.243649	1	1.23878e-11	-0.290428	0.0415331	9.999e-05	5.2403e-08	5.35982e-08	0.000355904
ENSG00000103152.11	5098	1.03101	912.871	333.133	9.74876e-11	16-78180-T-C	1173	84	92	0.10245	1	6.19412e-12	-0.217389	0.0306098	9.999e-05	5.30784e-08	5.42784e-08	0.000145829
ENSG00000079785.14	7976	1.01719	1242.29	339.724	5.74376e-11	2-15643872-C-CAAAAAA	52694	208	247	0.275281	1	5.51702e-12	0.153184	0.0215145	9.999e-05	5.33802e-08	5.45762e-08	0.000103365
ENSG00000134108.12	10402	1.03403	1785.82	334.671	5.292e-11	3-5135339-A-AGTGCAGTG	13119	269	333	0.370824	1	3.48938e-12	-0.109808	0.0152692	9.999e-05	5.37069e-08	5.48994e-08	7.513e-05
ENSG00000169047.5	8653	1.05505	1062.62	332.534	1.24285e-10	2-226782243-A-G	-17516	52	55	0.0612472	1	7.79934e-12	0.470386	0.0665728	9.999e-05	5.38992e-08	5.50852e-08	0.000133148
ENSG00000145439.11	7593	1.0336	879.764	329.053	1.08252e-10	4-168966014-A-G	-44261	93	98	0.108889	1	5.17349e-12	0.276357	0.0387592	9.999e-05	5.45239e-08	5.57126e-08	0.00015233
ENSG00000178980.14	7803	1.01365	1230.13	334.401	5.61134e-11	19-47773951-G-C	-4621	264	328	0.365256	1	3.6529e-12	-0.123354	0.0171698	9.999e-05	5.4793e-08	5.59766e-08	0.000103415
ENSG00000260549.1	8034	1.02253	1341.88	340.16	5.97143e-11	16-56612345-T-G	-5131	327	435	0.483333	1	5.94072e-12	0.377037	0.0530405	9.999e-05	5.49157e-08	5.60908e-08	9.7048e-05
ENSG00000230539.1	7612	1.05462	1091.72	331.095	1.23049e-10	7-36587087-T-C	-13033	183	215	0.241031	1	6.95026e-12	0.38279	0.0540369	9.999e-05	5.52595e-08	5.64309e-08	0.000129461
ENSG00000137414.5	8332	1.0641	1028.34	329.908	1.52596e-10	6-17596908-G-A	-3447	328	435	0.48441	1	8.14151e-12	0.0834999	0.0118289	9.999e-05	5.58729e-08	5.70461e-08	0.000140693
ENSG00000187961.13	4670	1.05571	678.132	325.447	2.03931e-10	1-959193-G-A	-1394	197	272	0.302222	1	8.19675e-12	-0.240602	0.0340896	9.999e-05	5.59842e-08	5.71485e-08	0.000208968
ENSG00000263627.1	9198	1.01167	1684.74	337.983	4.05755e-11	18-9618971-C-T	3707	172	194	0.219457	1	3.31005e-12	0.463264	0.0643456	9.999e-05	5.61074e-08	5.72629e-08	7.51132e-05
ENSG00000122696.13	7561	1.0314	1110.97	333.7	8.56656e-11	9-37749476-C-CAG	-154877	282	360	0.4	1	5.5808e-12	0.327286	0.0459785	9.999e-05	5.65122e-08	5.76647e-08	0.000119949
ENSG00000188910.7	6352	1.01519	884.768	330.548	8.25798e-11	1-34798292-C-T	17103	238	292	0.325167	1	4.24788e-12	-0.450348	0.0628902	9.999e-05	5.65534e-08	5.76955e-08	0.000144367
ENSG00000260233.3	4984	1.05365	505.301	320.688	2.67787e-10	11-65564802-C-T	-5621	228	273	0.304009	1	7.90775e-12	0.320949	0.0454372	9.999e-05	5.65728e-08	5.77039e-08	0.000278999
ENSG00000280378.1	8079	1.04654	1248.95	333.56	9.73732e-11	1-54072649-A-C	37769	68	73	0.0812918	1	6.3804e-12	-0.746128	0.105129	9.999e-05	5.67991e-08	5.79233e-08	0.000110897
ENSG00000277152.1	7049	1.02701	1055.9	339.217	8.48242e-11	15-66832492-A-T	-27811	53	55	0.0612472	1	8.19011e-12	-0.732574	0.103793	9.999e-05	5.71153e-08	5.82343e-08	0.000124778
ENSG00000175691.8	9703	1.03251	2187.96	342.056	4.47599e-11	19-2936537-G-A	-8434	28	29	0.0322222	1	4.95108e-12	0.986075	0.138165	9.999e-05	5.71442e-08	5.82523e-08	6.10825e-05
ENSG00000087448.9	7510	1.02362	796.25	330.791	1.07502e-10	12-27810714-A-AAAC	30694	78	82	0.091314	1	5.83289e-12	-0.277243	0.038986	9.999e-05	5.76892e-08	5.87964e-08	0.000164011
ENSG00000224429.7	9224	1.01637	1665.91	342.468	4.58771e-11	13-21321103-G-A	-27618	322	429	0.477728	1	5.2382e-12	-0.360041	0.0505097	9.999e-05	5.80376e-08	5.91398e-08	7.69153e-05
ENSG00000278535.4	5479	1.04833	904.296	334.151	1.41302e-10	17-36556904-G-C	-34894	311	402	0.447661	1	1.0114e-11	0.328777	0.0468025	9.999e-05	5.80924e-08	5.9184e-08	0.00015385
ENSG00000100647.7	7872	1.04832	857.811	322.953	1.49597e-10	14-69705561-C-T	93965	151	170	0.188889	1	4.75735e-12	-0.128478	0.0179861	9.999e-05	5.83566e-08	5.94415e-08	0.000162185
ENSG00000269696.1	9632	1.01922	1901.33	340.453	4.25767e-11	19-56569829-A-G	2418	171	200	0.222717	1	4.17778e-12	0.473974	0.0661657	9.999e-05	5.86631e-08	5.9742e-08	6.79003e-05
ENSG00000176928.5	7581	1.05827	842.834	326.868	1.7927e-10	5-75053405-G-A	22506	67	72	0.0803571	1	7.84375e-12	-0.253402	0.035868	9.999e-05	5.8973e-08	6.00458e-08	0.00016921
ENSG00000031691.6	7509	1.03167	438.969	318.77	2.2719e-10	6-49411823-C-T	-51555	301	379	0.421875	1	5.64472e-12	0.198802	0.0279355	9.999e-05	5.90385e-08	6.01007e-08	0.000303755
ENSG00000124256.14	9160	1.01764	1961.24	341.764	4.05768e-11	20-57614929-C-G	-5647	39	41	0.0455556	1	4.35365e-12	-0.382025	0.0533776	9.999e-05	5.92012e-08	6.02545e-08	6.55524e-05
ENSG00000100580.7	9076	1.04231	1308.77	334.976	9.14855e-11	14-77390002-A-AT	12893	310	402	0.447427	1	6.5885e-12	-0.178094	0.0251112	9.999e-05	5.98908e-08	6.09444e-08	0.000104703
ENSG00000152133.14	9087	1.04766	1156.21	326.537	1.12643e-10	2-37097965-T-C	13514	300	393	0.437639	1	4.48967e-12	-0.133427	0.0186553	9.999e-05	5.99118e-08	6.09538e-08	0.000120131
ENSG00000230124.6	7688	1.03807	811.901	329.629	1.38512e-10	1-180520601-G-A	17647	204	235	0.261111	1	7.14619e-12	0.390922	0.055219	9.999e-05	6.01575e-08	6.11918e-08	0.000166961
ENSG00000124251.10	7195	1.03011	888.019	330.562	1.11597e-10	20-45354870-G-A	-53019	206	234	0.26	1	5.98463e-12	-0.431745	0.0607466	9.999e-05	6.01871e-08	6.12099e-08	0.000149565
ENSG00000109062.11	8424	1.03116	1559.85	338.339	6.48218e-11	17-74748373-T-C	-540	315	420	0.467562	1	5.71272e-12	0.0805082	0.0113159	9.999e-05	6.03968e-08	6.14111e-08	8.53796e-05
ENSG00000203747.10	7595	1.02816	1038.4	335.665	9.2806e-11	1-161631002-A-C	80265	281	361	0.401376	1	7.03401e-12	0.302209	0.042673	9.999e-05	6.04108e-08	6.14133e-08	0.00012726
ENSG00000163739.4	6322	1.04146	611.975	323.91	1.95437e-10	4-73869527-A-G	134	231	288	0.320713	1	6.96692e-12	-0.230208	0.0324994	9.999e-05	6.06635e-08	6.16581e-08	0.000223418
ENSG00000218073.1	7374	1.06396	1018.71	326.205	1.66335e-10	6-16151016-G-T	-9910	55	57	0.0634744	1	6.85515e-12	-0.837477	0.118187	9.999e-05	6.07709e-08	6.17551e-08	0.000141974
ENSG00000277715.1	6995	1.03399	978.018	334.887	1.09859e-10	12-106249226-C-A	-1533	30	30	0.0333333	1	8.03649e-12	-0.753095	0.106655	9.999e-05	6.13668e-08	6.23485e-08	0.000137165
ENSG00000148343.18	7375	1.03864	1162.17	335.127	1.00764e-10	9-129033082-A-C	-3539	136	158	0.177928	1	7.42086e-12	-0.167954	0.0237439	9.999e-05	6.21464e-08	6.31282e-08	0.000116816
ENSG00000267270.5	4632	1.05039	531.188	322.572	2.67314e-10	18-80148617-C-T	693	136	156	0.173719	1	9.07436e-12	-0.520556	0.0739228	9.999e-05	6.27475e-08	6.37263e-08	0.000263257
ENSG00000164032.11	8473	1.04738	603.917	319.937	2.2594e-10	4-99927653-A-G	-22735	155	176	0.195991	1	6.12693e-12	-0.170399	0.0239876	9.999e-05	6.31948e-08	6.4168e-08	0.000229815
ENSG00000172500.12	4687	1.03567	435.346	319.17	2.60888e-10	11-65895768-T-C	7229	221	289	0.321111	1	6.84495e-12	0.129149	0.0182253	9.999e-05	6.32211e-08	6.41821e-08	0.000309445
ENSG00000143452.15	5001	1.06171	453.811	318.721	3.77131e-10	1-150677529-A-G	-43359	269	325	0.361607	1	1.02053e-11	0.285544	0.0406564	9.999e-05	6.36705e-08	6.46257e-08	0.000316911
ENSG00000203772.7	5263	1.0308	675.631	325.531	1.584e-10	10-133414331-G-A	-10241	323	443	0.493213	1	6.16473e-12	0.235014	0.0330881	9.999e-05	6.44177e-08	6.53714e-08	0.000196923
ENSG00000270948.1	8531	1.04569	347.526	313.374	3.93161e-10	7-64845350-C-G	-97576	31	33	0.0367483	1	7.16359e-12	1.08051	0.152633	9.999e-05	6.5051e-08	6.60012e-08	0.000397621
ENSG00000260261.1	8738	1.04073	1302.21	331.649	9.72685e-11	3-195947386-C-G	-5309	316	428	0.47651	1	5.54555e-12	-0.351052	0.0493104	9.999e-05	6.5165e-08	6.61038e-08	0.00010481
ENSG00000196263.7	9775	1.04334	1752.75	332.806	7.53794e-11	19-56545887-G-A	38044	254	320	0.356347	1	4.52682e-12	0.326548	0.045665	9.999e-05	6.52572e-08	6.61844e-08	7.83873e-05
ENSG00000198130.15	6255	1.01159	736.007	336.333	1.07783e-10	2-190283832-G-A	-36213	312	414	0.46	1	8.7181e-12	-0.247027	0.0350482	9.999e-05	6.53161e-08	6.62183e-08	0.000171889
ENSG00000257715.1	8503	1.0514	940.058	328.453	1.59361e-10	12-95997089-C-A	-28234	131	143	0.159243	1	7.69616e-12	-0.424853	0.0601109	9.999e-05	6.53128e-08	6.62183e-08	0.00014914
ENSG00000204618.8	18456	1.08103	419.416	294.536	5.56803e-10	6-29981671-A-G	-94216	155	160	0.180587	1	2.40213e-12	0.575839	0.0794342	9.999e-05	6.53508e-08	6.62405e-08	0.000359327
ENSG00000014123.9	7619	1.03029	620.894	328.27	1.73856e-10	6-96551849-C-T	30254	277	332	0.36971	1	8.38832e-12	0.094991	0.0134657	9.999e-05	6.55358e-08	6.6415e-08	0.000214002
ENSG00000203993.4	4873	1.04911	852.709	332.52	1.71518e-10	9-137594182-G-A	-24724	178	216	0.240535	1	1.12057e-11	-0.230425	0.0328777	9.999e-05	6.60854e-08	6.6959e-08	0.000163478
ENSG00000163812.13	6477	1.04452	626.177	323.988	2.17616e-10	3-45037488-G-T	61303	302	378	0.420635	1	7.9356e-12	-0.141695	0.0200616	9.999e-05	6.61126e-08	6.69705e-08	0.000220053
ENSG00000279320.1	8443	1.04804	760.757	328.934	1.89193e-10	3-146544557-C-T	37997	122	134	0.14922	1	9.69239e-12	-0.326569	0.0464438	9.999e-05	6.61226e-08	6.69705e-08	0.000182742
ENSG00000115318.11	6613	1.05875	971.458	331.901	1.75385e-10	2-74598381-C-CAATAAATA	42691	41	42	0.0466667	1	1.09978e-11	-0.53523	0.0763358	9.999e-05	6.64524e-08	6.72914e-08	0.000146983
ENSG00000197852.9	7685	1.04311	1008.68	331.623	1.32981e-10	1-111665828-A-G	-89416	20	22	0.0244444	1	7.88428e-12	0.303716	0.0429947	9.999e-05	6.65393e-08	6.73663e-08	0.000136128
ENSG00000142867.12	8188	1.04032	840.632	325.592	1.54204e-10	1-85288462-G-A	11372	33	35	0.0388889	1	6.0044e-12	0.40776	0.0573762	9.999e-05	6.71997e-08	6.80083e-08	0.000162185
ENSG00000182240.15	10378	1.03967	2025.33	339.296	6.33471e-11	21-41149234-G-A	-18567	247	310	0.345212	1	5.96269e-12	-0.249743	0.035136	9.999e-05	6.71935e-08	6.80083e-08	6.72089e-05
ENSG00000269918.1	10660	1.04686	1275.4	323.098	1.12602e-10	8-11111725-T-A	5021	236	278	0.309577	1	3.45905e-12	-0.299948	0.0417012	9.999e-05	6.7243e-08	6.80388e-08	0.000108685
ENSG00000141574.7	7541	1.05643	950.401	328.581	1.76763e-10	17-82359236-T-A	25162	39	39	0.0433333	1	8.7436e-12	-0.219696	0.0311726	9.999e-05	6.7957e-08	6.87478e-08	0.000149377
ENSG00000166441.12	8442	1.01903	979.005	326.239	9.53376e-11	11-8684859-T-G	2448	102	115	0.128062	1	3.62469e-12	0.118933	0.0165517	9.999e-05	6.80296e-08	6.88079e-08	0.000131801
ENSG00000111229.15	4969	1.05224	445.503	315.185	3.54307e-10	12-110419889-A-G	-30518	288	378	0.420759	1	7.26688e-12	-0.0995986	0.0140739	9.999e-05	6.8066e-08	6.88313e-08	0.000315333
ENSG00000100359.20	5011	1.07143	469.686	314.476	4.50742e-10	22-40383193-T-C	12602	168	193	0.214444	1	9.17108e-12	0.137733	0.0195638	9.999e-05	6.84296e-08	6.91854e-08	0.000313549
ENSG00000106682.14	3961	1.0318	690.543	338.605	1.6743e-10	7-74134299-A-G	-39946	215	248	0.275556	1	1.66645e-11	-0.167378	0.0240986	9.999e-05	6.86226e-08	6.93671e-08	0.000193169
ENSG00000123124.13	6074	1.0583	532.676	322.023	3.28955e-10	8-86321556-C-T	-21182	175	216	0.24	1	1.10951e-11	-0.13886	0.0198084	9.999e-05	6.89578e-08	6.96924e-08	0.000267733
ENSG00000234771.3	5481	1.0422	711.774	326.541	1.92683e-10	9-128118716-G-A	23	145	166	0.184855	1	8.31941e-12	0.210582	0.0298462	9.999e-05	6.9117e-08	6.98397e-08	0.000192459
ENSG00000132406.11	11285	1.04625	2009.08	337.196	7.29213e-11	4-4248579-T-C	367	94	112	0.124722	1	5.99873e-12	-0.322137	0.0453272	9.999e-05	6.93369e-08	7.00482e-08	6.8892e-05
ENSG00000159618.15	8565	1.03609	1736.22	343.804	7.20401e-11	16-57546566-T-G	4145	283	347	0.385556	1	9.4226e-12	-0.161009	0.0228838	9.999e-05	6.93881e-08	7.00862e-08	7.76851e-05
ENSG00000162542.13	8599	1.03157	1247.54	335.236	9.36612e-11	1-19796699-T-C	-3246	81	89	0.0991091	1	6.89167e-12	-0.342745	0.0483749	9.999e-05	6.9633e-08	7.032e-08	0.000106867
ENSG00000126264.9	7169	1.03632	1053.36	335.424	1.19814e-10	19-35899776-T-C	-4080	50	55	0.0625	1	9.20043e-12	-0.291121	0.041354	9.999e-05	6.97763e-08	7.04509e-08	0.000128117
ENSG00000130299.16	8203	1.03254	1488.88	339.268	8.01649e-11	19-17251079-C-T	-83841	9	9	0.0100671	1	7.72137e-12	0.967559	0.136906	9.999e-05	7.00525e-08	7.0716e-08	8.97696e-05
ENSG00000211962.2	6381	1.04314	535.917	322.93	2.67721e-10	14-106469261-C-A	-42595	351	438	0.487239	1	9.33319e-12	-0.214124	0.0304263	9.999e-05	7.13512e-08	7.2013e-08	0.000256212
ENSG00000127993.15	4946	1.05734	516.51	322.78	3.47854e-10	7-92536548-C-T	7775	65	66	0.0733333	1	1.25118e-11	-0.460274	0.0658371	9.999e-05	7.19042e-08	7.2557e-08	0.000275456
ENSG00000257878.1	8517	1.07219	899.856	323.955	2.50021e-10	12-95997089-C-A	568	131	143	0.159243	1	9.2963e-12	-0.194338	0.0276123	9.999e-05	7.21538e-08	7.27947e-08	0.000163982
ENSG00000124374.8	8473	1.03441	1269.33	335.336	9.98821e-11	2-71154071-C-A	-73012	150	171	0.19	1	7.45916e-12	-0.235379	0.0332797	9.999e-05	7.23236e-08	7.29518e-08	0.000105802
ENSG00000273226.1	9042	1.03475	1408.48	333.886	9.0766e-11	9-19375840-TGGTATCCACTAAAACTA-T	389	117	133	0.147778	1	6.03644e-12	0.547201	0.077006	9.999e-05	7.25368e-08	7.31527e-08	9.54347e-05
ENSG00000272498.1	7824	1.0532	900.002	329.552	1.89398e-10	3-16256358-TA-T	-82950	315	403	0.448431	1	1.01456e-11	-0.231986	0.0330263	9.999e-05	7.26788e-08	7.32674e-08	0.00015648
ENSG00000179941.6	7462	1.05663	902.168	324.436	1.99042e-10	12-76587973-C-G	239531	43	44	0.0489978	1	7.39875e-12	0.285935	0.0404204	9.999e-05	7.26786e-08	7.32674e-08	0.000157441
ENSG00000125845.6	8867	1.05186	1381.39	337.402	1.21284e-10	20-7759840-C-CATCA	992176	102	108	0.12	1	1.072e-11	0.571327	0.0814369	9.999e-05	7.29201e-08	7.34964e-08	0.000101613
ENSG00000137500.9	7816	1.04659	753.141	325.431	2.07875e-10	11-83312332-T-C	26205	203	236	0.262806	1	8.36995e-12	0.171823	0.0243561	9.999e-05	7.39246e-08	7.44944e-08	0.000183917
ENSG00000173638.18	9044	1.03737	1223.56	331.633	1.11343e-10	21-45499218-G-A	-45193	295	383	0.426175	1	6.45405e-12	-0.078712	0.0110933	9.999e-05	7.425e-08	7.48077e-08	0.000110594
ENSG00000185201.16	4842	1.04006	714.762	332.525	2.00603e-10	11-325249-A-G	17618	297	414	0.460938	1	1.33761e-11	-0.0845918	0.0121183	9.999e-05	7.49505e-08	7.54988e-08	0.000190616
ENSG00000163961.4	8189	1.03092	1235.8	330.548	1.02485e-10	3-196504201-T-G	433	208	233	0.258889	1	5.42748e-12	0.267017	0.0374887	9.999e-05	7.64804e-08	7.70249e-08	0.0001077
ENSG00000135677.10	5648	1.04541	730.466	329.328	2.17714e-10	12-64760829-C-CA	1382	312	390	0.43424	1	1.17005e-11	-0.129008	0.0184252	9.999e-05	7.65876e-08	7.71179e-08	0.000189063
ENSG00000213213.13	6749	1.02863	1242.09	336.209	9.91945e-11	9-136798295-CG-C	1945	203	231	0.256667	1	7.87689e-12	-0.417773	0.0591397	9.999e-05	7.71694e-08	7.76887e-08	0.000106523
ENSG00000165655.16	5114	1.04066	636.407	327.478	2.40298e-10	10-75437412-C-T	35894	192	230	0.255556	1	1.14698e-11	-0.402824	0.0575061	9.999e-05	7.93755e-08	7.98941e-08	0.000214407
ENSG00000198642.6	7132	1.03189	949.48	333.929	1.41133e-10	9-21340131-A-G	4751	60	62	0.0688889	1	9.94228e-12	0.209751	0.0298473	9.999e-05	7.97947e-08	8.03005e-08	0.000140525
ENSG00000124102.4	7428	1.02593	928.857	335.712	1.31778e-10	20-45225390-GAA-G	50514	113	120	0.139535	1	1.04433e-11	-0.382758	0.0545261	9.999e-05	8.01158e-08	8.06079e-08	0.000141445
ENSG00000122692.8	8388	1.01715	890.097	331.817	1.20541e-10	9-32958986-C-T	-117673	275	350	0.389755	1	7.15513e-12	-0.210312	0.029708	9.999e-05	8.08807e-08	8.13618e-08	0.000144248
ENSG00000174292.12	8088	1.04666	1572.67	339.401	1.09283e-10	17-7391752-T-C	11218	238	287	0.319196	1	1.09787e-11	0.230753	0.0329093	9.999e-05	8.14071e-08	8.18754e-08	8.8099e-05
ENSG00000254827.5	9238	1.02766	1781.51	338.009	7.19468e-11	11-2908429-G-A	4689	266	341	0.378889	1	6.26381e-12	-0.386669	0.0544592	9.999e-05	8.16507e-08	8.21045e-08	7.40841e-05
ENSG00000108349.16	6579	1.04707	639.49	322.285	2.73066e-10	17-40126371-C-T	-13952	62	64	0.0711111	1	9.10749e-12	-0.20577	0.0292232	9.999e-05	8.22444e-08	8.26855e-08	0.000216859
ENSG00000164209.16	7719	1.0351	767.926	323.097	1.89411e-10	5-110721496-G-C	-16640	71	72	0.0805369	1	6.32403e-12	-0.156529	0.0220505	9.999e-05	8.24442e-08	8.28703e-08	0.000175185
ENSG00000109618.11	8131	1.03912	1549.23	341.159	1.00668e-10	4-25145746-T-C	-14696	14	15	0.0166667	1	1.13272e-11	0.565189	0.0806622	9.999e-05	8.30529e-08	8.34659e-08	8.7738e-05
ENSG00000170468.7	7853	1.0455	792.126	325.702	2.19119e-10	14-73571510-G-A	80546	154	171	0.190423	1	9.07163e-12	-0.29981	0.0425748	9.999e-05	8.38056e-08	8.42061e-08	0.000174386
ENSG00000132383.11	9100	1.03565	1962.14	342.182	7.5999e-11	17-1764500-A-G	-65202	208	249	0.276667	1	8.9291e-12	-0.146662	0.0208195	9.999e-05	8.38374e-08	8.42217e-08	6.86647e-05
ENSG00000228857.2	6998	1.02488	822.708	331.601	1.54902e-10	2-113881807-C-G	38451	175	221	0.246652	1	9.35421e-12	0.462277	0.0656914	9.999e-05	8.49418e-08	8.53147e-08	0.000159257
ENSG00000162511.7	8498	1.03153	1254.53	336.566	1.13218e-10	1-30757821-C-T	1	179	202	0.224944	1	9.36291e-12	0.108083	0.0153593	9.999e-05	8.52284e-08	8.55859e-08	0.000106259
ENSG00000134548.9	9099	1.05225	909.105	329.743	2.16612e-10	12-21532174-A-C	5867	323	440	0.488889	1	1.19828e-11	0.298488	0.0426536	9.999e-05	8.58995e-08	8.62432e-08	0.000154545
ENSG00000126870.15	6309	1.04747	735.2	324.434	2.4941e-10	7-158882734-A-G	26156	185	208	0.231111	1	9.60045e-12	-0.322655	0.0458773	9.999e-05	8.59997e-08	8.6327e-08	0.000188825
ENSG00000175591.11	5763	1.06252	571.848	319.432	4.04698e-10	11-73189476-G-A	-28822	201	247	0.274444	1	1.16862e-11	0.236096	0.0337187	9.999e-05	8.66109e-08	8.69237e-08	0.000252006
ENSG00000169220.17	6525	1.02715	1127.29	336.843	1.2039e-10	5-177373360-G-A	15523	174	194	0.215556	1	1.02235e-11	0.0992702	0.0141349	9.999e-05	8.73132e-08	8.76116e-08	0.000116921
ENSG00000089847.12	8566	1.02698	1825.37	340.327	7.44413e-11	19-4180693-T-G	-2661	173	202	0.224444	1	7.66615e-12	-0.368261	0.0520993	9.999e-05	8.76627e-08	8.79349e-08	7.21767e-05
ENSG00000130529.15	8334	1.05682	1216.04	331.638	1.76849e-10	19-49154952-A-C	-2789	290	371	0.412222	1	1.0896e-11	0.326159	0.0465078	9.999e-05	8.76693e-08	8.79349e-08	0.000116862
ENSG00000161955.16	7723	1.06314	1228.15	328.425	1.93621e-10	17-7559238-G-A	946	96	102	0.113839	1	9.59288e-12	-0.199211	0.0283247	9.999e-05	8.82716e-08	8.85219e-08	0.00011753
ENSG00000122952.16	8954	1.05567	386.531	308.79	5.54643e-10	10-56365675-A-G	4400	28	28	0.0318182	1	7.61455e-12	-0.819592	0.115933	9.999e-05	8.89813e-08	8.92164e-08	0.000366546
ENSG00000148218.15	7695	1.04353	1382.8	341.799	1.29385e-10	9-113390710-C-G	-10623	71	79	0.0877778	1	1.55937e-11	0.50235	0.0722168	9.999e-05	8.92661e-08	8.94846e-08	9.94054e-05
ENSG00000262155.1	8401	1.03301	1476.06	341.614	1.03484e-10	16-25033818-A-G	-33119	256	312	0.346756	1	1.2048e-11	-0.332255	0.0474847	9.999e-05	8.96925e-08	8.98947e-08	9.06586e-05
ENSG00000140950.15	13201	1.04371	2752.67	337.482	6.5865e-11	16-84510919-G-T	-43114	62	65	0.0723831	1	5.46803e-12	0.705506	0.0990679	9.999e-05	9.02528e-08	9.04388e-08	4.99603e-05
ENSG00000183624.13	7135	1.03632	604.862	321.341	2.68887e-10	3-129263507-G-A	-15321	84	98	0.109131	1	8.34157e-12	0.310533	0.0440151	9.999e-05	9.07478e-08	9.09173e-08	0.000223103
ENSG00000154781.15	7943	1.05155	1093.59	329.903	1.88388e-10	3-14675690-GTTATTTAT-G	23944	127	157	0.174833	1	1.03409e-11	-0.25197	0.0358867	9.999e-05	9.10767e-08	9.12291e-08	0.000128254
ENSG00000015475.18	6778	1.04634	1421.2	341.056	1.35114e-10	22-17771783-A-ATGGGCTGG	-2987	37	40	0.0444444	1	1.55475e-11	-0.266837	0.0383573	9.999e-05	9.19014e-08	9.20375e-08	9.74081e-05
ENSG00000156384.14	6397	1.05547	615.647	316.391	3.5885e-10	10-104116829-T-C	-5229	195	235	0.261693	1	8.08354e-12	0.286934	0.0406416	9.999e-05	9.21426e-08	9.22612e-08	0.00023004
ENSG00000246575.2	7212	1.03074	785.84	331.106	1.94068e-10	2-85320945-TA-T	5904	283	352	0.391499	1	1.1655e-11	-0.251356	0.0358959	9.999e-05	9.28985e-08	9.30001e-08	0.000169281
ENSG00000204469.12	22615	1.0656	529.633	292.107	4.90154e-10	6-31636233-C-G	15513	203	237	0.26392	1	1.6561e-12	0.0811054	0.0111004	9.999e-05	9.32543e-08	9.33383e-08	0.000274152
ENSG00000273073.1	6685	1.049	677.341	325.345	2.99461e-10	2-131467115-T-TCA	3500	101	127	0.142377	1	1.26668e-11	0.681572	0.0975185	9.999e-05	9.32989e-08	9.33649e-08	0.00020574
ENSG00000256448.5	6033	1.04175	580.342	323.044	3.1975e-10	11-73395249-A-C	-15237	125	133	0.147778	1	1.15666e-11	0.392973	0.0561106	9.999e-05	9.5403e-08	9.5452e-08	0.000235769
ENSG00000133812.15	8601	1.03083	1039.6	331.351	1.51056e-10	11-10209309-G-C	-84898	260	299	0.332955	1	8.93044e-12	0.142651	0.0202503	9.999e-05	9.56032e-08	9.56339e-08	0.000127995
ENSG00000221882.2	8810	1.01621	1235.43	323.369	1.01892e-10	17-3386296-C-G	107322	310	420	0.467706	1	3.14499e-12	0.396567	0.055021	9.999e-05	9.66209e-08	9.66333e-08	0.000103672
ENSG00000166428.12	8494	1.03598	1246.78	336.022	1.38664e-10	14-104927370-C-T	2554	282	376	0.417778	1	1.12987e-11	-0.207181	0.0295667	9.999e-05	9.72005e-08	9.71943e-08	0.00010815
ENSG00000176087.14	4731	1.0346	535.387	330.799	3.18655e-10	5-140590413-GA-G	25723	262	314	0.349548	1	2.00069e-11	-0.0983015	0.0142128	9.999e-05	9.8026e-08	9.80008e-08	0.000250939
ENSG00000125835.18	8648	1.05966	1315.73	329.915	1.90201e-10	20-2475818-C-T	4965	109	120	0.133333	1	1.04634e-11	0.113806	0.016213	9.999e-05	9.84146e-08	9.83704e-08	0.000108772
ENSG00000173145.11	7705	1.05725	667.684	322.992	3.62236e-10	10-94319852-C-CTCAAAGG	-43107	222	238	0.264501	1	1.33173e-11	0.1598	0.02289	9.999e-05	9.85866e-08	9.85233e-08	0.000213053
ENSG00000211656.3	9807	1.01137	1229.46	328.996	9.70281e-11	22-22748182-T-C	160027	287	376	0.417778	1	4.54738e-12	-0.333604	0.0466564	9.999e-05	9.90301e-08	9.89475e-08	0.000102846
ENSG00000164754.14	6211	1.04767	796.806	328.793	2.67342e-10	8-116842058-A-T	-32365	97	110	0.122222	1	1.42331e-11	-0.132721	0.01904	9.999e-05	1.003e-07	1.00197e-07	0.000174316
ENSG00000261150.2	7204	1.04992	915.045	326.05	2.41448e-10	8-143880218-C-T	1754	60	63	0.0701559	1	1.04032e-11	-0.625766	0.0891364	9.999e-05	1.00585e-07	1.00462e-07	0.00015265
ENSG00000204217.13	5379	1.03671	447.135	317.909	4.05728e-10	2-202204076-GTT-G	-172860	193	217	0.246032	1	1.04714e-11	0.178788	0.025471	9.999e-05	1.0099e-07	1.00848e-07	0.000302092
ENSG00000132359.14	8560	1.02831	1568.07	340.236	1.01937e-10	17-3027045-G-A	271340	261	321	0.357143	1	1.07734e-11	0.132247	0.0188526	9.999e-05	1.01384e-07	1.01222e-07	8.43095e-05
ENSG00000268707.1	7581	1.01199	1064.82	329.446	1.16665e-10	9-129147457-C-T	-22977	63	64	0.0711111	1	5.79961e-12	0.852667	0.119888	9.999e-05	1.02134e-07	1.0195e-07	0.000118942
ENSG00000260078.3	7811	1.04151	1223.78	335.645	1.6282e-10	16-53373930-A-G	847	198	228	0.253333	1	1.31672e-11	-0.159359	0.022821	9.999e-05	1.03141e-07	1.02936e-07	0.000111747
ENSG00000070018.8	8007	1.02794	1781.41	347.304	9.07418e-11	12-12175696-AAAAAT-A	-91316	221	260	0.289062	1	1.53612e-11	0.351803	0.0505571	9.999e-05	1.03185e-07	1.0296e-07	7.41404e-05
ENSG00000125900.12	9073	1.03994	2024.79	342.37	9.65596e-11	20-1562763-T-G	3920	168	190	0.211111	1	1.1762e-11	-0.263294	0.0376086	9.999e-05	1.03675e-07	1.03429e-07	6.72731e-05
ENSG00000128040.10	9385	1.02249	1099.59	333.187	1.35797e-10	4-56823779-A-G	2037	82	98	0.109131	1	9.03108e-12	0.514823	0.0731007	9.999e-05	1.03851e-07	1.03565e-07	0.000118417
ENSG00000215252.11	8751	1.04926	1186.56	330.712	1.90064e-10	15-34580678-A-G	-2973	340	430	0.477778	1	1.10673e-11	-0.28381	0.0404833	9.999e-05	1.03846e-07	1.03565e-07	0.000117529
ENSG00000273117.1	10408	1.02864	2233.4	344.434	7.41456e-11	7-155310493-C-T	12952	189	218	0.242222	1	1.01549e-11	-0.40847	0.0581524	9.999e-05	1.0459e-07	1.04282e-07	5.92445e-05
ENSG00000170629.14	6949	1.06139	620.302	320.523	4.47746e-10	7-103328633-A-AAAG	48223	56	65	0.0723831	1	1.42489e-11	-0.528971	0.0758873	9.999e-05	1.0699e-07	1.06654e-07	0.000231682
ENSG00000041880.14	4415	1.04543	309.484	319.252	7.08972e-10	3-51941702-G-C	-643	57	59	0.0657016	1	2.22707e-11	-0.540832	0.0783899	9.999e-05	1.0719e-07	1.06833e-07	0.000446189
ENSG00000105339.10	7961	1.03732	1414.66	337.407	1.39551e-10	8-141190368-G-A	73090	226	274	0.304444	1	1.2534e-11	-0.091279	0.013057	9.999e-05	1.09171e-07	1.08786e-07	9.5645e-05
ENSG00000164466.12	7517	1.03625	1524.99	339.469	1.28311e-10	5-175529036-G-T	51974	186	225	0.25	1	1.31726e-11	-0.240105	0.0343845	9.999e-05	1.1004e-07	1.09631e-07	8.8481e-05
ENSG00000165948.10	8898	1.03812	1442.98	335.097	1.40417e-10	14-94092541-T-C	11259	303	400	0.444444	1	1.07368e-11	-0.333925	0.0475993	9.999e-05	1.10751e-07	1.10319e-07	9.39584e-05
ENSG00000138768.14	8736	1.03887	676.942	323.51	3.03112e-10	4-75718936-A-C	-5657	86	91	0.101336	1	1.12462e-11	-0.175591	0.0250559	9.999e-05	1.10881e-07	1.10427e-07	0.000200654
ENSG00000225265.1	7037	1.04545	824.303	328.231	2.75908e-10	1-222588974-C-T	-960	80	85	0.0944444	1	1.41769e-11	-0.673906	0.0966689	9.999e-05	1.11244e-07	1.10767e-07	0.000167561
ENSG00000184635.14	9168	1.05499	666.2	319.969	3.96917e-10	19-19920890-T-C	19977	186	264	0.293987	1	1.18829e-11	0.439928	0.0628534	9.999e-05	1.12227e-07	1.11725e-07	0.000212333
ENSG00000204560.9	26466	1.07797	481.064	287.392	7.68596e-10	6-30661375-T-G	-11662	122	132	0.146667	1	1.95915e-12	-0.240487	0.0330308	9.999e-05	1.12528e-07	1.12002e-07	0.000311006
ENSG00000008988.9	8218	1.05002	832.661	326.749	2.97571e-10	8-56074681-C-G	100	52	53	0.0588889	1	1.39087e-11	0.197852	0.0283687	9.999e-05	1.13273e-07	1.12722e-07	0.000167794
ENSG00000089127.12	6042	1.03229	809.853	332.351	2.34206e-10	12-112907451-C-G	674	230	287	0.319599	1	1.57367e-11	0.185839	0.0267214	9.999e-05	1.13462e-07	1.12889e-07	0.000164924
ENSG00000170779.10	8377	1.02178	1259.34	336.31	1.27959e-10	14-105020597-G-A	-551	157	204	0.227679	1	1.05405e-11	-0.306807	0.0437156	9.999e-05	1.13546e-07	1.12951e-07	0.000103206
ENSG00000123545.5	7313	1.04247	611.639	326.498	3.71324e-10	6-96893839-C-T	-4042	86	93	0.103563	1	1.76165e-11	0.329768	0.0475396	9.999e-05	1.16433e-07	1.15801e-07	0.000224114
ENSG00000233306.2	8897	1.04381	999.754	329.978	2.31916e-10	7-38233206-C-CTCCACCACCACCACTG	-130312	56	57	0.0633333	1	1.31682e-11	-0.639278	0.0915479	9.999e-05	1.16489e-07	1.15834e-07	0.000137584
ENSG00000184860.9	12672	1.05355	1990.83	329.608	1.35932e-10	16-81988875-A-G	-22613	51	52	0.0577778	1	6.98402e-12	-0.433213	0.0611616	9.999e-05	1.17614e-07	1.1693e-07	7.08058e-05
ENSG00000148803.11	5517	1.02974	787.942	331.231	2.41894e-10	10-133348592-A-C	-9443	86	93	0.103563	1	1.50895e-11	-0.413046	0.059334	9.999e-05	1.18759e-07	1.18046e-07	0.000168398
ENSG00000259922.1	8157	1.02066	1482.43	341.258	1.127e-10	16-57025075-A-C	10975	290	368	0.4098	1	1.29123e-11	0.397697	0.0569268	9.999e-05	1.19967e-07	1.19224e-07	8.7416e-05
ENSG00000161791.13	5105	1.03937	623.375	332.408	3.58601e-10	12-49687094-T-TA	-21071	122	141	0.160227	1	2.55522e-11	-0.217745	0.0316617	9.999e-05	1.2026e-07	1.19492e-07	0.00021817
ENSG00000029725.16	9449	1.07663	1564.35	333.322	2.47018e-10	17-5385440-A-G	103175	295	385	0.428571	1	1.78799e-11	0.102644	0.0148022	9.999e-05	1.20445e-07	1.19653e-07	9.53467e-05
ENSG00000184470.20	8152	1.03738	1253.23	338.344	1.74552e-10	22-19894592-A-G	-47400	195	229	0.255011	1	1.71434e-11	-0.177971	0.0256403	9.999e-05	1.21335e-07	1.20514e-07	0.000107978
ENSG00000167553.15	5995	1.03787	665.858	329.433	3.32539e-10	12-49320526-G-A	111980	19	20	0.0222222	1	1.9092e-11	-0.556009	0.0803032	9.999e-05	1.21921e-07	1.21073e-07	0.000203473
ENSG00000261308.2	8133	1.04515	1190.89	336.027	2.09655e-10	12-51870085-T-A	21319	258	308	0.342984	1	1.79321e-11	-0.364924	0.0526292	9.999e-05	1.23233e-07	1.22352e-07	0.000115896
ENSG00000065135.10	6615	1.0504	999.213	330.987	2.71056e-10	1-109538187-G-T	-10424	212	242	0.269488	1	1.6875e-11	-0.107549	0.015489	9.999e-05	1.23634e-07	1.22727e-07	0.000139962
ENSG00000253710.2	5935	1.07061	622.054	320.582	5.86366e-10	13-52004104-T-A	-8294	334	438	0.487751	1	1.96153e-11	-0.206999	0.0299151	9.999e-05	1.24105e-07	1.23171e-07	0.000236292
ENSG00000124767.6	8103	1.0485	951.21	331.088	2.78318e-10	6-38666437-TAAAA-T	-36704	80	86	0.0975057	1	1.75119e-11	-0.282377	0.0407021	9.999e-05	1.24341e-07	1.23382e-07	0.000146325
ENSG00000258227.6	5426	1.05002	787.602	335.331	3.44369e-10	7-141931946-A-G	-15061	54	58	0.0644444	1	2.9778e-11	0.570957	0.0833193	9.999e-05	1.24551e-07	1.23566e-07	0.000177394
ENSG00000099282.9	8989	1.03695	1240.83	332.208	1.80189e-10	10-69465828-C-A	14355	134	151	0.168904	1	1.1588e-11	0.462655	0.0660629	9.999e-05	1.24949e-07	1.23938e-07	0.000108939
ENSG00000130487.5	5655	1.05569	769.438	326.664	3.85794e-10	22-50555070-C-T	7037	50	50	0.0559284	1	1.86243e-11	-0.462297	0.0667304	9.999e-05	1.25427e-07	1.24388e-07	0.000184166
ENSG00000103260.8	7803	1.05193	1345.88	331.642	2.09874e-10	16-733864-C-A	18749	184	221	0.246102	1	1.32271e-11	0.229781	0.0329091	9.999e-05	1.26177e-07	1.25107e-07	0.000104312
ENSG00000215041.9	8063	1.04307	1540.04	336.193	1.62031e-10	17-7332805-G-A	3412	141	162	0.18	1	1.36055e-11	-0.184559	0.0264494	9.999e-05	1.27227e-07	1.26125e-07	8.91527e-05
ENSG00000146054.17	5478	1.0557	799.731	327.597	3.80465e-10	5-181197520-G-A	-7773	109	136	0.151111	1	1.95754e-11	-0.502511	0.0726185	9.999e-05	1.28708e-07	1.27568e-07	0.000177198
ENSG00000122687.17	10192	1.02113	1704.27	339.877	1.05893e-10	7-2232487-C-T	-9711	257	311	0.346325	1	1.09593e-11	0.295017	0.0420727	9.999e-05	1.28808e-07	1.27644e-07	7.61334e-05
ENSG00000259940.2	7758	1.01522	1379.34	339.579	1.20432e-10	16-27224989-C-CAG	10114	23	23	0.0255556	1	1.23754e-11	1.25429	0.179368	9.999e-05	1.30144e-07	1.28942e-07	9.26119e-05
ENSG00000226029.1	7202	1.05452	836.813	328.162	3.61532e-10	1-16467620-G-C	6672	154	162	0.180804	1	1.92128e-11	0.444004	0.0641358	9.999e-05	1.30308e-07	1.2908e-07	0.000168847
ENSG00000085644.13	7083	1.07216	1094.89	328.546	3.57292e-10	16-3135255-G-T	5478	172	198	0.22049	1	1.94733e-11	-0.1356	0.0195934	9.999e-05	1.30643e-07	1.29388e-07	0.000134762
ENSG00000237082.1	7816	1.07605	984.94	323.884	4.2363e-10	13-100622872-G-A	-1557	297	381	0.423333	1	1.70258e-11	0.407626	0.0587176	9.999e-05	1.31963e-07	1.3067e-07	0.000151221
ENSG00000108528.13	9245	1.02856	1291.03	333.622	1.61087e-10	17-4930090-T-C	-9917	301	403	0.448431	1	1.1288e-11	0.106272	0.0151657	9.999e-05	1.32375e-07	1.31053e-07	0.000102466
ENSG00000229852.2	8280	1.03127	765.472	327.222	2.83399e-10	6-73290749-T-C	27534	13	14	0.0155556	1	1.36037e-11	1.2051	0.172704	9.999e-05	1.32471e-07	1.31122e-07	0.000174023
ENSG00000279891.1	7728	1.0259	1490.71	343.218	1.34347e-10	3-188183872-G-T	5329	116	130	0.144766	1	1.78875e-11	0.622105	0.0897145	9.999e-05	1.32824e-07	1.31447e-07	8.8131e-05
ENSG00000119446.13	6946	1.03691	932.993	331.25	2.57316e-10	9-122256584-A-T	-4924	317	425	0.472222	1	1.6206e-11	0.189954	0.0273314	9.999e-05	1.34596e-07	1.33175e-07	0.000144866
ENSG00000105281.12	7300	1.04915	1226.75	334.485	2.3682e-10	19-46821815-G-C	34001	182	215	0.238889	1	1.84805e-11	-0.163906	0.0236548	9.999e-05	1.35693e-07	1.34235e-07	0.000113647
ENSG00000167394.12	3894	1.0446	427.014	322.857	6.40832e-10	16-31074149-T-C	-171	266	355	0.394444	1	2.55752e-11	0.261598	0.0380391	9.999e-05	1.3679e-07	1.35295e-07	0.000322728
ENSG00000185917.13	8710	1.03637	1286.02	338.298	1.88111e-10	21-36060612-C-G	-18777	281	354	0.394209	1	1.85677e-11	-0.256466	0.037017	9.999e-05	1.36822e-07	1.353e-07	0.000104956
ENSG00000169972.11	5928	1.02884	838.173	326.905	2.58418e-10	1-1308178-GGGGCGCGGGGA-G	-389	162	191	0.212222	1	1.1963e-11	-0.255223	0.0364697	9.999e-05	1.37418e-07	1.35864e-07	0.000157937
ENSG00000175548.8	8881	1.04845	248.45	301.094	1.17236e-09	12-38248307-G-A	-68271	294	393	0.437639	1	1.04702e-11	0.123262	0.0175604	9.999e-05	1.3755e-07	1.35968e-07	0.000559996
ENSG00000237135.1	8099	1.03255	1004.73	329.694	2.29584e-10	10-30866334-T-C	-54901	108	117	0.13	1	1.27572e-11	0.49012	0.0701371	9.999e-05	1.38304e-07	1.36687e-07	0.000133026
ENSG00000104970.10	10056	1.03507	2445.04	342.552	9.91611e-11	19-54529431-A-G	-3261	256	312	0.347439	1	1.22618e-11	0.362664	0.0518513	9.999e-05	1.39963e-07	1.38301e-07	5.50217e-05
ENSG00000178913.7	6138	1.03873	731.654	328.86	3.52911e-10	5-141329596-C-CATCTT	8775	254	304	0.337778	1	1.96282e-11	-0.12603	0.0182139	9.999e-05	1.41097e-07	1.39395e-07	0.000185584
ENSG00000236403.1	10022	1.0138	2259.41	346.332	7.84277e-11	9-134950654-C-T	13503	200	236	0.262222	1	1.22865e-11	0.492581	0.0704292	9.999e-05	1.42139e-07	1.40397e-07	5.63279e-05
ENSG00000166851.14	7771	1.04492	1307.47	337.246	2.21116e-10	16-23683453-A-T	4631	134	146	0.162222	1	2.06834e-11	0.382304	0.0553176	9.999e-05	1.44155e-07	1.42362e-07	0.000105501
ENSG00000157895.11	7332	1.05016	660.23	316.863	4.75416e-10	12-121016539-T-A	37	91	98	0.108889	1	1.16825e-11	0.456033	0.0651292	9.999e-05	1.4488e-07	1.4305e-07	0.000211687
ENSG00000242687.2	6150	1.06065	597.654	320.23	6.12795e-10	7-99023680-T-C	10436	194	246	0.273333	1	2.01381e-11	0.382557	0.05532	9.999e-05	1.45139e-07	1.43279e-07	0.000240021
ENSG00000166033.11	8436	1.01857	1331.22	339.859	1.46897e-10	10-122466976-A-C	5451	34	37	0.0411111	1	1.57114e-11	-0.866114	0.124532	9.999e-05	1.45623e-07	1.43729e-07	9.68127e-05
ENSG00000271581.1	19097	1.0654	544.836	298.975	7.22793e-10	6-31302580-C-T	-54067	129	136	0.151111	1	4.83339e-12	0.565008	0.0791248	9.999e-05	1.45821e-07	1.43898e-07	0.000266374
ENSG00000130939.18	7292	1.03487	1300.66	337.475	1.94003e-10	1-10042633-T-C	9801	39	41	0.0455556	1	1.81643e-11	-0.271013	0.0390969	9.999e-05	1.4632e-07	1.44363e-07	0.000103377
ENSG00000128394.16	6445	1.06844	909.516	324.171	4.5376e-10	22-39041460-C-CGT	856	72	85	0.0944444	1	1.88163e-11	0.413733	0.0597345	9.999e-05	1.46392e-07	1.44405e-07	0.000160767
ENSG00000177732.8	6130	1.03271	1593.17	343.07	1.54245e-10	20-325621-A-G	26	32	32	0.0359551	1	2.05991e-11	-0.45913	0.0664275	9.999e-05	1.47268e-07	1.45243e-07	8.39302e-05
ENSG00000162654.8	6708	1.05935	654.311	324.334	5.57226e-10	1-89273325-G-A	74393	317	405	0.451002	1	2.41357e-11	-0.149624	0.0217275	9.999e-05	1.47347e-07	1.45292e-07	0.000218539
ENSG00000242516.1	7859	1.0327	605.333	317.79	4.06515e-10	3-75772886-G-A	100495	296	381	0.424276	1	1.04027e-11	0.417271	0.0594376	9.999e-05	1.47507e-07	1.45423e-07	0.000220869
ENSG00000158201.9	4327	1.02964	499.498	329.694	4.71362e-10	18-21673380-G-A	-31425	219	281	0.313199	1	2.89144e-11	0.14077	0.0205283	9.999e-05	1.47878e-07	1.45761e-07	0.000265552
ENSG00000092850.11	5184	1.03293	682.407	331.709	3.65808e-10	1-36074823-AT-A	-9252	10	10	0.0111857	1	2.49085e-11	1.88949	0.274583	9.999e-05	1.4917e-07	1.47006e-07	0.000196042
ENSG00000269514.1	7615	1.02415	790.574	329.172	2.7918e-10	12-48188737-T-TA	-9650	320	448	0.498886	1	1.53605e-11	-0.333509	0.0479281	9.999e-05	1.50871e-07	1.48654e-07	0.000165413
ENSG00000233325.3	9245	1.00523	1542.55	339.297	1.06609e-10	13-21298170-C-G	31	19	20	0.0222222	1	1.06055e-11	1.3622	0.19412	9.999e-05	1.51225e-07	1.48975e-07	8.06333e-05
ENSG00000175582.19	6078	1.05375	598.267	323.827	5.77717e-10	11-73789168-G-GA	28031	263	314	0.34933	1	2.4284e-11	-0.16587	0.0240901	9.999e-05	1.51736e-07	1.4945e-07	0.000235708
ENSG00000165138.17	6708	1.02702	978.981	335.015	2.39743e-10	9-98728781-T-G	-68184	92	96	0.106667	1	1.94323e-11	0.319862	0.0462158	9.999e-05	1.53587e-07	1.51244e-07	0.000134584
ENSG00000088280.18	6346	1.0477	850.229	325.97	3.77405e-10	1-23435542-T-C	-49026	47	50	0.0556793	1	1.72884e-11	0.787711	0.113508	9.999e-05	1.54002e-07	1.51624e-07	0.000163375
ENSG00000146094.13	6876	1.02676	1224.15	336.75	1.92304e-10	5-177523822-G-C	12548	87	94	0.104677	1	1.71149e-11	0.0982909	0.0141603	9.999e-05	1.54687e-07	1.5227e-07	0.00010756
ENSG00000167515.10	10317	1.06116	1408.15	325.382	2.78308e-10	16-88860813-T-C	3727	293	379	0.421111	1	1.16731e-11	0.159571	0.022789	9.999e-05	1.54747e-07	1.523e-07	0.000102008
ENSG00000099889.13	8200	1.06193	1215.11	332.818	3.2647e-10	22-19968739-G-GC	-48069	262	328	0.364955	1	2.36396e-11	-0.242825	0.0352446	9.999e-05	1.5493e-07	1.52451e-07	0.000118437
ENSG00000175573.6	4676	1.05913	437.654	317.596	8.72514e-10	11-65985833-A-G	66716	19	19	0.0211111	1	2.525e-11	0.318082	0.0462387	9.999e-05	1.55262e-07	1.52749e-07	0.000326525
ENSG00000254810.1	6797	1.06119	829.78	328.608	4.7444e-10	11-76654727-G-C	-1985	89	100	0.111607	1	2.70313e-11	-0.549539	0.0800122	9.999e-05	1.55414e-07	1.5287e-07	0.000173115
ENSG00000225880.5	4241	1.01549	663.12	332.094	3.00625e-10	1-804905-G-A	-22617	33	33	0.0367483	1	2.0491e-11	0.995153	0.143963	9.999e-05	1.5595e-07	1.53367e-07	0.000192766
ENSG00000111885.6	7568	1.05116	477.598	316.531	7.1624e-10	6-119516757-C-G	166996	300	379	0.422049	1	1.85148e-11	-0.166213	0.0239888	9.999e-05	1.56166e-07	1.5355e-07	0.000293352
ENSG00000117643.14	6132	1.05849	775.137	326.29	4.91658e-10	1-25730973-A-G	113505	25	26	0.0288889	1	2.39657e-11	-0.415859	0.0603787	9.999e-05	1.5646e-07	1.53811e-07	0.000184086
ENSG00000268810.1	7303	1.03733	1254.39	335.971	2.23351e-10	19-46353164-G-A	-30005	163	190	0.211111	1	1.9171e-11	-0.401644	0.0580141	9.999e-05	1.56961e-07	1.54274e-07	0.000107865
ENSG00000058063.15	6999	1.04967	1042.02	335.731	3.23737e-10	3-182812667-G-A	19167	241	277	0.307778	1	2.85522e-11	-0.0825289	0.0120315	9.999e-05	1.57455e-07	1.5473e-07	0.000133968
ENSG00000163527.9	8828	1.06265	1283.95	329.745	3.20181e-10	3-31462381-A-T	-70257	98	103	0.114444	1	1.86914e-11	-0.157272	0.0227034	9.999e-05	1.59164e-07	1.5638e-07	0.000112285
ENSG00000135211.5	8261	1.02309	1070.58	333.477	2.14485e-10	7-77771270-G-C	-27310	298	398	0.442222	1	1.54177e-11	0.249668	0.0358825	9.999e-05	1.59736e-07	1.56913e-07	0.000121817
ENSG00000122512.14	10161	1.04357	1331.03	326.831	2.35273e-10	7-6736735-T-C	727610	255	329	0.36637	1	1.06857e-11	0.319483	0.0455358	9.999e-05	1.60009e-07	1.57151e-07	0.000103281
ENSG00000112584.13	4998	1.06356	536.479	319.575	7.81564e-10	6-170380532-C-T	89829	110	117	0.13029	1	2.55527e-11	-0.267338	0.0388729	9.999e-05	1.603e-07	1.57406e-07	0.000269308
ENSG00000272031.2	896	1.04041	162.866	335.119	1.85568e-09	1-145923295-A-AC	-41287	116	132	0.146993	1	1.93381e-10	-0.443838	0.0677973	9.999e-05	1.6192e-07	1.58967e-07	0.000836934
ENSG00000083799.17	6627	1.03362	1253.09	340.61	2.19107e-10	16-50365171-A-AG	-376879	214	248	0.275556	1	2.56901e-11	0.135184	0.0196593	9.999e-05	1.62817e-07	1.59818e-07	0.000106957
ENSG00000233077.1	7524	1.02775	1266.58	337.422	1.9933e-10	20-50276418-A-AC	-44924	205	235	0.261161	1	1.86527e-11	0.310101	0.0447632	9.999e-05	1.63643e-07	1.60568e-07	0.000104225
ENSG00000060491.16	9462	1.05172	1590.31	333.404	2.26707e-10	20-62810691-C-T	5856	195	222	0.247216	1	1.63272e-11	-0.0918436	0.0132172	9.999e-05	1.63615e-07	1.60568e-07	8.82351e-05
ENSG00000205809.9	9219	1.02976	819.559	323.501	3.18239e-10	12-10426485-A-G	-15778	152	166	0.184855	1	1.18918e-11	-0.404475	0.057789	9.999e-05	1.63992e-07	1.6088e-07	0.000161908
ENSG00000167106.11	5421	1.06131	667.194	323.947	6.24838e-10	9-127922332-G-GA	-58181	148	169	0.187778	1	2.68146e-11	0.119606	0.0174111	9.999e-05	1.64849e-07	1.6169e-07	0.000215359
ENSG00000111886.10	6798	1.03367	758.459	324.002	3.67337e-10	6-89328249-T-G	12950	288	367	0.408686	1	1.4559e-11	-0.301418	0.0432634	9.999e-05	1.65176e-07	1.6198e-07	0.000176724
ENSG00000117676.13	5396	1.03366	708.755	333.927	3.94682e-10	1-26558185-G-A	28424	191	224	0.248889	1	3.15611e-11	0.065635	0.00959116	9.999e-05	1.65896e-07	1.62656e-07	0.000189109
ENSG00000120832.9	6902	1.08039	741.1	321.156	7.39852e-10	12-106987195-G-C	29	122	141	0.157718	1	2.68098e-11	-0.328716	0.0478514	9.999e-05	1.65978e-07	1.62705e-07	0.000203073
ENSG00000173578.7	8257	1.04313	757.817	325.14	4.25908e-10	3-46051531-C-A	23789	224	277	0.308463	1	1.8735e-11	0.415198	0.05994	9.999e-05	1.66236e-07	1.62928e-07	0.000181195
ENSG00000267053.6	6728	1.03477	774.463	331.583	3.70329e-10	19-36310121-T-TA	5541	305	386	0.42907	1	2.50393e-11	0.444207	0.0645605	9.999e-05	1.67329e-07	1.63967e-07	0.00017356
ENSG00000164082.14	4257	1.05509	280.814	319.187	1.38428e-09	3-51507531-T-C	-199539	88	103	0.114699	1	4.86269e-11	-0.545477	0.0805322	9.999e-05	1.68279e-07	1.64861e-07	0.000503754
ENSG00000242686.4	6514	1.0667	672.228	321.145	6.82643e-10	4-662092-C-G	5879	127	138	0.153675	1	2.43888e-11	-0.55814	0.0810696	9.999e-05	1.68305e-07	1.64861e-07	0.000216589
ENSG00000143811.18	7188	1.09933	620.574	313.016	1.15758e-09	1-225924325-G-A	-15	26	27	0.0300668	1	2.53802e-11	-0.493831	0.0717955	9.999e-05	1.68471e-07	1.64993e-07	0.00025358
ENSG00000117009.11	9556	1.0097	1972.95	348.39	1.0093e-10	1-241533112-T-C	978	53	58	0.064588	1	1.85235e-11	-0.383131	0.0552963	9.999e-05	1.70754e-07	1.67197e-07	6.38043e-05
ENSG00000180354.15	7776	1.05405	1172.22	332.517	3.32029e-10	7-30164597-G-A	29787	166	186	0.206667	1	2.36013e-11	-0.189968	0.0275717	9.999e-05	1.71158e-07	1.67562e-07	0.0001204
ENSG00000174885.12	4739	1.02068	698.168	332.523	3.40605e-10	11-266315-T-C	-12050	214	246	0.273942	1	2.43003e-11	-0.199945	0.0290395	9.999e-05	1.71949e-07	1.68304e-07	0.000185612
ENSG00000130943.6	8986	1.04181	1581.83	334.639	2.0763e-10	22-46252012-A-G	-11343	175	227	0.252222	1	1.61175e-11	-0.48603	0.0699236	9.999e-05	1.72765e-07	1.69071e-07	8.65208e-05
ENSG00000260257.2	5671	1.04306	672.457	325.974	4.99125e-10	20-32857660-T-C	1039	290	354	0.393973	1	2.38525e-11	0.181445	0.0263412	9.999e-05	1.7335e-07	1.69611e-07	0.000204156
ENSG00000279522.1	9488	1.05438	699.576	317.094	5.67081e-10	5-112875372-GT-G	-19561	303	392	0.435666	1	1.46372e-11	0.431	0.0618702	9.999e-05	1.73765e-07	1.69985e-07	0.000201899
ENSG00000162892.15	5656	1.03624	782.703	330.019	3.89082e-10	1-206903865-A-T	6422	269	330	0.367277	1	2.37751e-11	0.1388	0.0201487	9.999e-05	1.74036e-07	1.70218e-07	0.000172383
ENSG00000278857.1	893	1.00342	113.669	329.329	1.62998e-09	2-90071542-A-G	-88298	177	213	0.239865	1	1.15799e-10	0.336306	0.0507134	9.999e-05	1.75451e-07	1.7157e-07	0.00108837
ENSG00000107018.7	8503	1.04702	1279.76	333.128	2.82588e-10	9-5322687-A-C	-17186	216	259	0.288764	1	2.05251e-11	0.404592	0.058532	9.999e-05	1.76389e-07	1.72454e-07	0.000108358
ENSG00000197774.12	8560	1.05782	1376.6	333.57	3.08364e-10	16-1772796-C-CACCT	-411	328	442	0.491111	1	2.33421e-11	0.15341	0.02226	9.999e-05	1.77167e-07	1.73182e-07	0.000103489
ENSG00000143554.13	6534	1.05086	672.221	323.639	5.72739e-10	1-153700245-CG-C	-74564	87	90	0.100223	1	2.37257e-11	0.239503	0.0347654	9.999e-05	1.77651e-07	1.73622e-07	0.000208273
ENSG00000235865.2	6223	1.03695	816.998	331.473	3.84788e-10	9-121273102-T-C	-12428	327	428	0.475556	1	2.59529e-11	0.357085	0.0519417	9.999e-05	1.7791e-07	1.73844e-07	0.000165447
ENSG00000170469.10	4065	1.04764	540.14	329.542	6.8524e-10	5-139430586-C-CTT	26498	316	438	0.487613	1	4.38023e-11	0.371104	0.0546517	9.999e-05	1.79033e-07	1.74908e-07	0.000257108
ENSG00000153029.14	7305	1.05265	864.14	330.303	4.65077e-10	1-181091482-G-A	58057	272	339	0.376667	1	2.96908e-11	-0.221357	0.0323002	9.999e-05	1.80845e-07	1.76645e-07	0.000162751
ENSG00000133678.13	9311	1.03384	1028.15	330.342	2.96783e-10	10-80078900-A-C	254	100	109	0.121111	1	1.78784e-11	0.47105	0.0679298	9.999e-05	1.80982e-07	1.76745e-07	0.000130428
ENSG00000099203.6	7482	1.06733	1002.18	324.385	4.9597e-10	19-10850320-G-A	14002	14	14	0.0155556	1	2.11729e-11	-0.657875	0.0952428	9.999e-05	1.81552e-07	1.77269e-07	0.000145511
ENSG00000164609.9	8192	1.04443	1051.07	331.969	3.41348e-10	5-160434620-G-A	12909	185	208	0.231111	1	2.345e-11	-0.124446	0.0180592	9.999e-05	1.81977e-07	1.7765e-07	0.000131076
ENSG00000185658.13	9361	1.02739	1561.17	339.714	1.78458e-10	21-39313672-G-GGGGGAGGAAGTAGTCCCTCCGCA	-7887	44	47	0.0525727	1	1.92872e-11	0.179485	0.0259287	9.999e-05	1.82088e-07	1.77725e-07	8.44805e-05
ENSG00000114631.10	6792	1.0257	773.77	330.651	3.51976e-10	3-127672535-G-A	43354	119	136	0.151111	1	2.21676e-11	0.441833	0.0640338	9.999e-05	1.82635e-07	1.78225e-07	0.000169693
ENSG00000095015.5	8038	1.04054	1026.12	328.102	3.31781e-10	5-56425922-T-C	-389652	312	417	0.464365	1	1.73431e-11	0.114256	0.0164653	9.999e-05	1.82889e-07	1.7844e-07	0.000132943
ENSG00000104980.7	9599	1.03076	2019.7	343.999	1.46416e-10	19-7928074-T-C	-15846	72	73	0.0811111	1	2.0706e-11	0.291353	0.0421584	9.999e-05	1.83768e-07	1.79263e-07	6.58735e-05
ENSG00000176261.15	4817	1.04742	615.489	327.71	6.16735e-10	1-32640106-A-AT	-10797	107	117	0.132054	1	3.42909e-11	-0.355768	0.0520896	9.999e-05	1.84449e-07	1.79893e-07	0.000225513
ENSG00000102699.5	9731	1.01217	1692.47	345.553	1.35045e-10	13-24447436-C-A	-65374	103	116	0.128889	1	2.10294e-11	-0.196588	0.0284563	9.999e-05	1.88774e-07	1.84078e-07	7.48692e-05
ENSG00000164241.13	7623	1.03232	807.632	329.545	3.85166e-10	5-126957083-GT-G	-116409	265	344	0.383073	1	2.27439e-11	-0.213761	0.0309983	9.999e-05	1.89008e-07	1.84271e-07	0.000165389
ENSG00000169397.3	9647	1.04666	1876.92	338.946	2.05378e-10	14-20964472-C-T	73073	234	288	0.32	1	2.13864e-11	-0.290615	0.042083	9.999e-05	1.89595e-07	1.84809e-07	7.3819e-05
ENSG00000211665.2	9935	1.01899	1601.21	344.669	1.59355e-10	22-22753809-G-A	6426	257	322	0.358259	1	2.37441e-11	-0.301498	0.0437652	9.999e-05	1.89694e-07	1.8487e-07	8.05789e-05
ENSG00000177628.15	4792	1.04019	635.643	329.372	5.54965e-10	1-155235878-G-T	-8821	39	42	0.0466667	1	3.40608e-11	0.302871	0.0443378	9.999e-05	1.90801e-07	1.8591e-07	0.000214407
ENSG00000184574.9	7586	1.03341	1252.05	335.299	2.54884e-10	12-6633394-T-C	-3053	34	36	0.04	1	2.12207e-11	-0.571393	0.0827268	9.999e-05	1.90832e-07	1.8591e-07	0.000106987
ENSG00000197961.11	8203	1.03058	1152.38	335.081	2.66273e-10	19-9587547-CT-C	3014	102	112	0.126411	1	2.19556e-11	0.210614	0.030517	9.999e-05	1.91445e-07	1.86472e-07	0.000115394
ENSG00000128294.15	9459	1.03495	2155.04	343.764	1.5272e-10	22-26525759-A-G	-70958	243	298	0.331111	1	2.13448e-11	0.194479	0.0281607	9.999e-05	1.9239e-07	1.87356e-07	6.24067e-05
ENSG00000256433.2	7490	1.0372	1368.75	338.022	2.49517e-10	12-6394334-G-C	429	143	164	0.182222	1	2.49327e-11	0.350487	0.0509342	9.999e-05	1.93141e-07	1.88053e-07	9.8821e-05
ENSG00000108639.7	9537	1.04742	2232.51	342.708	1.78404e-10	17-78174654-C-T	6096	232	284	0.315556	1	2.35791e-11	-0.114085	0.0165577	9.999e-05	1.93967e-07	1.88822e-07	6.21795e-05
ENSG00000186654.20	10285	1.0403	2087.08	337.11	1.72049e-10	22-44665267-A-C	-3280	94	111	0.123333	1	1.54993e-11	0.252049	0.036229	9.999e-05	1.94024e-07	1.88841e-07	6.53248e-05
ENSG00000241973.10	6323	1.04156	980.956	332.544	3.77718e-10	22-20842346-T-G	-17071	297	389	0.432222	1	2.73462e-11	0.148522	0.0216305	9.999e-05	1.96647e-07	1.91358e-07	0.000139424
ENSG00000181513.14	7207	1.04255	544.165	318.129	7.10149e-10	17-45126045-AT-A	-6555	320	429	0.477578	1	2.05824e-11	0.149814	0.0216748	9.999e-05	2.02393e-07	1.96913e-07	0.000251949
ENSG00000138698.14	7253	1.03977	465.743	318.122	7.99573e-10	4-98202404-C-T	-58980	67	79	0.0879733	1	2.36568e-11	0.381666	0.0553976	9.999e-05	2.03142e-07	1.97605e-07	0.000292299
ENSG00000020633.18	6579	1.03566	882.551	328.569	4.00365e-10	1-25007753-A-ATTTC	42632	137	148	0.167043	1	2.22099e-11	0.133292	0.0193186	9.999e-05	2.04823e-07	1.99203e-07	0.000152656
ENSG00000110031.12	6870	1.03081	491.485	327.892	6.75894e-10	11-58243727-A-G	-334493	15	15	0.0166667	1	3.85543e-11	-0.515366	0.0756669	9.999e-05	2.07033e-07	2.01315e-07	0.000270697
ENSG00000237296.9	4569	1.03977	751.361	333.089	5.05067e-10	16-22318717-T-C	-118999	298	422	0.469866	1	3.93641e-11	0.364986	0.0536143	9.999e-05	2.07182e-07	2.01422e-07	0.000181196
ENSG00000239961.2	10674	1.04128	2404.05	340.008	1.63003e-10	19-54296648-G-A	-42502	144	168	0.186667	1	1.78027e-11	-0.435533	0.0628018	9.999e-05	2.09351e-07	2.03492e-07	5.68532e-05
ENSG00000119318.12	8021	1.014	1417.14	340.362	1.84051e-10	9-107268891-C-T	-14246	78	79	0.0879733	1	2.08487e-11	0.195729	0.0283262	9.999e-05	2.09707e-07	2.038e-07	8.98501e-05
ENSG00000164211.12	7841	1.01548	654.963	318.581	4.08622e-10	5-111512621-G-C	31	135	146	0.162222	1	1.10997e-11	-0.183391	0.0261611	9.999e-05	2.10355e-07	2.04392e-07	0.000195161
ENSG00000250616.2	3847	1.01663	522.332	330.829	5.24284e-10	16-30071187-G-T	-25243	315	424	0.471111	1	3.52573e-11	0.198049	0.0290163	9.999e-05	2.11505e-07	2.0547e-07	0.000245455
ENSG00000172059.10	9326	1.01902	1579.03	340.754	1.80025e-10	2-10029175-G-A	-13674	139	158	0.175556	1	2.08912e-11	0.307729	0.0445372	9.999e-05	2.11662e-07	2.05584e-07	8.17175e-05
ENSG00000104164.10	7443	1.03473	806.212	333.386	4.47165e-10	15-45455198-A-G	-131925	63	74	0.0824053	1	3.50155e-11	0.212449	0.031121	9.999e-05	2.1215e-07	2.0602e-07	0.000166708
ENSG00000280734.2	7720	1.04677	882.941	325.05	4.87788e-10	13-99464653-G-A	-34653	86	92	0.102222	1	2.1768e-11	-0.40221	0.0582667	9.999e-05	2.12602e-07	2.0642e-07	0.000156954
ENSG00000049249.8	7329	1.04734	1093.56	330.645	3.98243e-10	1-7940737-T-C	-2428	114	127	0.141111	1	2.54891e-11	-0.471427	0.068545	9.999e-05	2.13255e-07	2.07015e-07	0.000126908
ENSG00000238142.1	7049	1.03978	1014.31	332.513	3.85838e-10	1-16909880-TA-T	20231	327	323	0.35977	1	2.79514e-11	0.503768	0.0734054	9.999e-05	2.13894e-07	2.07597e-07	0.00013423
ENSG00000260996.1	6023	1.03951	1059.76	335.06	3.6897e-10	9-137293980-A-G	-1741	16	18	0.02	1	3.15876e-11	1.46423	0.213971	9.999e-05	2.14581e-07	2.08225e-07	0.000128385
ENSG00000235944.7	9475	1.04541	1242.07	326.627	3.44866e-10	7-5805738-T-A	-17422	49	51	0.0566667	1	1.63318e-11	-0.575268	0.082787	9.999e-05	2.15767e-07	2.09336e-07	0.000111195
ENSG00000167984.17	7726	1.03713	1237.76	333.781	3.08993e-10	16-3539024-AC-A	-38376	86	91	0.101111	1	2.37354e-11	-0.18566	0.02695	9.999e-05	2.17431e-07	2.10911e-07	0.000109259
ENSG00000152620.12	7122	1.03066	765.589	327.684	4.60451e-10	5-36242252-A-G	-27	290	372	0.414254	1	2.45008e-11	-0.171326	0.0248877	9.999e-05	2.20586e-07	2.13932e-07	0.000173725
ENSG00000169981.10	6485	1.04606	608.932	322.309	7.25917e-10	3-44721338-A-G	72611	126	142	0.157778	1	2.84434e-11	0.528523	0.0770441	9.999e-05	2.20816e-07	2.14115e-07	0.000227164
ENSG00000211968.3	5939	1.04754	509.239	323.833	8.99476e-10	14-106652967-G-T	30112	37	40	0.0444444	1	4.05558e-11	-0.735444	0.108109	9.999e-05	2.24142e-07	2.17299e-07	0.000272642
ENSG00000099998.17	8309	1.01718	1329.08	337.62	2.20804e-10	22-24201572-A-C	-43570	53	55	0.0611111	1	2.11825e-11	0.654097	0.0946968	9.999e-05	2.24965e-07	2.18056e-07	9.66145e-05
ENSG00000196455.7	7162	1.04435	722.511	326.444	6.10837e-10	3-130690333-A-T	-56496	198	227	0.252822	1	3.10843e-11	0.223357	0.0326272	9.999e-05	2.26212e-07	2.19224e-07	0.000190633
ENSG00000242265.5	6095	1.02859	765.175	332.492	4.61704e-10	7-94505548-A-G	-150777	311	407	0.453125	1	3.41754e-11	0.26605	0.0389505	9.999e-05	2.2818e-07	2.2109e-07	0.000172892
ENSG00000272097.1	9135	1.06304	1393.77	333.804	4.17072e-10	6-10744849-A-G	-2814	318	427	0.474444	1	3.33012e-11	-0.411396	0.0601928	9.999e-05	2.28679e-07	2.21531e-07	0.000103538
ENSG00000179715.12	7696	1.04335	949.722	333.933	4.63057e-10	12-47372913-C-A	268800	324	423	0.47	1	3.77803e-11	0.140884	0.0206749	9.999e-05	2.28785e-07	2.21593e-07	0.000144666
ENSG00000264954.1	4585	1.04618	526.789	325.95	8.84288e-10	17-63993799-T-C	-6100	141	150	0.166667	1	4.59705e-11	0.562491	0.0829325	9.999e-05	2.32861e-07	2.25499e-07	0.000262657
ENSG00000276291.5	932	1.03374	209.054	336.706	1.87392e-09	9-41064158-C-CA	71909	258	321	0.357306	1	2.15623e-10	-0.268433	0.0411177	9.999e-05	2.34687e-07	2.27225e-07	0.000641096
ENSG00000168615.11	5666	0.996445	774.528	339.957	2.89158e-10	8-38998328-T-C	1459	305	388	0.432071	1	3.34019e-11	-0.138968	0.0203344	9.999e-05	2.36843e-07	2.29269e-07	0.000156806
ENSG00000006715.15	8312	1.04091	978.318	332.082	4.49997e-10	7-38744202-C-T	-188192	96	109	0.121381	1	3.2291e-11	0.310831	0.0454458	9.999e-05	2.37635e-07	2.29993e-07	0.00013957
ENSG00000163156.11	5298	1.03782	513.549	323.77	8.22521e-10	1-151147293-T-A	-18729	72	76	0.0844444	1	3.64093e-11	0.19188	0.0281339	9.999e-05	2.38518e-07	2.30804e-07	0.000263777
ENSG00000108582.11	4510	1.04486	334.755	321.071	1.41036e-09	17-30313974-G-C	-64931	143	168	0.1875	1	5.65881e-11	-0.135697	0.0201069	9.999e-05	2.40861e-07	2.33029e-07	0.000411924
ENSG00000111729.13	8713	1.02532	1356.17	339.705	2.61754e-10	12-8123452-A-T	-178	103	137	0.152222	1	2.94289e-11	0.308604	0.0450218	9.999e-05	2.41073e-07	2.33191e-07	9.67276e-05
ENSG00000163608.14	8227	1.03291	877.76	332.825	4.53758e-10	3-113016511-G-A	-3350	88	94	0.104677	1	3.42758e-11	-0.207976	0.0304504	9.999e-05	2.41753e-07	2.33805e-07	0.000152409
ENSG00000087253.12	8027	1.03486	1170.53	335.639	3.51194e-10	16-55552910-T-C	43912	60	62	0.0688889	1	3.10768e-11	-0.211492	0.0308938	9.999e-05	2.42522e-07	2.34504e-07	0.000114865
ENSG00000269050.1	7892	1.0315	1016.61	336.016	3.8558e-10	19-38842105-A-ATT	-28156	68	75	0.0852273	1	3.53769e-11	0.685933	0.100505	9.999e-05	2.42973e-07	2.34897e-07	0.000131115
ENSG00000165609.12	9559	1.05396	1721.8	334.712	3.15268e-10	10-12274769-C-T	78805	133	148	0.165179	1	2.58692e-11	0.252692	0.0367538	9.999e-05	2.43391e-07	2.35257e-07	8.19524e-05
ENSG00000185164.14	6096	1.04131	904.204	332.175	5.05846e-10	16-18528849-T-C	-33362	41	41	0.0458613	1	3.70845e-11	0.793041	0.116328	9.999e-05	2.45787e-07	2.37528e-07	0.000151164
ENSG00000152240.12	7125	1.02671	1075.16	339.427	3.43706e-10	18-46104399-G-C	64	26	28	0.0311111	1	3.90381e-11	0.406598	0.059715	9.999e-05	2.45962e-07	2.37654e-07	0.000122447
ENSG00000154928.16	7025	1.0616	899.547	324.725	6.858e-10	3-134597536-C-T	-265	272	338	0.376116	1	3.1528e-11	-0.202402	0.029576	9.999e-05	2.48825e-07	2.40375e-07	0.00015985
ENSG00000160172.10	6371	1.0303	667.272	325.403	5.94312e-10	11-67797864-G-A	-7472	158	177	0.197105	1	2.80187e-11	0.392142	0.0571433	9.999e-05	2.50436e-07	2.41886e-07	0.000199131
ENSG00000171160.17	7045	1.03927	1144.55	338.297	3.99807e-10	10-97635477-G-GATAA	1977	135	146	0.162222	1	4.28451e-11	-0.499983	0.0735927	9.999e-05	2.53585e-07	2.44882e-07	0.000118804
ENSG00000197948.10	6994	1.06419	925.308	327.825	7.04285e-10	5-141643863-G-A	-7556	206	234	0.26	1	4.02275e-11	0.16809	0.0247042	9.999e-05	2.53865e-07	2.45106e-07	0.000156394
ENSG00000137288.9	13375	1.04669	1077.67	323.011	4.77347e-10	6-33709779-C-A	-1948	176	203	0.227069	1	1.83703e-11	-0.230078	0.0332001	9.999e-05	2.56357e-07	2.47467e-07	0.00012857
ENSG00000068079.7	5146	1.05665	536.875	321.055	1.10954e-09	17-43013415-T-C	6690	100	110	0.122494	1	4.27214e-11	-0.197095	0.0290085	9.999e-05	2.57969e-07	2.48977e-07	0.000264557
ENSG00000174514.12	6520	1.03552	1104.95	336.277	3.9911e-10	1-205593074-G-A	24189	232	285	0.316964	1	3.74104e-11	0.315536	0.0462944	9.999e-05	2.58231e-07	2.49183e-07	0.000121887
ENSG00000251158.1	2108	1.0395	195.166	320.985	2.39606e-09	5-70047743-G-T	144545	117	136	0.154545	1	1.0444e-10	0.508498	0.0764831	9.999e-05	2.58471e-07	2.49368e-07	0.000696879
ENSG00000162430.16	5960	1.06218	802.999	329.396	8.09225e-10	1-25730973-A-G	-69203	25	26	0.0288889	1	5.24098e-11	-0.445961	0.0659585	9.999e-05	2.60682e-07	2.51454e-07	0.000179325
ENSG00000231711.2	9209	1.04266	1638.58	334.685	3.01404e-10	22-46043732-TTAAGAGAGA-T	-1121	107	115	0.128062	1	2.45517e-11	-0.599623	0.0871085	9.999e-05	2.60931e-07	2.51648e-07	8.37038e-05
ENSG00000134574.11	4467	1.04765	260.81	309.218	2.03731e-09	11-47223943-A-T	9478	193	237	0.263333	1	3.80499e-11	-0.203251	0.0298322	9.999e-05	2.61433e-07	2.52085e-07	0.000532396
ENSG00000260070.1	7833	1.02799	1253.84	340.743	3.2505e-10	7-36293735-G-A	-26040	183	220	0.245536	1	4.00184e-11	-0.379769	0.0558077	9.999e-05	2.66739e-07	2.57154e-07	0.000105349
ENSG00000125864.13	9165	1.00801	1321.17	337.8	2.29126e-10	20-17505547-A-T	-63673	50	53	0.0588889	1	2.23432e-11	-0.575031	0.0833532	9.999e-05	2.67518e-07	2.57856e-07	9.48499e-05
ENSG00000272625.1	9964	1.03147	2196.3	343.834	1.97603e-10	18-2916056-G-A	-4910	252	313	0.347778	1	2.84096e-11	-0.411137	0.0599307	9.999e-05	2.69993e-07	2.60194e-07	6.06879e-05
ENSG00000144130.11	6516	1.01961	746.811	331.556	4.89513e-10	2-112722914-T-C	1428	44	49	0.0545657	1	3.42679e-11	0.472807	0.0692248	9.999e-05	2.71072e-07	2.61185e-07	0.000173038
ENSG00000114405.10	8500	1.02772	1381.67	336.782	2.99623e-10	3-62319398-G-C	425	109	113	0.125556	1	2.811e-11	-0.552537	0.0805224	9.999e-05	2.72168e-07	2.62193e-07	9.55363e-05
ENSG00000105983.20	9741	1.02644	1673.75	338.577	2.42806e-10	7-156761772-T-C	-131458	87	89	0.0991091	1	2.51119e-11	-0.299172	0.0434842	9.999e-05	2.72287e-07	2.62259e-07	7.86033e-05
ENSG00000183735.9	6520	1.0472	684.893	327.446	8.02966e-10	12-64469803-T-C	13963	96	99	0.110738	1	4.5553e-11	-0.158142	0.0233111	9.999e-05	2.72833e-07	2.62735e-07	0.000202554
ENSG00000254633.1	6653	1.03614	618.369	326.514	7.61152e-10	9-97238449-A-G	-38117	15	16	0.0177778	1	4.02106e-11	1.30502	0.191796	9.999e-05	2.73697e-07	2.63519e-07	0.000218129
ENSG00000148399.12	5003	1.0274	897.043	333.952	4.62196e-10	9-137611024-T-C	32089	184	225	0.25	1	3.77496e-11	-0.201594	0.0295835	9.999e-05	2.73907e-07	2.63672e-07	0.000147024
ENSG00000229180.6	7953	1.03741	334.36	316.809	1.44136e-09	7-66384415-A-T	-207982	136	152	0.169265	1	4.32002e-11	0.310325	0.0456859	9.999e-05	2.75178e-07	2.64846e-07	0.000404681
ENSG00000183570.16	9031	1.05471	1073.63	325.589	5.74653e-10	21-45895272-C-T	251578	101	111	0.123333	1	2.73063e-11	0.287205	0.0418266	9.999e-05	2.75468e-07	2.65076e-07	0.000131671
ENSG00000271032.1	7808	1.05816	1237.04	333.835	5.26255e-10	19-35023675-G-A	-1660	137	152	0.169265	1	4.33365e-11	0.389104	0.057288	9.999e-05	2.77101e-07	2.66598e-07	0.000115261
ENSG00000198464.13	10999	1.01907	1895.18	339.954	1.95825e-10	19-52300416-CTG-C	3239	263	341	0.379464	1	2.17196e-11	-0.154337	0.0223571	9.999e-05	2.77553e-07	2.66984e-07	6.80939e-05
ENSG00000266947.1	6972	1.03282	1171.73	339.15	3.91373e-10	17-35225366-G-A	-17597	108	133	0.147778	1	4.42533e-11	0.310385	0.045721	9.999e-05	2.80031e-07	2.69317e-07	0.000114147
ENSG00000205707.10	9116	1.03533	1266.08	334.676	3.75833e-10	12-25209920-C-T	14704	52	59	0.0657016	1	3.14223e-11	-0.357295	0.0522058	9.999e-05	2.80162e-07	2.69393e-07	0.000106325
ENSG00000204791.9	6988	1.04123	924.224	328.319	5.71911e-10	8-143997820-T-C	-51259	306	422	0.468889	1	3.27978e-11	-0.281378	0.0411547	9.999e-05	2.86105e-07	2.75057e-07	0.000147857
ENSG00000179981.9	8803	1.03242	1391.09	335.848	3.37592e-10	18-75210501-G-T	-254	80	83	0.0922222	1	3.01569e-11	0.247363	0.0361082	9.999e-05	2.88735e-07	2.77534e-07	9.60492e-05
ENSG00000198040.10	4734	1.05846	571.57	321.889	1.19085e-09	12-133116556-C-T	79264	283	371	0.41314	1	4.91403e-11	-0.118103	0.0174407	9.999e-05	2.89203e-07	2.77932e-07	0.00024962
ENSG00000178951.8	8915	1.03896	1762.49	335.274	2.93827e-10	19-4074450-C-G	7505	239	335	0.372222	1	2.48372e-11	0.146754	0.021325	9.999e-05	2.89715e-07	2.78373e-07	7.70915e-05
ENSG00000116704.7	7338	1.04516	927.245	333.279	6.14553e-10	1-67063560-A-G	9461	326	441	0.49	1	4.97211e-11	-0.182403	0.0269436	9.999e-05	2.91875e-07	2.80396e-07	0.000148851
ENSG00000106211.8	6620	1.06117	650.91	318.045	1.09885e-09	7-76304184-C-T	1640	29	30	0.0333333	1	3.42153e-11	-0.403789	0.0591177	9.999e-05	2.92977e-07	2.81351e-07	0.000220666
ENSG00000137824.15	6113	1.05274	695.69	328.496	9.14529e-10	15-40713751-C-T	-42100	173	203	0.226562	1	5.67297e-11	-0.234214	0.0347067	9.999e-05	2.92929e-07	2.81351e-07	0.000202197
ENSG00000113716.12	7417	1.03686	1169.67	336.089	4.34507e-10	5-149982837-T-G	-18331	177	199	0.221111	1	4.0623e-11	-0.189278	0.0278247	9.999e-05	2.93168e-07	2.81482e-07	0.00011554
ENSG00000204923.3	8399	1.05407	1015.85	327.805	6.39743e-10	2-68422076-G-A	-45182	11	11	0.0122222	1	3.5992e-11	1.08207	0.158612	9.999e-05	2.93734e-07	2.81973e-07	0.000138939
ENSG00000134897.13	8653	1.06805	1084.48	323.772	7.27911e-10	13-102795179-G-A	-3870	175	199	0.223596	1	3.1611e-11	0.305539	0.0446498	9.999e-05	2.94382e-07	2.82543e-07	0.000134705
ENSG00000087502.17	9945	1.04846	968.212	331.82	6.22617e-10	12-29356580-A-C	-24609	250	306	0.34	1	4.57859e-11	-0.131619	0.0194038	9.999e-05	2.94828e-07	2.82918e-07	0.000143742
ENSG00000228672.3	4087	1.0181	569.355	334.971	6.88032e-10	5-139438342-AT-A	42629	302	424	0.47216	1	6.30889e-11	-0.298633	0.0443664	9.999e-05	2.97626e-07	2.8555e-07	0.000226062
ENSG00000143384.12	4768	1.03783	488.056	327.252	1.07495e-09	1-150567705-C-T	-12033	134	148	0.164811	1	6.27978e-11	-0.100773	0.0149697	9.999e-05	2.98633e-07	2.86464e-07	0.000277561
ENSG00000142798.17	8067	1.05351	1108.94	330.271	5.94199e-10	1-21933815-C-T	-3482	220	251	0.278889	1	3.91287e-11	0.303733	0.0446102	9.999e-05	3.00504e-07	2.88205e-07	0.000127099
ENSG00000156232.7	5056	1.04232	538.813	318.91	1.05069e-09	15-82810597-T-C	969	322	426	0.473333	1	3.45012e-11	-0.191405	0.0280285	9.999e-05	3.02375e-07	2.89946e-07	0.000254304
ENSG00000167658.15	9079	1.0327	2321.54	347.029	2.14403e-10	19-4043288-G-A	57819	22	22	0.0247748	1	3.82282e-11	-0.326701	0.0479571	9.999e-05	3.05327e-07	2.92723e-07	5.75962e-05
ENSG00000279613.1	6078	1.05466	731.463	325.101	9.38265e-10	17-82636477-G-A	-12372	280	356	0.395556	1	4.64495e-11	-0.427595	0.0630594	9.999e-05	3.08432e-07	2.95644e-07	0.000193234
ENSG00000224307.1	7739	1.0318	1200.96	335.621	4.13468e-10	9-129281381-GACTT-G	-1077	77	86	0.0955556	1	3.72519e-11	-0.498686	0.0731582	9.999e-05	3.08699e-07	2.95846e-07	0.000111077
ENSG00000175854.11	5826	1.04775	780.146	327.589	8.08347e-10	9-128276203-C-T	824	49	54	0.06	1	4.63508e-11	-0.660844	0.0974526	9.999e-05	3.12334e-07	2.99275e-07	0.000178073
ENSG00000274245.1	6685	1.03417	1041.85	339.585	4.99232e-10	1-207214421-T-C	-158138	183	226	0.251111	1	5.95812e-11	-0.34114	0.0506114	9.999e-05	3.12573e-07	2.99448e-07	0.000128822
ENSG00000255306.1	6727	1.05074	731.165	327.703	9.24718e-10	11-68025980-A-G	-4481	205	244	0.271111	1	5.44795e-11	-0.404931	0.0599459	9.999e-05	3.21589e-07	3.08029e-07	0.000191429
ENSG00000121989.14	5685	1.01669	584.537	331.98	7.08602e-10	2-147824809-T-A	-19708	247	299	0.332584	1	5.35606e-11	0.234292	0.0346704	9.999e-05	3.21782e-07	3.08156e-07	0.000219377
ENSG00000160932.10	8903	1.0316	1110.7	326.844	4.64922e-10	8-143026560-A-G	8578	149	175	0.194878	1	2.33647e-11	0.209339	0.0303761	9.999e-05	3.22364e-07	3.08657e-07	0.000120042
ENSG00000232788.1	8201	1.05377	990.876	326.953	7.23498e-10	2-172668844-C-T	202822	224	258	0.287383	1	3.90933e-11	-0.356988	0.0524308	9.999e-05	3.27192e-07	3.13222e-07	0.000142333
ENSG00000091947.9	5818	1.03454	586.606	321.426	9.35621e-10	17-44014960-A-G	-8986	35	35	0.0388889	1	3.59305e-11	-0.433683	0.0635677	9.999e-05	3.28617e-07	3.14528e-07	0.000229001
ENSG00000277449.1	7664	1.0587	1075.01	328.105	7.17456e-10	20-50197009-T-A	6724	102	127	0.141111	1	4.18805e-11	0.611526	0.089962	9.999e-05	3.28963e-07	3.14801e-07	0.000132809
ENSG00000263327.6	7756	1.02536	1137.31	336.289	4.26076e-10	4-16226200-G-A	-485	202	235	0.261693	1	4.02732e-11	0.380747	0.0559598	9.999e-05	3.31479e-07	3.1715e-07	0.000115353
ENSG00000037637.10	7140	1.02957	872.523	330.553	5.93331e-10	1-16364527-C-G	12073	196	219	0.244966	1	3.98168e-11	-0.206528	0.0303459	9.999e-05	3.33161e-07	3.18642e-07	0.000152006
ENSG00000134242.15	6090	1.03182	751.097	329.363	7.12021e-10	1-113793677-CT-C	-78082	303	389	0.433258	1	4.52059e-11	0.119522	0.0176151	9.999e-05	3.33138e-07	3.18642e-07	0.000177608
ENSG00000109436.7	6999	1.03617	1086.43	338.665	5.26502e-10	4-140683492-G-A	-72628	318	430	0.478842	1	5.95463e-11	0.15981	0.023709	9.999e-05	3.34787e-07	3.20138e-07	0.000124172
ENSG00000105223.19	7556	1.03734	1065.25	334.694	5.4702e-10	19-40364607-T-C	16079	34	36	0.0400891	1	4.79153e-11	-0.291367	0.0430012	9.999e-05	3.35423e-07	3.20687e-07	0.000127021
ENSG00000165115.14	7975	1.03548	1028.55	332.905	5.51951e-10	9-83944019-T-TCAAACAAACAAACAAA	22554	21	21	0.0244186	1	4.29728e-11	0.540566	0.0795717	9.999e-05	3.3563e-07	3.20826e-07	0.000130926
ENSG00000272529.1	7818	1.04258	857.926	329.414	7.33219e-10	3-16323447-C-T	-21679	175	203	0.225556	1	4.69016e-11	0.301225	0.0444333	9.999e-05	3.36159e-07	3.21272e-07	0.000159831
ENSG00000248121.8	4875	1.01046	476.909	328.54	8.33107e-10	17-30674240-C-CA	73444	36	41	0.0463801	1	5.11554e-11	0.921677	0.136238	9.999e-05	3.39052e-07	3.23977e-07	0.000264464
ENSG00000186648.14	7840	1.05286	1181.35	330.359	6.22979e-10	14-24058463-G-A	6463	256	334	0.371111	1	4.15347e-11	-0.273437	0.0402175	9.999e-05	3.4084e-07	3.25626e-07	0.000119117
ENSG00000169193.11	8306	1.03802	857.226	324.346	6.97941e-10	7-23589858-G-T	-7521	167	185	0.205556	1	3.13366e-11	0.179546	0.0262325	9.999e-05	3.41321e-07	3.26026e-07	0.000158114
ENSG00000099624.7	9541	1.02281	2558.51	343.906	1.88299e-10	19-1238258-C-CG	-3488	203	232	0.257812	1	2.70799e-11	-0.105475	0.0153577	9.999e-05	3.42357e-07	3.26954e-07	5.09378e-05
ENSG00000110768.11	7879	1.05323	1036.18	329.048	7.18391e-10	11-18319311-AT-A	-2984	276	346	0.384444	1	4.47048e-11	-0.212165	0.0312603	9.999e-05	3.43127e-07	3.2763e-07	0.000135927
ENSG00000250462.8	4979	1.04617	471.545	322.098	1.4444e-09	17-30600380-C-CCGGCCCCAA	-29300	37	45	0.0501114	1	6.24044e-11	0.616342	0.0915428	9.999e-05	3.46542e-07	3.3083e-07	0.000293416
ENSG00000134255.13	7813	1.02972	1180.56	337.879	4.56951e-10	1-111169335-A-G	29109	22	26	0.0288889	1	4.83478e-11	0.268017	0.0395635	9.999e-05	3.46835e-07	3.31049e-07	0.000112389
ENSG00000157933.9	7340	1.03379	1289.72	336.353	4.44203e-10	1-2249085-G-A	20390	294	385	0.427778	1	4.23701e-11	0.119044	0.0175174	9.999e-05	3.47391e-07	3.31518e-07	0.000103963
ENSG00000241468.7	5512	1.05214	532.301	320.177	1.39763e-09	7-99496400-G-A	30069	44	46	0.0514541	1	5.26594e-11	-0.258263	0.0382019	9.999e-05	3.48415e-07	3.32434e-07	0.000263853
ENSG00000238201.1	6725	1.07304	855.652	330.127	1.1605e-09	2-64336738-G-A	-4909	173	204	0.227679	1	8.28856e-11	-0.392482	0.0586981	9.999e-05	3.50243e-07	3.34117e-07	0.000172805
ENSG00000187626.8	7763	1.05204	255.372	301.382	2.92832e-09	6-28333322-A-G	81098	126	141	0.156667	1	3.338e-11	0.458081	0.0670273	9.999e-05	3.50843e-07	3.34628e-07	0.000549735
ENSG00000091490.10	7604	1.03192	1357.86	337.336	4.16996e-10	4-25875464-A-T	11704	262	332	0.36971	1	4.21393e-11	0.14558	0.0214195	9.999e-05	3.52831e-07	3.36462e-07	9.82735e-05
ENSG00000162913.9	7105	1.04767	653.856	319.908	1.10523e-09	1-228219309-C-T	5869	272	342	0.38	1	3.92645e-11	-0.288254	0.0423403	9.999e-05	3.60683e-07	3.43886e-07	0.000212419
ENSG00000184677.16	7669	1.03834	1062.39	331.301	5.97072e-10	1-22457000-G-T	5149	216	263	0.292222	1	4.2172e-11	0.175783	0.0258638	9.999e-05	3.60961e-07	3.44089e-07	0.000127688
ENSG00000071051.13	8115	1.02729	1130.91	339.006	4.80126e-10	2-105767676-C-T	22779	128	141	0.157016	1	5.49661e-11	-0.229768	0.0340221	9.999e-05	3.62017e-07	3.45032e-07	0.000116586
ENSG00000065882.15	10327	1.03003	1417.09	334.69	3.99662e-10	4-37893844-A-G	2757	39	44	0.0488889	1	3.36962e-11	0.276913	0.0405275	9.999e-05	3.62982e-07	3.45887e-07	9.37065e-05
ENSG00000120265.16	8712	1.06486	1115.22	326.523	8.28124e-10	6-149802180-CT-C	52514	310	428	0.476405	1	4.43262e-11	-0.153214	0.0225699	9.999e-05	3.64396e-07	3.47171e-07	0.000129977
ENSG00000131778.18	3846	1.03355	364.908	322.959	1.65117e-09	1-147047150-T-A	-195491	201	228	0.253348	1	7.72655e-11	0.285272	0.042591	9.999e-05	3.67267e-07	3.49843e-07	0.000367162
ENSG00000162437.14	7148	1.03587	903.756	333.605	6.91326e-10	1-64743428-C-A	-1667	14	14	0.0155556	1	5.79953e-11	1.28597	0.190662	9.999e-05	3.68483e-07	3.50936e-07	0.000149154
ENSG00000237781.3	4705	1.04637	439.203	321.089	1.65614e-09	1-150555733-GCA-G	-1991	313	404	0.449889	1	6.83408e-11	-0.257366	0.0383098	9.999e-05	3.70102e-07	3.52414e-07	0.000315181
ENSG00000211658.2	10019	1.03346	1483.32	337.606	4.08989e-10	22-22656163-A-C	-12125	155	177	0.197545	1	4.19845e-11	0.390707	0.0574806	9.999e-05	3.7039e-07	3.52623e-07	9.03176e-05
ENSG00000119684.15	6136	1.02385	952.921	338.03	5.54732e-10	14-75016125-G-T	-35407	287	362	0.402902	1	6.05506e-11	-0.19694	0.0292294	9.999e-05	3.70676e-07	3.52831e-07	0.000137128
ENSG00000277586.2	7820	1.06582	922.671	327.739	1.03192e-09	8-24964356-C-T	7736	273	361	0.401111	1	6.19134e-11	-0.302804	0.0449656	9.999e-05	3.71281e-07	3.53341e-07	0.000157467
ENSG00000103335.21	10384	1.03447	1459.48	327.198	4.23124e-10	16-88792094-G-A	6883	31	35	0.0388889	1	2.14987e-11	-0.423116	0.0612776	9.999e-05	3.71668e-07	3.53645e-07	9.2032e-05
ENSG00000243646.9	6324	1.04049	1021.49	332.539	6.59896e-10	21-33239172-C-G	-27186	35	39	0.0433333	1	5.12922e-11	0.277548	0.0410286	9.999e-05	3.72533e-07	3.54403e-07	0.00013353
ENSG00000132600.16	5001	1.03556	362.333	317.504	1.738e-09	16-68373004-G-T	62030	306	391	0.435412	1	5.65657e-11	0.146417	0.0216951	9.999e-05	3.73228e-07	3.54998e-07	0.000371681
ENSG00000115073.7	3985	1.04903	330.28	317.622	2.30592e-09	2-97832719-G-A	168612	37	37	0.0412027	1	7.96039e-11	0.355753	0.0531525	9.999e-05	3.7361e-07	3.55297e-07	0.000421908
ENSG00000134444.13	7769	1.05014	1094.57	332.783	7.09473e-10	18-62190438-G-A	3180	141	158	0.175556	1	5.6562e-11	-0.109236	0.0161858	9.999e-05	3.75245e-07	3.56786e-07	0.000127686
ENSG00000204632.11	17551	1.06599	365.412	296.583	2.66193e-09	6-30787840-TAAAATAAAATAAAATA-T	960873	275	346	0.384787	1	2.05646e-11	0.421312	0.0609537	9.999e-05	3.78961e-07	3.60254e-07	0.000397698
ENSG00000092203.13	9706	1.03727	1896.26	341.593	3.46232e-10	14-21500361-C-CAA	23687	289	352	0.391553	1	4.53416e-11	-0.106828	0.0157453	9.999e-05	3.80002e-07	3.61177e-07	7.13455e-05
ENSG00000154743.17	8231	1.06075	964.292	320.699	9.58179e-10	3-12527536-C-T	43104	80	90	0.1	1	3.51132e-11	0.416205	0.0609727	9.999e-05	3.86736e-07	3.67511e-07	0.000148808
ENSG00000180747.15	4069	1.05339	518.866	324.762	1.6388e-09	16-21508893-C-T	-11551	21	21	0.023702	1	8.63943e-11	-1.01135	0.151408	9.999e-05	3.9382e-07	3.74174e-07	0.000271532
ENSG00000182103.4	8172	1.03005	665.084	324.68	9.33623e-10	11-82785696-A-T	51832	78	82	0.0915179	1	4.4877e-11	0.715931	0.105495	9.999e-05	3.98899e-07	3.7893e-07	0.000199662
ENSG00000181827.14	7904	1.06425	552.59	313.778	1.81671e-09	15-56231397-C-T	-11869	321	423	0.47	1	4.59364e-11	-0.110257	0.0162558	9.999e-05	4.01751e-07	3.81569e-07	0.000261897
ENSG00000164484.11	8424	1.03214	995.966	332.65	6.49053e-10	6-130513837-G-T	148103	80	88	0.0977778	1	5.07154e-11	0.520514	0.0769243	9.999e-05	4.03218e-07	3.82893e-07	0.000134055
ENSG00000225434.2	6622	1.01891	815.854	331.911	6.5586e-10	9-72305384-T-TCACACTA	-46	278	338	0.376392	1	4.88538e-11	0.277838	0.0410235	9.999e-05	4.0392e-07	3.83489e-07	0.000158105
ENSG00000159788.18	10484	1.03766	1478.42	332.719	4.74092e-10	4-3316686-A-G	2539	211	260	0.288889	1	3.57565e-11	0.298038	0.0436804	9.999e-05	4.04401e-07	3.83875e-07	9.1598e-05
ENSG00000160323.18	9158	1.03001	1839.49	341.895	3.44274e-10	9-133414114-A-G	-244	94	100	0.111111	1	4.59541e-11	-0.446685	0.0658578	9.999e-05	4.07315e-07	3.8657e-07	7.21873e-05
ENSG00000232926.1	8247	1.0339	1289.18	338.424	5.21289e-10	22-19883681-T-C	-3608	304	419	0.465556	1	5.79789e-11	-0.304248	0.0451084	9.999e-05	4.09038e-07	3.88134e-07	0.000104037
ENSG00000157796.17	8418	1.04257	983.056	328.243	7.76773e-10	4-39118163-C-CT	-64241	327	424	0.472036	1	4.629e-11	-0.243061	0.0358424	9.999e-05	4.11516e-07	3.90415e-07	0.000139485
ENSG00000186301.8	7010	1.04546	880.596	328.585	9.13691e-10	1-16914311-G-A	268689	303	300	0.333333	1	5.7009e-11	-0.502692	0.0744998	9.999e-05	4.16762e-07	3.95319e-07	0.000156854
ENSG00000133101.9	7709	1.04623	1064.77	336.382	7.80523e-10	13-36451779-G-A	20259	205	244	0.271715	1	7.95942e-11	0.371421	0.0554933	9.999e-05	4.26333e-07	4.04324e-07	0.000129978
ENSG00000240403.5	9516	1.03377	2020.64	336.055	3.46734e-10	19-54871034-T-C	20591	136	153	0.17	1	3.15055e-11	0.464473	0.06787	9.999e-05	4.27828e-07	4.05667e-07	6.63562e-05
ENSG00000109320.11	6664	1.03144	658.118	330.656	1.03461e-09	4-102501347-C-G	18	310	403	0.448546	1	7.53251e-11	0.124365	0.0185561	9.999e-05	4.29857e-07	4.07517e-07	0.000202495
ENSG00000182578.13	7511	1.04155	1217.8	333.945	6.46223e-10	5-150088100-G-A	-25272	260	329	0.365556	1	5.49789e-11	0.127864	0.0189332	9.999e-05	4.31012e-07	4.08537e-07	0.000112307
ENSG00000171813.13	9048	1.02227	1392.11	334.203	4.32072e-10	10-132421768-G-A	24600	32	33	0.0366667	1	3.55935e-11	0.467245	0.0684719	9.999e-05	4.3307e-07	4.10412e-07	9.34814e-05
ENSG00000261353.1	7408	1.05598	419.074	315.065	2.30394e-09	6-26603912-T-C	76849	297	385	0.427778	1	6.67121e-11	0.335502	0.0499115	9.999e-05	4.33852e-07	4.11004e-07	0.000338346
ENSG00000183336.8	3935	1.09313	447.024	315.706	3.51367e-09	16-30329353-A-G	874389	253	308	0.342222	1	1.15056e-10	-0.344286	0.0519084	9.999e-05	4.33819e-07	4.11004e-07	0.000346941
ENSG00000118454.12	6403	1.03295	660.542	330.786	1.06638e-09	1-70307725-T-C	-47009	216	254	0.282366	1	7.86203e-11	-0.13354	0.0199459	9.999e-05	4.3544e-07	4.12433e-07	0.000202539
ENSG00000154945.6	6895	1.02416	1346.9	342.698	4.67256e-10	17-50710599-G-A	2675	228	283	0.314444	1	6.76316e-11	-0.181779	0.0270516	9.999e-05	4.41108e-07	4.17725e-07	9.7099e-05
ENSG00000092531.9	5617	1.03634	487.438	322.267	1.54419e-09	15-42549509-T-C	58265	234	291	0.324053	1	6.82273e-11	0.119379	0.0177692	9.999e-05	4.43849e-07	4.20244e-07	0.000276857
ENSG00000109943.8	7922	1.048	1393.4	336.666	6.38279e-10	11-122845333-G-A	6833	267	327	0.363839	1	6.4783e-11	0.235971	0.0350796	9.999e-05	4.46199e-07	4.22392e-07	9.97676e-05
ENSG00000164342.12	9670	1.04323	1644.88	332.084	5.07098e-10	4-186191672-A-G	122520	290	361	0.401566	1	3.69589e-11	-0.292312	0.0428747	9.999e-05	4.46969e-07	4.23044e-07	8.35034e-05
ENSG00000140548.9	8040	1.03776	1175.2	332.368	6.59209e-10	15-90075922-A-G	74530	201	238	0.264444	1	5.0652e-11	0.142234	0.0210194	9.999e-05	4.48004e-07	4.23945e-07	0.00011526
ENSG00000178935.5	7011	1.04394	932.443	327.614	9.06107e-10	19-57803905-G-A	-11008	297	375	0.416667	1	5.29103e-11	-0.215902	0.0319396	9.999e-05	4.48321e-07	4.24168e-07	0.000147567
ENSG00000110080.18	8160	1.04626	1206.63	333.288	7.23404e-10	11-126316417-G-C	-39223	155	174	0.193764	1	5.97704e-11	0.136726	0.0202862	9.999e-05	4.4862e-07	4.24374e-07	0.000114706
ENSG00000110108.9	6578	1.02921	794.64	327.692	8.68648e-10	11-60873007-C-A	-40867	218	261	0.29	1	5.06783e-11	-0.124945	0.0184647	9.999e-05	4.50411e-07	4.2599e-07	0.000166745
ENSG00000183889.12	6199	1.03566	986.874	332.596	7.68854e-10	16-16214818-C-T	-107487	126	135	0.15	1	6.1166e-11	-0.602444	0.0894352	9.999e-05	4.51985e-07	4.27402e-07	0.00013652
ENSG00000090581.9	9379	1.04213	1463.23	331.014	5.77155e-10	16-1357791-T-C	5868	55	58	0.0644444	1	3.98067e-11	0.272838	0.0400889	9.999e-05	4.6e-07	4.349e-07	9.36091e-05
ENSG00000135297.15	8456	1.06342	695.968	323.661	1.62091e-09	6-73461534-AAAATAAATAAATAAATAAATAAATAAATAAAT-A	-44	248	306	0.340909	1	7.92706e-11	-0.176059	0.026302	9.999e-05	4.60231e-07	4.3504e-07	0.000207528
ENSG00000126266.3	7762	1.03143	1316.92	342.202	5.53734e-10	19-35346525-G-A	-5027	234	275	0.305556	1	7.89396e-11	-0.455589	0.0680548	9.999e-05	4.61375e-07	4.36042e-07	0.0001012
ENSG00000139372.14	8067	1.04067	1080.71	332.146	7.68257e-10	12-104013363-T-C	47559	17	20	0.0222222	1	5.93265e-11	0.531744	0.0788813	9.999e-05	4.61547e-07	4.36125e-07	0.000126271
ENSG00000236778.7	6118	1.03467	835.926	333.979	9.15294e-10	13-51470058-T-C	17691	164	180	0.2	1	8.1461e-11	0.309575	0.0462791	9.999e-05	4.6253e-07	4.36975e-07	0.00016076
ENSG00000119878.5	8788	1.0136	1657.56	337.626	3.42052e-10	2-46613541-T-A	-3610	212	248	0.276169	1	3.44672e-11	0.215568	0.0315662	9.999e-05	4.6353e-07	4.3784e-07	7.6738e-05
ENSG00000205746.9	5699	1.02663	1032.25	340.065	6.63968e-10	16-18595075-A-G	242599	259	255	0.283447	1	8.41797e-11	-0.468606	0.0701095	9.999e-05	4.64296e-07	4.38483e-07	0.000127512
ENSG00000272072.1	6977	1.05106	1069.88	336.325	9.04604e-10	7-107407109-C-T	213809	162	195	0.216667	1	9.34916e-11	0.334795	0.050219	9.999e-05	4.66607e-07	4.40585e-07	0.000130936
ENSG00000143457.10	4982	1.0467	484.279	323.024	1.89074e-09	1-150974214-G-T	277070	243	305	0.339644	1	9.08114e-11	0.286864	0.0429986	9.999e-05	4.68719e-07	4.42499e-07	0.000286082
ENSG00000174446.12	6996	1.02886	1010.78	336.935	7.15219e-10	15-66537726-T-C	39913	152	171	0.19	1	7.48275e-11	-0.299839	0.0447307	9.999e-05	4.74774e-07	4.48134e-07	0.000130973
ENSG00000158711.13	6568	1.04957	1069.94	333.501	9.03964e-10	1-205631525-C-T	-437	318	417	0.464045	1	7.78743e-11	0.0707571	0.010566	9.999e-05	4.76336e-07	4.49526e-07	0.000130441
ENSG00000213793.5	11861	1.0384	2262.37	339.869	3.6669e-10	19-52948038-T-C	24557	294	375	0.417595	1	4.31661e-11	0.244186	0.0359482	9.999e-05	4.76542e-07	4.49639e-07	5.99726e-05
ENSG00000111077.17	8287	1.03559	1170.31	336.162	6.85128e-10	12-53013054-A-G	-33997	249	360	0.400891	1	6.78519e-11	-0.410722	0.0611268	9.999e-05	4.79064e-07	4.51936e-07	0.000115102
ENSG00000198719.8	4964	1.04658	518.818	320.332	1.80253e-09	6-170440925-G-A	134360	241	292	0.324777	1	7.16712e-11	-0.286504	0.0426966	9.999e-05	4.79958e-07	4.52697e-07	0.000266965
ENSG00000153898.12	7371	1.05031	930.371	332.764	1.06694e-09	1-84931603-G-C	-65510	177	206	0.228889	1	8.94727e-11	-0.260537	0.0390381	9.999e-05	4.84384e-07	4.56789e-07	0.000150284
ENSG00000173928.2	7095	1.02413	810.365	327.895	8.51631e-10	19-11321225-G-A	-54288	247	315	0.35	1	5.02271e-11	0.350172	0.0517382	9.999e-05	4.85008e-07	4.57294e-07	0.000161368
ENSG00000125827.8	8347	1.08186	1110.42	327.002	1.3617e-09	20-7981481-C-T	-38348	184	229	0.254444	1	8.0986e-11	0.162269	0.0242545	9.999e-05	4.86618e-07	4.58729e-07	0.000136013
ENSG00000205133.11	5277	1.03753	693.518	331.403	1.20997e-09	8-92999522-T-C	-18151	25	26	0.0288889	1	9.44307e-11	-0.404033	0.0606196	9.999e-05	4.88368e-07	4.60295e-07	0.000195188
ENSG00000171291.8	7265	1.04922	851.842	329.455	1.16084e-09	19-11862745-G-GT	13984	29	30	0.0342466	1	7.93379e-11	-0.456977	0.0682706	9.999e-05	4.89988e-07	4.61738e-07	0.00016369
ENSG00000136870.10	8706	1.05761	802.278	323.465	1.38674e-09	9-101403009-C-A	4136	49	52	0.0577778	1	6.52955e-11	0.411849	0.0612375	9.999e-05	4.92416e-07	4.63942e-07	0.000177471
ENSG00000100473.15	6866	1.04628	796.019	330.093	1.20284e-09	14-30865385-T-G	-9158	192	211	0.235491	1	8.61389e-11	0.385402	0.0576937	9.999e-05	4.94089e-07	4.65434e-07	0.000173876
ENSG00000155366.16	6606	1.05466	921.137	332.363	1.1655e-09	1-112697207-G-C	-10227	34	34	0.0377778	1	9.63168e-11	0.359934	0.0540294	9.999e-05	4.94481e-07	4.65718e-07	0.000153446
ENSG00000179954.15	9858	1.02757	1982.16	337.116	3.75847e-10	19-55489529-G-T	1125	91	96	0.106667	1	3.69968e-11	0.617186	0.0905276	9.999e-05	4.98899e-07	4.69793e-07	6.65697e-05
ENSG00000139436.20	5592	1.03419	553.852	325.707	1.47748e-09	12-109906482-C-A	-89907	123	150	0.166667	1	8.16312e-11	0.187373	0.0280124	9.999e-05	4.99296e-07	4.70082e-07	0.000242324
ENSG00000115137.11	5771	1.05014	565.666	325.007	1.81665e-09	2-24995028-G-A	22934	92	107	0.119154	1	9.88889e-11	0.309506	0.04649	9.999e-05	5.03535e-07	4.73987e-07	0.000247058
ENSG00000124614.13	8212	1.05757	733.73	317.302	1.55374e-09	6-34410446-T-C	-15679	178	220	0.244444	1	4.88649e-11	0.0980024	0.0144704	9.999e-05	5.05533e-07	4.75781e-07	0.000194032
ENSG00000086544.2	7441	1.03612	1061.21	334.776	8.019e-10	19-40703272-C-T	-13831	89	96	0.106667	1	7.39536e-11	-0.244327	0.0364388	9.999e-05	5.05655e-07	4.7581e-07	0.000127106
ENSG00000211675.2	10371	1.04093	1419.69	331.768	6.42087e-10	22-22901488-C-G	6113	150	169	0.19743	1	4.72426e-11	0.196535	0.0289956	9.999e-05	5.06793e-07	4.76795e-07	9.61859e-05
ENSG00000279537.1	7044	1.04758	801.542	327.819	1.25491e-09	15-40243220-A-G	-1705	296	380	0.423163	1	7.78499e-11	-0.343238	0.0512546	9.999e-05	5.1068e-07	4.80364e-07	0.000173244
ENSG00000212743.2	10291	1.06095	1888.79	334.864	6.38481e-10	10-6233483-G-C	-116833	65	66	0.0734967	1	5.76187e-11	-0.505204	0.0748913	9.999e-05	5.11545e-07	4.81072e-07	7.60128e-05
ENSG00000245680.9	5997	1.06742	294.142	306.036	4.46534e-09	19-37148395-AAC-A	-69530	204	240	0.266816	1	7.87462e-11	0.27447	0.0409972	9.999e-05	5.11618e-07	4.81072e-07	0.000495752
ENSG00000211752.3	4866	1.04597	661.682	333.703	1.49013e-09	7-142758495-G-T	43149	311	407	0.453125	1	1.38378e-10	-0.26865	0.0406917	9.999e-05	5.11746e-07	4.81105e-07	0.000209009
ENSG00000115112.7	7161	1.03086	1026.01	335.144	7.83943e-10	2-121291805-G-A	6598	277	347	0.385556	1	7.38395e-11	0.397649	0.0593031	9.999e-05	5.14681e-07	4.83776e-07	0.000129702
ENSG00000233232.6	4915	1.04312	676.777	331.386	1.40988e-09	16-28520032-C-T	48857	276	342	0.380846	1	1.12148e-10	-0.416588	0.0627696	9.999e-05	5.15061e-07	4.84046e-07	0.000202883
ENSG00000166845.13	8544	1.04133	524.1	318.11	1.77967e-09	18-54358056-C-T	91	63	64	0.0712695	1	6.06534e-11	-0.516246	0.0766231	9.999e-05	5.16058e-07	4.84895e-07	0.000260789
ENSG00000146192.14	7907	1.04996	1178.28	331.168	8.98066e-10	6-37007413-C-T	1766	61	63	0.07	1	6.63576e-11	-0.319053	0.0474583	9.999e-05	5.2063e-07	4.89102e-07	0.000118562
ENSG00000158006.13	5658	1.00997	731.382	334.076	8.37115e-10	1-25974943-CATTT-C	-23214	176	211	0.234967	1	7.41536e-11	-0.199787	0.0297981	9.999e-05	5.28587e-07	4.96488e-07	0.000172234
ENSG00000023171.16	9179	1.02946	1296.81	335.859	6.24273e-10	11-123459587-G-T	101159	136	155	0.172991	1	5.99647e-11	0.306282	0.045447	9.999e-05	5.2877e-07	4.9657e-07	0.000102247
ENSG00000124406.16	9105	1.04016	736.58	321.91	1.28279e-09	4-42676957-G-A	19852	86	95	0.105791	1	5.36638e-11	0.160318	0.0237249	9.999e-05	5.3192e-07	4.99438e-07	0.000185016
ENSG00000245648.1	9253	1.02071	845.55	326.668	8.51874e-10	12-10411730-T-C	47961	145	166	0.184855	1	4.62409e-11	0.324235	0.0478112	9.999e-05	5.32683e-07	5.00063e-07	0.000153274
ENSG00000183066.14	6965	1.05936	515.347	311.433	2.39046e-09	22-42018177-G-A	19452	212	245	0.272829	1	5.40681e-11	-0.420728	0.0622731	9.999e-05	5.35129e-07	5.02269e-07	0.00027746
ENSG00000106367.13	7032	1.0469	797.483	325.183	1.31193e-09	7-101165155-G-GA	10758	168	189	0.21	1	6.87468e-11	0.243507	0.036252	9.999e-05	5.37302e-07	5.04217e-07	0.000173831
ENSG00000204463.12	24600	1.08086	522.133	290.44	3.14109e-09	6-32043937-A-G	391232	308	391	0.434932	1	1.56561e-11	-0.115765	0.0166436	9.999e-05	5.387e-07	5.05437e-07	0.000288539
ENSG00000204392.10	29045	1.04998	554.85	294.492	1.97173e-09	6-31793424-T-A	-13560	26	26	0.0288889	1	1.19319e-11	-0.458547	0.0655195	9.999e-05	5.38969e-07	5.05598e-07	0.000251773
ENSG00000187742.14	8175	1.05578	977.9	328.197	1.21042e-09	9-89316831-A-G	-1675	55	55	0.0612472	1	7.65961e-11	0.497025	0.0741899	9.999e-05	5.39451e-07	5.05959e-07	0.000144945
ENSG00000278330.1	10981	1.03153	2176.84	340.53	3.90615e-10	18-77132511-G-C	19909	216	254	0.282851	1	4.83219e-11	0.34835	0.0514214	9.999e-05	5.39803e-07	5.06197e-07	6.12404e-05
ENSG00000168906.12	7334	1.02573	753.558	327.946	1.04143e-09	2-85520842-C-T	-18323	128	139	0.154444	1	6.34338e-11	-0.269315	0.0400161	9.999e-05	5.40552e-07	5.06809e-07	0.000174257
ENSG00000271550.1	8610	1.04501	363.933	309.24	2.82136e-09	7-64694512-GT-G	7119	255	313	0.347973	1	5.65308e-11	-0.427498	0.0633431	9.999e-05	5.41247e-07	5.07368e-07	0.00037905
ENSG00000167377.17	6259	1.04857	394.442	307.728	2.74567e-09	16-71457520-G-A	-5575	184	210	0.233333	1	4.9089e-11	-0.23084	0.0340881	9.999e-05	5.4411e-07	5.0996e-07	0.000352881
ENSG00000169962.4	6023	1.04191	922.027	328.375	1.07712e-09	1-1357963-T-C	26649	71	74	0.0824053	1	6.78322e-11	0.534735	0.0795828	9.999e-05	5.46356e-07	5.11973e-07	0.000148468
ENSG00000237301.1	8520	1.0538	1219.76	333.457	9.63195e-10	1-15502962-C-G	-100664	294	369	0.41	1	8.33985e-11	-0.33969	0.0508104	9.999e-05	5.50396e-07	5.15664e-07	0.000115635
ENSG00000131018.22	8609	1.01898	1125.98	334.401	6.45928e-10	6-152595436-C-T	-42365	86	90	0.1	1	5.66267e-11	0.201924	0.0299207	9.999e-05	5.51692e-07	5.16786e-07	0.000114581
ENSG00000138722.9	8203	1.0406	755.09	328.266	1.31447e-09	4-89897214-A-ATT	17682	338	441	0.491031	1	8.45434e-11	-0.279714	0.0418532	9.999e-05	5.56339e-07	5.21044e-07	0.000180684
ENSG00000109113.18	4034	1.03227	554.738	330.668	1.60028e-09	17-28622871-G-A	-95558	82	89	0.0991091	1	1.2362e-10	-0.325473	0.0491598	9.999e-05	5.58412e-07	5.22892e-07	0.000240742
ENSG00000168394.10	22789	1.06143	781.881	312.75	1.68619e-09	6-32855130-C-T	1152	301	392	0.435556	1	3.90602e-11	0.12644	0.0185698	9.999e-05	5.58547e-07	5.22923e-07	0.000183827
ENSG00000273369.1	7960	1.04554	567.49	322.257	1.89761e-09	4-44637500-T-A	-56886	166	188	0.208889	1	8.66451e-11	-0.402754	0.0602999	9.999e-05	5.64646e-07	5.28538e-07	0.000243429
ENSG00000108785.7	5131	1.05081	587.778	327.257	1.96877e-09	17-42448015-C-CTTCTT	-98749	242	297	0.330735	1	1.25651e-10	-0.375229	0.0566981	9.999e-05	5.65079e-07	5.28848e-07	0.000238161
ENSG00000129946.10	6471	1.03479	1783.19	344.244	5.22415e-10	19-460260-T-TG	-736	49	53	0.05902	1	8.42384e-11	0.781525	0.116928	9.999e-05	5.6602e-07	5.29633e-07	7.5389e-05
ENSG00000100307.12	6397	1.04174	1005.03	334.797	1.02034e-09	22-39142428-T-C	-10222	254	320	0.356027	1	9.69981e-11	-0.13937	0.0209244	9.999e-05	5.66312e-07	5.29811e-07	0.000136147
ENSG00000147996.16	209	1.00785	88.0662	357.384	7.29357e-09	9-65662052-G-A	-6753	27	27	0.0307517	1	2.97529e-09	-0.921181	0.151541	9.999e-05	5.72425e-07	5.35434e-07	0.00142133
ENSG00000271662.1	9252	1.0341	1421.37	335.647	6.58371e-10	3-195620980-C-T	-30492	122	138	0.156109	1	6.27639e-11	-0.533784	0.0792918	9.999e-05	5.7434e-07	5.37127e-07	9.44107e-05
ENSG00000178567.7	7157	1.03143	790.048	332.617	1.15064e-09	3-36858399-A-G	-134769	20	20	0.0222222	1	9.65068e-11	0.403667	0.0605971	9.999e-05	5.79165e-07	5.41445e-07	0.000168682
ENSG00000088992.17	8057	1.05287	1611.35	339.337	7.55769e-10	12-117058929-C-G	-40550	289	380	0.423163	1	9.27414e-11	0.146134	0.0219156	9.999e-05	5.79129e-07	5.41445e-07	8.73331e-05
ENSG00000169733.11	8335	1.03255	1167.53	333.991	7.92005e-10	17-82048628-T-C	-3106	245	291	0.324053	1	6.92978e-11	0.119097	0.0177341	9.999e-05	5.80037e-07	5.42163e-07	0.000114479
ENSG00000272275.1	9685	1.04142	1643.57	337.028	6.43808e-10	2-10796939-T-C	26881	199	232	0.258352	1	6.69618e-11	-0.464764	0.0691476	9.999e-05	5.87759e-07	5.49281e-07	8.31885e-05
ENSG00000135823.13	7318	1.04093	860.145	330.15	1.22301e-09	1-180991021-T-C	-32100	33	36	0.04	1	8.81053e-11	-0.480738	0.0720052	9.999e-05	5.88312e-07	5.49699e-07	0.00015875
ENSG00000196704.11	7464	1.03455	1292.47	339.085	7.47556e-10	17-68256954-T-A	9015	268	311	0.346325	1	9.01747e-11	-0.214494	0.0321454	9.999e-05	5.8982e-07	5.51009e-07	0.000103947
ENSG00000270210.1	6325	1.03286	760.766	323.302	1.2412e-09	2-28417460-C-T	-8485	314	406	0.452009	1	5.67927e-11	-0.190862	0.0282836	9.999e-05	5.90153e-07	5.51221e-07	0.000175818
ENSG00000110446.10	6650	1.02752	809.861	330.24	1.08653e-09	11-60952133-C-G	-397	157	182	0.202222	1	7.74845e-11	-0.108397	0.0161847	9.999e-05	5.92423e-07	5.53241e-07	0.0001629
ENSG00000260303.1	6095	1.00631	651.401	324.812	9.99382e-10	4-146015695-A-T	-41067	294	358	0.398664	1	4.89817e-11	-0.400092	0.0590783	9.999e-05	5.93457e-07	5.54106e-07	0.00019149
ENSG00000187166.1	7469	1.02375	824.903	335.183	1.0158e-09	12-48276369-T-C	-52611	286	372	0.413333	1	9.89251e-11	0.391929	0.058871	9.999e-05	5.94893e-07	5.55347e-07	0.000158368
ENSG00000229589.1	7087	1.04481	840.094	330.515	1.33795e-09	3-38420888-A-G	-33932	207	234	0.26	1	9.99098e-11	0.465433	0.0699291	9.999e-05	5.96639e-07	5.56877e-07	0.000164144
ENSG00000141959.16	8786	1.05228	1308.66	331.335	9.50053e-10	21-44326342-G-A	26291	204	247	0.274444	1	7.15074e-11	-0.111613	0.0166324	9.999e-05	5.96859e-07	5.56982e-07	0.000107373
ENSG00000281649.1	7134	1.03601	828.168	324.605	1.20533e-09	9-37317244-A-G	237387	209	242	0.269488	1	5.99642e-11	-0.0879399	0.0130488	9.999e-05	5.97516e-07	5.57496e-07	0.000162824
ENSG00000087301.8	8331	1.02575	932.004	330.719	9.33828e-10	14-52552902-T-C	380	43	45	0.0501114	1	6.73373e-11	-0.457225	0.0680351	9.999e-05	6.00888e-07	5.6054e-07	0.000140904
ENSG00000072786.12	7525	1.0378	1500.18	340.35	6.86114e-10	5-172063664-GGACA-G	-124722	104	113	0.125556	1	8.8872e-11	-0.145248	0.0217599	9.999e-05	6.01323e-07	5.60846e-07	9.03018e-05
ENSG00000087008.15	10781	1.03346	1640.44	332.512	5.91678e-10	4-8389221-C-T	-51502	39	40	0.0444444	1	4.52707e-11	0.678152	0.0999487	9.999e-05	6.01985e-07	5.61362e-07	8.16676e-05
ENSG00000106348.16	6569	1.04067	696.019	330.984	1.54625e-09	7-128440078-G-A	29826	54	58	0.064588	1	1.21334e-10	0.118161	0.0178388	9.999e-05	6.04675e-07	5.63769e-07	0.000196049
ENSG00000166046.10	6940	1.0527	958.772	333.484	1.325e-09	12-106522315-G-A	220386	203	246	0.273333	1	1.19588e-10	-0.183474	0.0276892	9.999e-05	6.06976e-07	5.65812e-07	0.000146706
ENSG00000008735.13	5423	1.0576	753.572	325.748	1.80279e-09	22-50586645-C-T	-14040	318	430	0.477778	1	1.02916e-10	-0.312768	0.0470264	9.999e-05	6.08267e-07	5.66915e-07	0.000188939
ENSG00000172578.11	7759	1.04672	1000.71	327.837	1.17557e-09	3-183509832-G-A	-45857	211	243	0.27	1	7.23337e-11	-0.2095	0.031228	9.999e-05	6.09046e-07	5.67538e-07	0.000138468
ENSG00000265241.6	908	1.01313	162.623	336.173	4.55077e-09	1-146051245-C-T	124182	12	12	0.0135135	1	5.61517e-10	-0.938159	0.147341	9.999e-05	6.11448e-07	5.69675e-07	0.000780882
ENSG00000101216.10	7344	1.04416	1272.82	335.747	9.0132e-10	20-63591058-G-A	-35983	138	158	0.175556	1	8.97266e-11	0.180694	0.0270765	9.999e-05	6.15127e-07	5.72999e-07	0.000108166
ENSG00000100003.17	6634	1.03254	634.097	324.955	1.5449e-09	22-30435865-G-A	39008	136	151	0.168151	1	8.17489e-11	0.333591	0.0498737	9.999e-05	6.15751e-07	5.73477e-07	0.000210765
ENSG00000065308.4	8269	1.06935	928.594	327.2	1.72686e-09	6-52571894-A-C	-5021	100	109	0.121381	1	1.07725e-10	0.347706	0.0523385	9.999e-05	6.16387e-07	5.73966e-07	0.000157813
ENSG00000168397.16	6689	1.02489	807.819	330.116	1.09332e-09	2-241691572-G-A	54122	340	447	0.496667	1	7.74009e-11	0.115572	0.0172556	9.999e-05	6.17649e-07	5.74935e-07	0.000162196
ENSG00000198105.13	8540	1.03273	266.512	311.221	3.69589e-09	10-37806983-A-ATT	-50653	67	72	0.0803571	1	8.99781e-11	0.300318	0.0450051	9.999e-05	6.17583e-07	5.74935e-07	0.000501617
ENSG00000274307.1	9206	1.04167	1595.47	335.267	7.03e-10	15-25813850-C-CT	102981	289	391	0.435123	1	6.58881e-11	-0.275732	0.0410073	9.999e-05	6.22352e-07	5.79209e-07	8.57496e-05
ENSG00000163191.5	6469	1.0585	618.356	324.47	2.27907e-09	1-152042106-T-G	-5801	110	124	0.138085	1	1.24021e-10	0.0894332	0.0135092	9.999e-05	6.24447e-07	5.81054e-07	0.00023076
ENSG00000274523.4	4479	1.02154	733.097	336.692	1.16583e-09	7-75067561-G-A	-6667	317	431	0.479955	1	1.26966e-10	0.13994	0.0211508	9.999e-05	6.26737e-07	5.83081e-07	0.000177169
ENSG00000279908.1	9951	1.0742	1566.13	328.172	1.11238e-09	5-1385630-T-G	-779	45	50	0.0556793	1	6.9435e-11	0.766481	0.114138	9.999e-05	6.3004e-07	5.86049e-07	9.4684e-05
ENSG00000205559.3	5494	1.03466	743.529	325.859	1.39278e-09	22-50586408-G-A	3382	306	417	0.463333	1	7.70453e-11	0.399469	0.0596363	9.999e-05	6.32751e-07	5.88465e-07	0.000180729
ENSG00000100360.14	8456	1.0654	1465.22	334.797	1.06644e-09	22-36775567-A-G	-689	288	394	0.438753	1	1.01918e-10	-0.293725	0.0441524	9.999e-05	6.33174e-07	5.88753e-07	9.90615e-05
ENSG00000204574.12	26575	1.07677	468.339	286.932	3.86854e-09	6-30630924-C-T	59548	41	42	0.0466667	1	1.54573e-11	0.248859	0.0357683	9.999e-05	6.3453e-07	5.89908e-07	0.000318531
ENSG00000204338.8	29341	1.10319	633.095	294.809	3.97398e-09	6-32038437-CCTG-C	32748	204	249	0.276667	1	2.97777e-11	0.418982	0.0611417	9.999e-05	6.34684e-07	5.89945e-07	0.000250796
ENSG00000088298.12	5011	1.03475	323.602	319.692	3.21633e-09	20-35145275-T-C	-2089	162	185	0.206473	1	1.35267e-10	-0.146988	0.0222512	9.999e-05	6.35233e-07	5.90244e-07	0.000415294
ENSG00000100296.13	6369	1.04055	553.24	318.063	2.03627e-09	22-29596236-AT-A	41982	162	195	0.224654	1	7.08547e-11	-0.119047	0.0177361	9.999e-05	6.35208e-07	5.90244e-07	0.000246562
ENSG00000103671.9	6236	1.07038	501.093	313.453	3.3423e-09	15-64464687-C-CA	76939	164	201	0.223333	1	9.30069e-11	0.224189	0.0336239	9.999e-05	6.36648e-07	5.91453e-07	0.000293153
ENSG00000179021.9	8122	1.04147	481.27	319.647	2.38049e-09	3-88130617-A-ATTT	-19269	165	200	0.224719	1	9.47743e-11	-0.147294	0.0221015	9.999e-05	6.38072e-07	5.9267e-07	0.00028409
ENSG00000235560.3	3656	1.04462	477.609	324.998	2.50421e-09	16-30638807-T-TCAA	103459	145	161	0.180493	1	1.43102e-10	0.45302	0.0686755	9.999e-05	6.38348e-07	5.92819e-07	0.000288561
ENSG00000137449.15	8767	1.05352	1024.71	327.836	1.31589e-09	4-15003031-G-A	357	222	266	0.296421	1	8.22825e-11	-0.110404	0.0165086	9.999e-05	6.38944e-07	5.93267e-07	0.000137547
ENSG00000162734.12	7676	1.04272	979.583	331.015	1.19894e-09	1-160166418-G-A	-38919	225	261	0.29	1	9.1136e-11	0.199103	0.0298465	9.999e-05	6.43289e-07	5.97194e-07	0.000140032
ENSG00000182180.13	5762	1.01874	378.06	328.087	2.24971e-09	10-73616428-A-G	363735	40	49	0.0558087	1	1.544e-10	0.493206	0.0749105	9.999e-05	6.49332e-07	6.02697e-07	0.000340998
ENSG00000124164.15	7896	1.0306	1795.93	342.495	5.65732e-10	20-58436878-G-T	47756	303	382	0.424658	1	8.2329e-11	0.226796	0.0339132	9.999e-05	6.57316e-07	6.09998e-07	7.405e-05
ENSG00000140199.11	9136	1.02704	1405.53	337.631	6.91311e-10	15-34317778-C-A	-20282	302	421	0.467778	1	7.53536e-11	-0.0832586	0.0124229	9.999e-05	6.60467e-07	6.12812e-07	9.37495e-05
ENSG00000235150.1	6975	1.04609	954.768	337.997	1.32383e-09	10-88766035-C-T	-21026	192	230	0.25558	1	1.58663e-10	0.387796	0.0589407	9.999e-05	6.6238e-07	6.14477e-07	0.000144901
ENSG00000111321.10	7481	1.04304	1407.12	340.135	8.64091e-10	12-6390939-T-G	15714	157	182	0.202673	1	1.1307e-10	0.127751	0.0192529	9.999e-05	6.64008e-07	6.15877e-07	9.75652e-05
ENSG00000100605.16	8410	1.04456	1258.27	332.807	9.86683e-10	14-93094392-G-A	-21928	61	66	0.0733333	1	8.21555e-11	-0.135743	0.0202968	9.999e-05	6.64238e-07	6.15981e-07	0.000109528
ENSG00000141664.9	7924	1.02296	1024.88	331.823	9.03077e-10	18-62577751-TAA-T	54744	210	250	0.278523	1	6.97196e-11	-0.1829	0.0272385	9.999e-05	6.66211e-07	6.177e-07	0.000127203
ENSG00000170522.9	7315	1.03547	956.298	333.643	1.15417e-09	4-110162651-TATAG-T	-36548	32	32	0.0355556	1	1.03442e-10	-0.665249	0.100036	9.999e-05	6.68144e-07	6.19382e-07	0.000140815
ENSG00000226281.2	9700	1.03049	1797.61	341.806	5.76491e-10	6-6687290-A-C	-23712	84	91	0.101111	1	8.04668e-11	0.588358	0.0879287	9.999e-05	6.71907e-07	6.22759e-07	7.39597e-05
ENSG00000100058.12	8731	1.02436	1712.51	341.686	5.56638e-10	22-25448060-CTGCGTGGCG-C	-45	174	221	0.246652	1	7.68427e-11	-0.470461	0.0702301	9.999e-05	6.72909e-07	6.23576e-07	7.64102e-05
ENSG00000186230.6	8248	1.03443	1363.42	339.618	8.06738e-10	19-57438168-T-C	2839	322	444	0.493333	1	1.01464e-10	0.247187	0.0371527	9.999e-05	6.75663e-07	6.26016e-07	9.85063e-05
ENSG00000173825.6	5154	1.03905	564	321.67	2.08327e-09	11-65347414-T-C	-7353	157	178	0.197778	1	9.28695e-11	-0.144576	0.0216828	9.999e-05	6.77744e-07	6.27832e-07	0.000240942
ENSG00000204277.1	9762	1.02961	2262.38	344.58	4.56619e-10	17-78262057-G-A	-16435	163	186	0.206667	1	7.42988e-11	0.497157	0.0741544	9.999e-05	6.78124e-07	6.28072e-07	5.86333e-05
ENSG00000078070.12	7287	1.0429	899.465	329.264	1.37707e-09	3-183092356-T-G	-23719	306	420	0.467706	1	9.51701e-11	0.278147	0.0417402	9.999e-05	6.78299e-07	6.28122e-07	0.000152572
ENSG00000179583.18	10416	1.04349	1473.83	329.475	8.56685e-10	16-10923871-G-C	57649	57	61	0.0677778	1	5.62213e-11	-0.271068	0.0401593	9.999e-05	6.8627e-07	6.35389e-07	9.32566e-05
ENSG00000166689.15	6043	1.05007	677.063	325.74	2.0389e-09	11-17006008-G-A	-8435	303	384	0.427617	1	1.18518e-10	0.328	0.0494895	9.999e-05	6.87194e-07	6.36132e-07	0.000206378
ENSG00000100325.14	6843	1.06016	643.175	317.932	2.4559e-09	22-29803642-C-T	-34662	42	46	0.0512249	1	8.75704e-11	0.217003	0.0324979	9.999e-05	6.8869e-07	6.37403e-07	0.000222764
ENSG00000198093.10	10683	1.03061	1890.49	338.724	5.65044e-10	19-51886339-C-T	-18701	161	189	0.210468	1	6.46372e-11	-0.277458	0.0412448	9.999e-05	6.92e-07	6.40352e-07	7.0349e-05
ENSG00000213246.6	5540	1.05162	926.094	333.928	1.53665e-09	17-58353389-G-A	1728	127	143	0.158889	1	1.45292e-10	-0.125237	0.0189925	9.999e-05	6.94366e-07	6.42427e-07	0.000151473
ENSG00000180957.17	7341	1.02943	1451.45	341.53	7.2817e-10	22-27904502-C-T	-15632	58	62	0.0690423	1	1.02206e-10	0.358643	0.0539146	9.999e-05	6.96022e-07	6.43844e-07	9.1348e-05
ENSG00000150433.9	8151	1.04868	1020.76	331.005	1.34647e-09	11-125089936-A-C	-21827	181	201	0.223333	1	1.03868e-10	0.297818	0.0447886	9.999e-05	6.9744e-07	6.45041e-07	0.000136419
ENSG00000170854.17	7234	1.03048	507.435	321.097	2.12004e-09	3-97750298-GT-G	-222159	190	214	0.243736	1	9.12225e-11	0.249548	0.0374094	9.999e-05	6.98386e-07	6.45744e-07	0.00026197
ENSG00000280161.1	7052	1.02312	1139.69	336.046	8.52469e-10	5-180810247-G-C	-259	115	136	0.156322	1	8.59462e-11	-0.541774	0.0810977	9.999e-05	6.9845e-07	6.45744e-07	0.00011444
ENSG00000166669.13	9972	1.03527	1412.98	330.733	8.15147e-10	16-10372098-T-C	45664	40	41	0.045657	1	5.77738e-11	0.434194	0.0643689	9.999e-05	7.00302e-07	6.47342e-07	9.52561e-05
ENSG00000279488.1	9533	1.05433	2375.99	338.866	6.26302e-10	19-1371355-T-C	-2151	135	151	0.168527	1	7.31074e-11	-0.458382	0.0683438	9.999e-05	7.0092e-07	6.47797e-07	5.94438e-05
ENSG00000280159.1	8215	1.04258	850.182	327.773	1.50874e-09	5-54566895-C-A	-76662	272	334	0.371938	1	9.5819e-11	-0.385261	0.0578239	9.999e-05	7.06597e-07	6.52928e-07	0.000161287
ENSG00000259820.1	8477	1.03397	1197	336.88	9.58121e-10	8-134835199-T-C	36927	297	380	0.422222	1	1.03262e-10	-0.232614	0.0349776	9.999e-05	7.10076e-07	6.56026e-07	0.000112069
ENSG00000205181.5	9721	1.05382	1563.33	332.994	9.58582e-10	20-5507998-C-T	3385	245	293	0.325556	1	8.04936e-11	0.348688	0.0521111	9.999e-05	7.11069e-07	6.56826e-07	9.02296e-05
ENSG00000141232.4	7186	1.0124	1278.36	337.064	6.72388e-10	17-50832099-T-C	-35396	247	312	0.346667	1	7.04395e-11	0.207665	0.0309345	9.999e-05	7.19045e-07	6.64076e-07	9.91829e-05
ENSG00000127914.16	4789	1.04735	590.183	326.891	2.36007e-09	7-92216130-G-C	275263	310	391	0.435412	1	1.51052e-10	-0.11786	0.0178913	9.999e-05	7.20555e-07	6.65352e-07	0.000235139
ENSG00000069248.11	7380	1.04401	1242.37	336.872	1.08447e-09	1-229525144-C-T	16803	177	201	0.22433	1	1.18472e-10	-0.202384	0.0305359	9.999e-05	7.29044e-07	6.7307e-07	0.000110776
ENSG00000166037.10	7294	1.02912	1187.46	339.478	9.28032e-10	11-95808344-T-C	18379	214	246	0.273756	1	1.17412e-10	0.106811	0.0161122	9.999e-05	7.29806e-07	6.73534e-07	0.000111565
ENSG00000089057.14	10140	1.02893	2015.94	342.781	5.45158e-10	20-4870578-A-C	-139715	127	142	0.160271	1	8.04919e-11	-0.233711	0.0349278	9.999e-05	7.29784e-07	6.73534e-07	6.56842e-05
ENSG00000130723.18	7267	1.04676	1285.68	334.286	1.09044e-09	9-131479407-G-A	85314	67	69	0.0768374	1	1.01133e-10	0.20713	0.0311296	9.999e-05	7.31443e-07	6.74925e-07	0.000107788
ENSG00000133818.13	6154	1.04556	634.028	327.854	2.17857e-09	11-14343405-T-C	-21101	220	254	0.282222	1	1.46626e-10	-0.178797	0.0271212	9.999e-05	7.32307e-07	6.75601e-07	0.000217897
ENSG00000088899.14	8828	1.04879	1386.96	334.337	1.04208e-09	20-3182989-G-A	9397	334	443	0.493304	1	9.64278e-11	0.224623	0.033719	9.999e-05	7.34077e-07	6.77114e-07	0.00010043
ENSG00000128191.15	8172	1.04987	1269.42	335.056	1.15656e-09	22-20109813-A-G	29581	62	67	0.0746102	1	1.13466e-10	0.376675	0.0567723	9.999e-05	7.3519e-07	6.7802e-07	0.000110025
ENSG00000205482.9	6825	1.04443	614.116	320.406	2.22887e-09	7-77090639-G-A	30127	88	97	0.108018	1	9.23337e-11	0.509385	0.0763839	9.999e-05	7.36843e-07	6.79424e-07	0.000224324
ENSG00000058056.8	6748	1.04868	637.527	321.875	2.27585e-09	3-179653366-C-T	611	161	186	0.207127	1	1.0436e-10	-0.260899	0.0392411	9.999e-05	7.38193e-07	6.80547e-07	0.000218412
ENSG00000165626.16	10196	1.02485	1958.23	338.947	5.39058e-10	10-13546521-A-G	17547	316	416	0.462222	1	6.22456e-11	0.275764	0.0409555	9.999e-05	7.41884e-07	6.83829e-07	6.69071e-05
ENSG00000248445.5	9906	1.05021	1173.62	330.344	1.26949e-09	5-116306400-C-G	-143247	314	386	0.429844	1	9.30855e-11	-0.369455	0.055412	9.999e-05	7.43036e-07	6.84769e-07	0.000119109
ENSG00000259514.1	4917	1.04607	389.276	321.642	3.62473e-09	15-76337230-G-GTT	-3045	102	111	0.125282	1	1.76719e-10	0.556083	0.084749	9.999e-05	7.43483e-07	6.85059e-07	0.000355324
ENSG00000100714.15	7436	1.04495	787.58	326.762	1.77157e-09	14-64381247-T-G	-6784	304	410	0.45657	1	1.078e-10	0.166856	0.0251164	9.999e-05	7.46321e-07	6.87552e-07	0.000175151
ENSG00000100505.13	8038	1.0462	1089.49	329.424	1.31552e-09	14-50968096-A-T	-127965	31	32	0.0355556	1	9.1291e-11	0.835928	0.125315	9.999e-05	7.54325e-07	6.94802e-07	0.00012702
ENSG00000116120.9	7441	1.03986	1043.76	338.892	1.26981e-09	2-222656078-T-G	-259	65	68	0.0755556	1	1.60135e-10	0.301487	0.0458333	9.999e-05	7.5948e-07	6.99426e-07	0.000130471
ENSG00000271828.1	8117	1.06128	1061.26	330.495	1.67232e-09	5-56909530-A-G	-18344	161	176	0.195556	1	1.2851e-10	-0.54009	0.0816548	9.999e-05	7.67301e-07	7.06504e-07	0.000135389
ENSG00000158428.3	6610	1.03422	864.122	331.702	1.44426e-09	2-218363928-G-C	7072	91	97	0.107778	1	1.17603e-10	-0.52123	0.0786294	9.999e-05	7.72239e-07	7.10924e-07	0.000155335
ENSG00000092529.23	5604	1.05817	504.84	321.807	3.41598e-09	15-42211480-C-T	-148020	10	10	0.0111111	1	1.66702e-10	0.982998	0.149591	9.999e-05	7.76806e-07	7.14944e-07	0.000282402
ENSG00000196172.9	7076	1.05389	378.996	316.015	4.3038e-09	19-23615487-C-T	-143404	67	70	0.0777778	1	1.49407e-10	-0.344506	0.052282	9.999e-05	7.76881e-07	7.14944e-07	0.000372174
ENSG00000096968.13	9343	1.06152	1361.23	325.683	1.32961e-09	9-5006743-T-G	22353	249	310	0.344444	1	7.21848e-11	0.103222	0.0153855	9.999e-05	7.80827e-07	7.18447e-07	0.000105619
ENSG00000177613.8	8149	1.03117	1109.76	336.998	1.09076e-09	10-51760407-G-A	60816	15	15	0.0167038	1	1.20192e-10	-0.844067	0.1274	9.999e-05	7.80996e-07	7.18476e-07	0.00012001
ENSG00000116786.11	8280	1.03578	1238.25	337.097	1.04901e-09	1-15683361-A-G	-971	290	350	0.388889	1	1.15798e-10	-0.118642	0.0178907	9.999e-05	7.87491e-07	7.24322e-07	0.000108839
ENSG00000197870.12	8899	1.03	1065.09	331.467	1.12953e-09	12-11182846-A-AC	-86959	312	423	0.470982	1	8.77232e-11	0.401243	0.060092	9.999e-05	7.88987e-07	7.2557e-07	0.000124665
ENSG00000130159.13	7352	1.04352	749.518	324.389	1.92672e-09	19-11505992-A-G	-23182	109	129	0.143333	1	1.01607e-10	-0.203857	0.0306413	9.999e-05	7.89215e-07	7.2565e-07	0.000183379
ENSG00000197576.13	7352	1.05502	830.283	328.949	2.03222e-09	7-27143849-G-T	13050	281	367	0.408482	1	1.45285e-10	-0.41215	0.0625036	9.999e-05	7.92609e-07	7.28642e-07	0.000170389
ENSG00000137074.18	8532	1.04834	859.345	326.58	1.79987e-09	9-32986407-T-G	-38761	216	267	0.296667	1	1.0848e-10	-0.276736	0.041663	9.999e-05	7.9307e-07	7.28936e-07	0.000161903
