## Supplementary Tables for "Atlas of glomerular disease-specific genetic effects on blood transcriptome" (part 2 of 3)

### Sheet: TableS2_eQTL_CFadj_FSGS (continued)
Table S2. Summary Statistics for the expression QTL mapping in FSGS with cell fraction adjustments.
ENSG00000244701.1	5165	1.07053	633.047	325.049	3.25735e-09	7-141662893-A-T	6166	198	229	0.255056	1	1.94429e-10	0.279374	0.0426809	9.999e-05	7.93701e-07	7.29387e-07	0.000232147
ENSG00000143486.15	5462	1.03117	863.42	335.448	1.42656e-09	1-206602073-A-G	-10386	318	413	0.459641	1	1.47083e-10	0.159992	0.0242707	9.999e-05	7.9513e-07	7.30571e-07	0.000154247
ENSG00000104738.16	3836	1.05722	276.297	314.647	6.32154e-09	8-47972876-T-A	12691	98	105	0.116667	1	2.15477e-10	-0.307534	0.0471062	9.999e-05	7.97696e-07	7.32799e-07	0.000514701
ENSG00000187621.14	9762	1.03471	1807.96	340.751	7.19156e-10	14-95670438-C-A	19937	124	134	0.148889	1	9.59973e-11	0.274919	0.0412645	9.999e-05	8.00195e-07	7.34964e-07	7.43393e-05
ENSG00000105053.10	8454	1.05632	1562.89	337.715	1.1097e-09	19-49988803-C-T	-37002	9	9	0.01	1	1.2816e-10	0.580851	0.0878113	9.999e-05	8.01522e-07	7.36053e-07	9.08164e-05
ENSG00000186364.11	913	1.02028	164.95	336.406	6.48058e-09	1-145730328-A-T	-115301	185	217	0.241111	1	8.44181e-10	0.365557	0.0580466	9.999e-05	8.019e-07	7.3627e-07	0.000784529
ENSG00000168159.11	6507	1.02706	846.332	330.624	1.39248e-09	1-228510952-G-A	23831	40	41	0.0455556	1	1.05279e-10	0.303335	0.0456336	9.999e-05	8.0507e-07	7.39049e-07	0.000155694
ENSG00000204356.13	29302	1.06825	619.886	296.959	3.28347e-09	6-31949780-C-CAT	-9299	99	106	0.11804	1	2.758e-11	-0.138023	0.0201055	9.999e-05	8.07358e-07	7.41018e-07	0.000235762
ENSG00000259005.1	6909	1.02232	888.965	337.52	1.2483e-09	14-74492353-C-T	17489	169	186	0.207127	1	1.44297e-10	0.506726	0.0768331	9.999e-05	8.09329e-07	7.42696e-07	0.000146407
ENSG00000134193.14	4336	1.03494	571.183	331.457	2.33086e-09	1-119799297-A-G	-12363	13	15	0.0166667	1	1.98961e-10	1.05429	0.161162	9.999e-05	8.17408e-07	7.49977e-07	0.000235422
ENSG00000158985.13	4875	1.04177	247.334	311.575	5.93488e-09	5-131354020-A-G	108527	118	134	0.148889	1	1.62908e-10	-0.155847	0.0237029	9.999e-05	8.22608e-07	7.54615e-07	0.000553114
ENSG00000089505.17	5823	1.04879	618.016	321.331	2.62236e-09	16-66526469-G-C	-39924	107	125	0.138889	1	1.18735e-10	0.251702	0.0379791	9.999e-05	8.27733e-07	7.59182e-07	0.00022537
ENSG00000163512.13	8005	1.04276	1157.93	335.667	1.29502e-09	3-28320663-TA-T	-28464	325	436	0.485393	1	1.33843e-10	0.14674	0.0222078	9.999e-05	8.29562e-07	7.60725e-07	0.000118476
ENSG00000268785.1	9855	1.03088	1782.08	337.326	7.19995e-10	19-6602937-T-C	9608	117	123	0.136667	1	7.73074e-11	0.551439	0.0823306	9.999e-05	8.32788e-07	7.63548e-07	7.46792e-05
ENSG00000187049.9	7123	1.06532	824.681	324.22	2.46236e-09	11-61396957-T-C	5270	89	112	0.124444	1	1.33422e-10	-0.409967	0.0620399	9.999e-05	8.38029e-07	7.68218e-07	0.000175959
ENSG00000213694.3	8612	1.05357	1037.93	330.365	1.68355e-09	9-88921159-C-A	-70288	28	31	0.0344444	1	1.28422e-10	-0.609424	0.0921356	9.999e-05	8.38901e-07	7.68881e-07	0.000135815
ENSG00000258365.1	8441	1.06118	1237.01	330.822	1.56163e-09	12-94275992-A-G	-6852	157	172	0.191111	1	1.2143e-10	-0.51455	0.0776836	9.999e-05	8.40704e-07	7.70398e-07	0.000116125
ENSG00000127616.17	7342	1.03147	1121.32	334.945	1.18435e-09	19-10894945-G-A	-66056	184	216	0.24	1	1.15703e-10	-0.108385	0.0163436	9.999e-05	8.55739e-07	7.84037e-07	0.000118865
ENSG00000235241.1	7053	1.04581	1091.89	338.485	1.4748e-09	1-16944003-T-G	54908	313	309	0.343964	1	1.84326e-10	0.5702	0.0869933	9.999e-05	8.56729e-07	7.84805e-07	0.000126615
ENSG00000273340.1	17249	1.07297	320.319	290.493	7.14331e-09	6-29964163-A-G	218929	332	444	0.494395	1	4.52719e-11	-0.349974	0.0515806	9.999e-05	8.58589e-07	7.8637e-07	0.000461436
ENSG00000101189.6	9485	1.06152	1644.25	334.357	1.20504e-09	20-62794234-C-G	-2219	170	192	0.213808	1	1.13643e-10	-0.338135	0.0509655	9.999e-05	8.59603e-07	7.8716e-07	8.74398e-05
ENSG00000162927.13	5886	1.02267	692.466	328.726	1.71266e-09	2-60736401-C-A	-281760	195	216	0.24	1	1.17829e-10	0.287477	0.043369	9.999e-05	8.62013e-07	7.89227e-07	0.000188119
ENSG00000218739.9	9189	1.02856	1202.52	329.063	1.07039e-09	2-37213212-T-C	16724	274	343	0.38196	1	7.04921e-11	0.226778	0.0337821	9.999e-05	8.6302e-07	7.9001e-07	0.000110009
ENSG00000205609.12	5096	1.0219	726.084	333.551	1.6186e-09	16-28367917-C-T	-35962	200	202	0.230594	1	1.50408e-10	0.306924	0.0465863	9.999e-05	8.63393e-07	7.90212e-07	0.000179047
ENSG00000276471.1	7240	1.02099	1493.15	341.151	7.82502e-10	3-72079733-A-C	-4908	321	411	0.456667	1	1.08026e-10	0.427938	0.0644199	9.999e-05	8.69247e-07	7.9543e-07	8.6865e-05
ENSG00000196235.13	7682	1.04123	906.588	328.214	1.71475e-09	19-39455516-T-C	19360	271	352	0.391982	1	1.14148e-10	-0.0819154	0.0123481	9.999e-05	8.7965e-07	8.04807e-07	0.000150736
ENSG00000276805.2	6784	1.03586	169.382	312.7	8.60431e-09	10-38501062-G-A	97873	184	214	0.244851	1	2.74038e-10	0.292055	0.0450124	9.999e-05	8.86247e-07	8.107e-07	0.000795482
ENSG00000171595.13	8503	1.03317	1715.97	337.505	8.20307e-10	17-74281023-G-T	6776	77	81	0.0918367	1	9.04027e-11	0.615488	0.0922463	9.999e-05	8.87466e-07	8.11672e-07	7.8016e-05
ENSG00000165028.11	9032	1.0295	962.212	332.722	1.40011e-09	9-104764338-G-A	181	75	81	0.09	1	1.21215e-10	0.540972	0.081669	9.999e-05	8.92742e-07	8.16353e-07	0.000137814
ENSG00000169246.16	4292	1.04165	592.242	330.163	2.68153e-09	16-21364529-G-C	-76190	67	77	0.0857461	1	2.15061e-10	-0.618431	0.094723	9.999e-05	8.94233e-07	8.17572e-07	0.000230977
ENSG00000127903.13	9620	1.03031	1755.59	335.89	7.8155e-10	19-56570573-C-T	-101210	190	215	0.238889	1	7.72274e-11	-0.430956	0.0643407	9.999e-05	8.99469e-07	8.22215e-07	7.56953e-05
ENSG00000178562.17	5526	1.02992	669.237	329.106	2.04204e-09	2-203745281-A-G	38806	162	186	0.206667	1	1.47559e-10	-0.119186	0.018082	9.999e-05	9.00713e-07	8.23207e-07	0.000198352
ENSG00000280387.1	9227	1.03694	1599.72	336.798	9.39404e-10	20-56518845-A-G	-3407	294	375	0.417595	1	1.00492e-10	-0.272022	0.0408758	9.999e-05	9.01199e-07	8.23506e-07	8.44981e-05
ENSG00000276070.4	6149	1.03659	1076.85	336.336	1.41347e-09	17-36151942-A-G	-58982	21	22	0.0244989	1	1.53898e-10	-1.01951	0.154835	9.999e-05	9.17688e-07	8.38425e-07	0.00012541
ENSG00000135945.9	6444	1.06183	447.609	315.801	4.75032e-09	2-99338922-GTA-G	-151113	312	405	0.450113	1	1.65579e-10	-0.155225	0.0236179	9.999e-05	9.22691e-07	8.42816e-07	0.000321391
ENSG00000169032.9	7154	1.04733	909.895	329.737	1.93835e-09	15-66462603-GA-G	75786	233	279	0.310658	1	1.44776e-10	-0.163332	0.0247675	9.999e-05	9.22818e-07	8.42816e-07	0.00015252
ENSG00000101336.13	5540	1.05488	528.936	322.549	3.68372e-09	20-32055047-G-C	2859	78	87	0.096882	1	1.90946e-10	-0.0982383	0.0150013	9.999e-05	9.24353e-07	8.44069e-07	0.000267352
ENSG00000187097.12	6890	1.02968	634.257	325.995	2.20452e-09	14-74008147-A-T	-11205	277	345	0.384187	1	1.31827e-10	-0.26864	0.0406408	9.999e-05	9.25218e-07	8.4471e-07	0.000209163
ENSG00000214274.9	9366	1.03877	2053.53	342.73	7.86354e-10	14-20685457-G-A	-3316	305	392	0.435556	1	1.19828e-10	-0.296681	0.0447763	9.999e-05	9.46817e-07	8.64278e-07	6.61333e-05
ENSG00000214922.9	17235	1.05888	315.81	291.461	6.6645e-09	6-29665731-A-AGTGGTAAAGG	-83262	43	43	0.0490868	1	4.45863e-11	-0.806643	0.118843	9.999e-05	9.49994e-07	8.67025e-07	0.000452174
ENSG00000268895.5	4489	1.02658	477.835	323.382	2.94163e-09	19-58348456-G-A	705	160	187	0.207778	1	1.55225e-10	-0.42581	0.0646826	9.999e-05	9.71294e-07	8.86309e-07	0.000275398
ENSG00000103005.11	9220	1.04786	1390.1	335.599	1.34737e-09	16-57981431-T-A	-19942	149	171	0.194318	1	1.39303e-10	-0.138743	0.0210185	9.999e-05	9.75643e-07	8.9012e-07	9.99706e-05
ENSG00000130818.11	8225	1.03829	1178.69	333.607	1.40748e-09	19-9548495-A-G	9850	146	170	0.189732	1	1.28997e-10	0.313596	0.0474162	9.999e-05	9.80103e-07	8.93897e-07	0.000115076
ENSG00000171649.11	8073	1.01404	1183.22	333.411	1.00914e-09	19-57588338-C-T	9882	217	250	0.277902	1	8.76259e-11	-0.227135	0.0340159	9.999e-05	9.80127e-07	8.93897e-07	0.000107624
ENSG00000135390.17	6540	1.05373	952.208	331.263	2.13669e-09	12-53663283-A-AAAC	-14125	227	276	0.306667	1	1.7813e-10	0.0999223	0.0152316	9.999e-05	9.82746e-07	8.96128e-07	0.000148096
ENSG00000155827.11	8835	1.06384	879.96	327.19	2.66354e-09	9-101547163-T-C	13312	120	126	0.14	1	1.76875e-10	-0.161416	0.0246009	9.999e-05	9.9597e-07	9.08027e-07	0.000164309
ENSG00000182796.13	6690	1.03539	728.876	332.15	2.23381e-09	12-55830948-G-C	1311	95	103	0.114444	1	1.98023e-10	0.305716	0.046727	9.999e-05	1.00045e-06	9.11954e-07	0.000184708
ENSG00000163220.10	6742	1.04238	706.92	330.513	2.53784e-09	1-153380535-CTTAATTCTCATG-C	22681	103	109	0.121652	1	2.06513e-10	0.121182	0.0185418	9.999e-05	1.00536e-06	9.16265e-07	0.000193866
ENSG00000105576.15	7261	1.03415	1033.42	333.812	1.55756e-09	19-12813343-C-T	89332	27	27	0.0300668	1	1.46438e-10	0.454927	0.0690044	9.999e-05	1.00571e-06	9.1642e-07	0.000129865
ENSG00000156599.10	7070	1.04724	427.09	318.464	4.48411e-09	11-57907938-A-G	240191	186	211	0.234444	1	1.84316e-10	0.135281	0.0206393	9.999e-05	1.00724e-06	9.17659e-07	0.000324826
ENSG00000261485.1	8487	1.00967	1303.76	341.94	8.87478e-10	13-28140699-G-GTTCTT	2506	190	230	0.255556	1	1.30286e-10	0.342005	0.0517246	9.999e-05	1.00959e-06	9.19632e-07	9.65459e-05
ENSG00000116698.21	6990	1.03284	702.586	330.303	2.27269e-09	1-183446364-G-GT	-25902	338	437	0.486637	1	1.79813e-10	-0.138461	0.0211112	9.999e-05	1.01556e-06	9.24911e-07	0.000190368
ENSG00000167323.11	10072	1.04347	1245.99	325.349	1.47641e-09	11-3887984-A-AT	33325	191	220	0.244989	1	7.96458e-11	0.143099	0.0213804	9.999e-05	1.01669e-06	9.25775e-07	0.000110302
ENSG00000188536.12	5571	1.03505	1041.09	333.871	1.59884e-09	16-397925-C-T	225078	47	49	0.0548098	1	1.51367e-10	-0.382337	0.0580422	9.999e-05	1.02837e-06	9.36249e-07	0.000129208
ENSG00000234127.8	19930	1.08477	443.475	293.813	7.05487e-09	6-30248935-T-C	35508	133	148	0.164811	1	5.72678e-11	-0.153717	0.0227837	9.999e-05	1.0286e-06	9.36295e-07	0.000342877
ENSG00000100292.16	9059	1.03273	1061.4	330.37	1.52387e-09	22-35408759-A-G	28398	145	162	0.18	1	1.14726e-10	-0.198948	0.0299936	9.999e-05	1.03076e-06	9.38097e-07	0.000125981
ENSG00000275342.4	6731	1.0481	707.802	316.263	2.80359e-09	8-8310891-A-C	-75607	245	300	0.333333	1	9.14261e-11	-0.141101	0.0211534	9.999e-05	1.03324e-06	9.40167e-07	0.000196443
ENSG00000170892.10	11066	1.02536	2517.82	341.836	5.83306e-10	19-54201129-T-G	11191	202	248	0.275556	1	8.16651e-11	-0.0750008	0.0112128	9.999e-05	1.0334e-06	9.40167e-07	5.21062e-05
ENSG00000107438.8	7429	1.02783	547.189	325.593	2.78058e-09	10-95282248-C-G	-8776	298	371	0.41314	1	1.67769e-10	-0.142803	0.021735	9.999e-05	1.03552e-06	9.41931e-07	0.000241279
ENSG00000101444.12	4685	1.04702	365.079	320.394	5.37847e-09	20-34300571-ACCT-A	-11231	77	92	0.10245	1	2.58457e-10	-0.313472	0.0482403	9.999e-05	1.03701e-06	9.43125e-07	0.000379777
ENSG00000130158.13	7039	1.03968	852.125	328.507	2.09584e-09	19-11292825-G-A	30373	53	61	0.0679287	1	1.46276e-10	-0.761125	0.115446	9.999e-05	1.03814e-06	9.43981e-07	0.000159738
ENSG00000258634.3	6797	1.03166	1124.93	336.202	1.4287e-09	1-110063942-C-T	5602	283	357	0.396667	1	1.54454e-10	0.314698	0.0477983	9.999e-05	1.03912e-06	9.44709e-07	0.000118541
ENSG00000164120.13	8303	1.04347	1158.06	334.727	1.62289e-09	4-174420508-C-G	-102646	214	267	0.296667	1	1.62419e-10	-0.301464	0.0458463	9.999e-05	1.03957e-06	9.44951e-07	0.000118678
ENSG00000136758.18	9778	1.04827	819.332	320.578	2.44727e-09	10-27152889-T-A	-1934	171	193	0.214922	1	1.04193e-10	-0.146514	0.0220359	9.999e-05	1.04219e-06	9.47165e-07	0.000169777
ENSG00000154511.11	5804	1.02367	408.421	324.477	3.55461e-09	1-92970120-G-GT	8598	40	42	0.0467706	1	2.07328e-10	0.351664	0.0538128	9.999e-05	1.04551e-06	9.50019e-07	0.000319757
ENSG00000183258.11	6864	1.048	1100.47	330.604	1.82621e-09	5-177597112-G-GA	79643	17	17	0.018931	1	1.42999e-10	-0.369871	0.0560696	9.999e-05	1.04851e-06	9.52581e-07	0.000126321
ENSG00000142675.17	5244	1.04072	581.581	325.36	3.14927e-09	1-26177970-G-GA	567	139	158	0.179138	1	1.90764e-10	-0.347954	0.0531323	9.999e-05	1.05079e-06	9.54486e-07	0.000234652
ENSG00000255837.1	9206	1.02135	1104.48	331.707	1.29039e-09	12-10999227-G-A	1352	233	292	0.324444	1	1.03573e-10	-0.357615	0.0537777	9.999e-05	1.05946e-06	9.62187e-07	0.000117541
ENSG00000275759.1	8132	1.02472	1458.63	340.656	1.02648e-09	12-118429566-A-G	1285	92	102	0.113586	1	1.41213e-10	-0.499169	0.0756462	9.999e-05	1.06337e-06	9.65568e-07	8.97921e-05
ENSG00000109790.16	8562	1.04071	1105.94	332.29	1.68321e-09	4-39035406-C-G	-9633	259	333	0.37	1	1.45149e-10	-0.194582	0.0295082	9.999e-05	1.06877e-06	9.70307e-07	0.000123403
ENSG00000108179.13	8721	1.03732	1039.57	328.716	1.71764e-09	10-79350661-G-C	3192	275	354	0.393333	1	1.1815e-10	0.159497	0.0240635	9.999e-05	1.07206e-06	9.73118e-07	0.000130151
ENSG00000138757.14	8736	1.0408	702.393	326.279	2.66387e-09	4-75669679-C-T	-54846	293	372	0.413333	1	1.66884e-10	-0.0955914	0.0145474	9.999e-05	1.07317e-06	9.73961e-07	0.000194338
ENSG00000260121.1	10240	1.0284	1624.61	332.755	9.79352e-10	16-88717330-A-G	-1285	89	96	0.106667	1	8.11944e-11	-0.311062	0.0464977	9.999e-05	1.07574e-06	9.76122e-07	8.13933e-05
ENSG00000224083.1	9195	1.04063	1460.17	334.759	1.28497e-09	9-5096937-A-C	271	29	29	0.0322222	1	1.25282e-10	1.11177	0.167979	9.999e-05	1.07884e-06	9.78764e-07	9.34478e-05
ENSG00000283103.1	4617	1.07091	495.045	321.067	5.58328e-09	19-58315168-A-G	-11765	221	263	0.292222	1	2.81834e-10	-0.197618	0.0304795	9.999e-05	1.08064e-06	9.80225e-07	0.000297122
ENSG00000198873.11	8057	1.05371	1107.05	333.364	2.02139e-09	10-119268162-G-C	60573	19	20	0.0222222	1	1.90866e-10	-0.797122	0.121722	9.999e-05	1.08671e-06	9.85561e-07	0.000127377
ENSG00000272037.1	7853	1.03951	1143.32	332.485	1.63175e-09	8-102366753-C-A	110361	70	73	0.0812918	1	1.4189e-10	-0.369176	0.0559533	9.999e-05	1.08896e-06	9.87422e-07	0.000119003
ENSG00000217801.9	5121	1.03978	770.231	328.242	2.43209e-09	1-1071610-G-A	11876	182	214	0.237778	1	1.70452e-10	0.366366	0.0557845	9.999e-05	1.08961e-06	9.87734e-07	0.000176762
ENSG00000182405.5	9735	1.05647	1328.33	327.734	1.74967e-09	15-34052453-G-C	-49620	160	191	0.212222	1	1.13223e-10	0.226244	0.0340975	9.999e-05	1.08968e-06	9.87734e-07	0.000106893
ENSG00000118690.12	6563	1.04607	741.821	331.236	2.75857e-09	6-108918026-A-G	69610	218	247	0.274664	1	2.37454e-10	0.325221	0.0499395	9.999e-05	1.09681e-06	9.93848e-07	0.000186481
ENSG00000197847.12	5141	1.04239	541.82	320.202	3.59997e-09	11-65209953-C-T	-3887	222	260	0.288889	1	1.59612e-10	0.394253	0.0599311	9.999e-05	1.09672e-06	9.93848e-07	0.000252939
ENSG00000223750.1	9238	1.03697	2038.71	344.533	8.94185e-10	20-1766921-C-A	58721	293	362	0.403118	1	1.54045e-10	-0.363491	0.0552056	9.999e-05	1.10064e-06	9.9714e-07	6.63089e-05
ENSG00000224805.2	6821	1.0237	894.863	333.618	1.71258e-09	1-47180323-T-C	1051	305	383	0.425556	1	1.60934e-10	-0.237677	0.0361373	9.999e-05	1.10457e-06	1.00053e-06	0.000145966
ENSG00000054277.13	9605	1.0345	1701.36	340.053	1.04264e-09	1-241640768-T-C	-36608	182	212	0.235556	1	1.38395e-10	-0.306193	0.0463784	9.999e-05	1.10664e-06	1.00223e-06	7.89555e-05
ENSG00000213073.4	8388	1.02584	867.044	327.347	1.83471e-09	6-160096449-C-T	3367	117	133	0.147778	1	1.16572e-10	0.24161	0.0364398	9.999e-05	1.11411e-06	1.00882e-06	0.000151494
ENSG00000119655.10	6898	1.03159	827.57	330.078	2.08189e-09	14-74487356-C-T	-6821	292	352	0.391553	1	1.60476e-10	-0.126053	0.0191641	9.999e-05	1.11758e-06	1.01179e-06	0.000161099
ENSG00000143320.8	6895	1.03305	937.525	334.71	1.88523e-09	1-156723343-C-T	17527	19	20	0.0222222	1	1.91912e-10	-0.843163	0.12877	9.999e-05	1.12457e-06	1.01793e-06	0.000142746
ENSG00000196597.11	6761	1.04771	660.61	328.065	3.24516e-09	9-96662391-C-T	-213232	25	26	0.0288889	1	2.34339e-10	0.657662	0.100953	9.999e-05	1.12627e-06	1.0193e-06	0.000210269
ENSG00000213190.3	5472	1.05713	464.295	315.367	5.21003e-09	1-151061503-C-T	3745	236	284	0.316258	1	1.79537e-10	0.177315	0.0270342	9.999e-05	1.12678e-06	1.01958e-06	0.000306274
ENSG00000230295.1	8558	1.05295	410.76	315.721	5.5913e-09	7-66911108-G-A	30400	205	239	0.266147	1	1.99838e-10	-0.472275	0.0722014	9.999e-05	1.12837e-06	1.02079e-06	0.000342599
ENSG00000182048.11	9335	1.03248	1480.34	335.29	1.18888e-09	11-3626298-A-C	16397	121	133	0.147778	1	1.18776e-10	0.466533	0.0703955	9.999e-05	1.12851e-06	1.02079e-06	9.02719e-05
ENSG00000167740.9	9152	1.03119	1606.8	341.111	1.08723e-09	17-4147254-C-G	4086	66	80	0.0890869	1	1.54727e-10	-0.542451	0.0823944	9.999e-05	1.13981e-06	1.03083e-06	8.28925e-05
ENSG00000204304.11	29524	1.0785	699.219	299.105	4.5874e-09	6-32185629-C-A	-4557	177	197	0.221348	1	4.93122e-11	-0.110846	0.0163704	9.999e-05	1.14728e-06	1.0374e-06	0.000214261
ENSG00000238005.2	7902	1.03705	1329.78	339.911	1.42894e-09	1-234970747-C-T	685	55	58	0.0644444	1	1.94258e-10	0.447325	0.0683378	9.999e-05	1.14771e-06	1.03762e-06	0.000101678
ENSG00000116985.11	7053	1.05226	811.623	330.005	2.86378e-09	1-39776353-A-G	-12508	41	43	0.0478842	1	2.29461e-10	0.663966	0.101866	9.999e-05	1.1532e-06	1.04239e-06	0.000173112
ENSG00000270171.1	7285	1.01644	860.298	316.757	1.6947e-09	1-7754631-A-G	59787	206	258	0.286667	1	5.21294e-11	0.401027	0.0593051	9.999e-05	1.16072e-06	1.04901e-06	0.000148964
ENSG00000050405.13	5729	1.03466	562.651	326.239	3.32071e-09	12-50283723-T-C	177	264	318	0.35412	1	2.1442e-10	0.1804	0.0276292	9.999e-05	1.1652e-06	1.05287e-06	0.000238821
ENSG00000136383.6	6368	1.05642	475.924	311.456	5.24029e-09	15-84828713-G-T	12033	323	431	0.478889	1	1.39155e-10	0.264795	0.0401135	9.999e-05	1.17485e-06	1.06141e-06	0.000298265
ENSG00000178977.3	7539	1.02255	1427.07	340.753	1.12526e-09	17-8221633-GT-G	-2410	19	20	0.0224719	1	1.5719e-10	-0.981001	0.149066	9.999e-05	1.17717e-06	1.06332e-06	9.12588e-05
ENSG00000181908.5	4830	1.04719	585.893	321.908	3.82641e-09	11-64434167-C-T	-14907	333	438	0.487751	1	1.91488e-10	0.265195	0.0404991	9.999e-05	1.18862e-06	1.07348e-06	0.00023677
ENSG00000123975.4	8195	1.03294	1032.68	332.779	1.81021e-09	9-89311173-C-T	-25	48	50	0.0555556	1	1.62493e-10	-0.432235	0.0657345	9.999e-05	1.19346e-06	1.07766e-06	0.000129555
ENSG00000152944.8	8126	1.04096	982.917	328.702	2.11467e-09	12-27203138-A-ATATATATACAT	180592	273	348	0.387755	1	1.49632e-10	0.132264	0.020073	9.999e-05	1.19469e-06	1.07858e-06	0.000138936
ENSG00000137815.14	6557	1.02537	609.893	327.488	2.77676e-09	15-41482225-A-G	73817	255	309	0.343333	1	1.8906e-10	-0.189806	0.0289766	9.999e-05	1.19567e-06	1.07928e-06	0.000215099
ENSG00000120262.9	9015	1.04468	1437	335.367	1.5409e-09	6-151523448-G-A	29418	69	77	0.0857461	1	1.59516e-10	0.467467	0.0710594	9.999e-05	1.21368e-06	1.09534e-06	9.59348e-05
ENSG00000267521.1	9491	1.04951	1625.16	331.055	1.45565e-09	17-76997524-T-C	39302	94	102	0.113586	1	1.13824e-10	0.557203	0.0839877	9.999e-05	1.21897e-06	1.09993e-06	8.58655e-05
ENSG00000075856.11	8116	1.05097	1007.23	334.803	2.39402e-09	12-108572282-GA-G	10882	138	157	0.174444	1	2.52245e-10	0.193821	0.0298085	9.999e-05	1.2195e-06	1.10022e-06	0.000139048
ENSG00000228451.3	9415	1.06612	1101.24	329.032	2.6548e-09	8-26407177-T-G	24280	118	129	0.143653	1	1.98035e-10	0.480151	0.0733885	9.999e-05	1.22258e-06	1.1028e-06	0.000132032
ENSG00000231551.8	2835	1.0107	536.264	342.09	2.64823e-09	1-148465576-G-C	63060	40	44	0.0503432	1	4.36244e-10	0.731569	0.114128	9.999e-05	1.22397e-06	1.10387e-06	0.00023535
ENSG00000142233.11	9023	1.02203	1506.92	338.48	1.11391e-09	19-48703346-C-T	30265	308	391	0.434444	1	1.35006e-10	-0.266776	0.0403829	9.999e-05	1.24047e-06	1.11855e-06	8.63065e-05
ENSG00000160746.12	5324	1.04158	524.767	324.225	4.14154e-09	3-43472383-A-AACCCTTAAAATTTTTAAAAT	-219211	263	317	0.352222	1	2.43443e-10	-0.139859	0.0214898	9.999e-05	1.24103e-06	1.11886e-06	0.000260625
ENSG00000145246.13	6533	1.06319	522.421	315.219	5.50666e-09	4-47411505-G-A	-73783	293	405	0.451002	1	1.89878e-10	-0.172848	0.0263906	9.999e-05	1.24927e-06	1.12609e-06	0.000276297
ENSG00000168661.14	7859	1.04893	1101.89	328.352	2.18813e-09	19-34911650-A-G	-15253	256	313	0.348552	1	1.5214e-10	-0.200498	0.0304413	9.999e-05	1.25324e-06	1.12947e-06	0.000126455
ENSG00000070882.12	8767	1.05983	1097.57	324.777	2.52996e-09	7-24989167-G-T	7533	80	87	0.0966667	1	1.42742e-10	-0.307106	0.0465528	9.999e-05	1.25795e-06	1.13353e-06	0.000130441
ENSG00000261754.2	8008	1.03121	1396.97	342.516	1.38271e-09	19-34846155-A-T	31810	298	382	0.42539	1	2.19454e-10	-0.282972	0.0433643	9.999e-05	1.26394e-06	1.13872e-06	9.53467e-05
ENSG00000272602.5	3754	1.0613	370.644	318.029	7.68263e-09	4-72156-T-G	18871	252	310	0.345212	1	3.3775e-10	0.355298	0.0550574	9.999e-05	1.26702e-06	1.1413e-06	0.000387607
ENSG00000196372.12	10886	1.02717	1880.52	340.501	9.82785e-10	10-5667422-A-ACCTGTTT	827	15	15	0.0166667	1	1.33315e-10	0.928047	0.140438	9.999e-05	1.276e-06	1.14919e-06	7.00945e-05
ENSG00000229539.1	9092	1.07081	1458.68	331.22	2.2566e-09	20-3894979-T-C	6141	98	109	0.121381	1	1.88971e-10	0.653191	0.0997179	9.999e-05	1.30474e-06	1.17487e-06	0.000100826
ENSG00000164855.15	9772	1.04553	1126.09	325.716	2.15736e-09	7-1539638-G-A	-21183	322	427	0.474444	1	1.26271e-10	-0.382642	0.0578253	9.999e-05	1.32202e-06	1.19022e-06	0.000122682
ENSG00000163950.12	7962	1.0444	929.758	326.602	2.60478e-09	4-1754336-G-C	41781	289	350	0.388889	1	1.66042e-10	-0.219104	0.0333397	9.999e-05	1.33779e-06	1.20421e-06	0.000148163
ENSG00000204611.6	10716	1.02813	1713	334.927	1.14522e-09	19-52139368-AGGAGGACACTAGGTGGCGCGC-A	-554	23	26	0.0289532	1	1.11308e-10	0.832253	0.125377	9.999e-05	1.33914e-06	1.20522e-06	7.71401e-05
ENSG00000163754.17	8138	1.03752	1030.65	333.556	2.16345e-09	3-148986000-T-G	-5341	281	362	0.403118	1	2.08491e-10	-0.149735	0.0229163	9.999e-05	1.34633e-06	1.21148e-06	0.000131343
ENSG00000175309.14	8357	1.04095	1340.81	333.734	1.74971e-09	5-178226915-G-A	-5875	19	19	0.0220418	1	1.66066e-10	-0.744201	0.11324	9.999e-05	1.35539e-06	1.21942e-06	0.000101849
ENSG00000278993.1	4867	1.04214	505.596	324.613	4.71327e-09	12-110501616-T-C	2	145	163	0.181111	1	2.89669e-10	0.422596	0.0652253	9.999e-05	1.35593e-06	1.2197e-06	0.000270883
ENSG00000167595.14	7225	1.03599	1105.91	335.125	1.99521e-09	19-35770471-C-T	12328	212	272	0.302222	1	2.09803e-10	0.242093	0.0370571	9.999e-05	1.35942e-06	1.22262e-06	0.000121928
ENSG00000120063.9	6706	1.03708	878.904	332.436	2.5535e-09	17-65056781-G-GGGGA	-58	59	64	0.0725624	1	2.34419e-10	-0.134701	0.0206773	9.999e-05	1.36332e-06	1.22592e-06	0.000153848
ENSG00000198771.10	7576	1.03108	1143.77	336.762	1.82282e-09	1-167599204-C-T	-30889	299	369	0.41	1	2.09803e-10	-0.148425	0.0227194	9.999e-05	1.36985e-06	1.23157e-06	0.000116414
ENSG00000261997.1	7974	1.01677	1212.99	338.879	1.42218e-09	16-55549638-G-A	11438	153	185	0.206013	1	1.81392e-10	0.331676	0.050582	9.999e-05	1.37104e-06	1.23243e-06	0.000105745
ENSG00000158545.15	10411	1.03947	1466.02	324.58	1.59738e-09	16-88605609-A-C	35228	287	362	0.402222	1	8.28686e-11	-0.106288	0.015896	9.999e-05	1.37997e-06	1.24024e-06	9.28006e-05
ENSG00000185436.11	6916	1.06514	952.106	328.656	3.41505e-09	1-24187278-G-A	-681	103	108	0.12	1	2.57743e-10	0.265479	0.0408518	9.999e-05	1.3869e-06	1.24625e-06	0.000152347
ENSG00000074219.13	8105	1.04532	1340.93	336.28	1.90176e-09	19-49388427-G-T	25970	319	415	0.462138	1	2.13531e-10	-0.297871	0.0456156	9.999e-05	1.39463e-06	1.25298e-06	0.000102974
ENSG00000065000.15	9266	1.01733	2270.73	344.419	7.81515e-10	19-2101455-A-ACCACACACGC	-63010	241	294	0.327394	1	1.32097e-10	-0.129216	0.0195493	9.999e-05	1.40021e-06	1.25778e-06	5.65732e-05
ENSG00000120913.23	7954	1.04831	1631.47	339.831	1.63629e-09	8-22579211-T-G	932	59	66	0.0738255	1	2.24501e-10	0.157371	0.0241304	9.999e-05	1.40604e-06	1.2628e-06	8.52765e-05
ENSG00000197566.9	6924	1.02463	847.039	330.737	2.39879e-09	17-16626434-TA-T	-27422	128	146	0.164414	1	1.96469e-10	0.223787	0.0341978	9.999e-05	1.45587e-06	1.30732e-06	0.000154581
ENSG00000113407.13	8161	1.03298	1010.18	333.761	2.25741e-09	5-33704602-A-T	263906	119	126	0.140312	1	2.21481e-10	0.233274	0.0357566	9.999e-05	1.46459e-06	1.31493e-06	0.000132456
ENSG00000127580.15	7764	1.03659	1365.17	332.924	1.75155e-09	16-690682-C-T	238	173	203	0.225556	1	1.58016e-10	0.201237	0.0305826	9.999e-05	1.46564e-06	1.31565e-06	9.89263e-05
ENSG00000154760.13	6039	1.03421	953.739	334.648	2.43587e-09	17-35241252-T-C	-207585	320	418	0.465479	1	2.54757e-10	0.196794	0.0302735	9.999e-05	1.4686e-06	1.31808e-06	0.000140737
ENSG00000154822.17	7607	1.03406	776.75	327.27	2.98825e-09	3-16867007-C-A	64356	152	165	0.183333	1	2.02807e-10	0.216728	0.0331458	9.999e-05	1.47032e-06	1.31938e-06	0.000172733
ENSG00000226711.6	8706	1.05693	1202.09	332.431	2.59399e-09	12-8180165-A-C	-44	312	395	0.438889	1	2.38547e-10	-0.336753	0.0517163	9.999e-05	1.47762e-06	1.32571e-06	0.00011825
ENSG00000109536.11	5526	1.05056	638.835	322.934	4.5283e-09	4-189911079-GT-G	-29709	76	90	0.100446	1	2.48716e-10	-0.286816	0.0440947	9.999e-05	1.48471e-06	1.33184e-06	0.000218996
ENSG00000225828.1	4940	1.03887	668.281	333.122	3.75526e-09	1-32346870-T-C	-15326	33	35	0.0388889	1	3.77532e-10	-0.437913	0.0680575	9.999e-05	1.49484e-06	1.34069e-06	0.000203253
ENSG00000080947.14	7205	1.05194	827.996	328.759	3.58753e-09	1-16438208-A-T	-61049	322	421	0.467778	1	2.74396e-10	-0.230282	0.035493	9.999e-05	1.49916e-06	1.34434e-06	0.000169553
ENSG00000187994.13	7897	1.03194	975.806	331.655	2.38289e-09	19-38874761-G-A	-3518	329	422	0.469933	1	2.06536e-10	-0.207204	0.0317039	9.999e-05	1.51549e-06	1.35874e-06	0.000136752
ENSG00000254419.1	7713	1.01391	1664.72	341.132	1.10751e-09	20-58705415-A-C	-5380	100	104	0.115813	1	1.58104e-10	-0.477366	0.0725479	9.999e-05	1.52525e-06	1.36726e-06	7.64708e-05
ENSG00000231133.6	9080	1.04075	1482.66	335.029	1.78794e-09	20-63102366-T-C	225	167	188	0.209354	1	1.84469e-10	-0.478861	0.0730594	9.999e-05	1.54324e-06	1.38314e-06	9.20596e-05
ENSG00000167325.14	10386	1.03384	1288.37	328.083	1.88762e-09	11-4141422-G-C	46715	209	248	0.276169	1	1.26308e-10	0.190383	0.0287711	9.999e-05	1.54749e-06	1.38672e-06	0.000104085
ENSG00000006831.9	8175	1.01434	1558.29	344.282	1.22185e-09	12-1725125-CT-C	36551	237	280	0.312081	1	2.13201e-10	0.188631	0.0288855	9.999e-05	1.56668e-06	1.40367e-06	8.17866e-05
ENSG00000175274.18	7563	1.04163	1274.31	334.709	2.16299e-09	11-45098476-T-C	147170	232	284	0.316258	1	2.23838e-10	0.120497	0.018475	9.999e-05	1.58854e-06	1.42301e-06	0.00010735
ENSG00000103485.17	3827	1.0522	507.107	323.593	6.24666e-09	16-29649117-T-TTTTTC	-29891	28	29	0.0322222	1	3.76387e-10	0.765689	0.118989	9.999e-05	1.59857e-06	1.43175e-06	0.000277005
ENSG00000197969.11	7992	1.04583	1077.78	328.296	2.7319e-09	9-77274625-C-T	97272	108	118	0.131403	1	1.9532e-10	-0.138863	0.021217	9.999e-05	1.60985e-06	1.4416e-06	0.00012828
ENSG00000237489.3	10262	1.03335	1552.67	337.687	1.6261e-09	10-130073605-G-A	-37212	83	88	0.0977778	1	1.95583e-10	0.400995	0.0612706	9.999e-05	1.61916e-06	1.44969e-06	8.62595e-05
ENSG00000021355.12	8955	1.04139	1475.9	336.762	1.91066e-09	6-2835597-A-G	-6409	250	316	0.351111	1	2.21085e-10	-0.118148	0.0181091	9.999e-05	1.6319e-06	1.46063e-06	9.26317e-05
ENSG00000141699.10	5122	1.03347	573.552	326.953	4.44283e-09	17-42887545-T-C	277870	73	80	0.0896861	1	3.13194e-10	-0.332141	0.0513681	9.999e-05	1.63194e-06	1.46063e-06	0.000233569
ENSG00000124215.16	7831	1.04318	1507.3	339.215	1.92039e-09	20-59849887-G-A	-108540	28	29	0.0322222	1	2.58137e-10	-0.864418	0.133021	9.999e-05	1.63782e-06	1.46564e-06	9.11143e-05
ENSG00000255310.2	10647	1.04448	1280.13	323.329	2.30156e-09	8-11111725-T-A	1999	236	278	0.309577	1	1.16395e-10	-0.274589	0.0414121	9.999e-05	1.63988e-06	1.46723e-06	0.000107637
ENSG00000254396.1	8932	1.01211	1175.02	331.43	1.65934e-09	9-27203594-T-C	100964	144	162	0.180401	1	1.35228e-10	0.474865	0.0718851	9.999e-05	1.6543e-06	1.47987e-06	0.00010782
ENSG00000186399.10	5485	1.01622	857.342	337.984	2.40964e-09	15-30608434-T-G	194272	71	73	0.0823928	1	3.082e-10	0.572822	0.088554	9.999e-05	1.65919e-06	1.48399e-06	0.000149389
ENSG00000174607.10	8503	1.0456	678.981	325.785	4.47562e-09	4-114598400-T-G	-55	159	185	0.205556	1	2.9368e-10	0.262108	0.0404692	9.999e-05	1.66907e-06	1.49257e-06	0.000203495
ENSG00000115009.11	9136	1.02122	1012.93	331.846	2.19245e-09	2-227805721-T-C	-8121	264	347	0.386161	1	1.90238e-10	-0.380701	0.0581288	9.999e-05	1.66942e-06	1.49262e-06	0.000128122
ENSG00000214279.13	5186	1.04545	684.87	326.503	4.45262e-09	10-133475310-G-T	21364	217	258	0.287472	1	3.05322e-10	0.319014	0.0493052	9.999e-05	1.67855e-06	1.50053e-06	0.000201667
ENSG00000234965.2	6852	1.03461	569.182	319.295	4.67437e-09	22-41737910-T-TA	-176757	79	99	0.110738	1	2.04304e-10	-0.5362	0.0820205	9.999e-05	1.68078e-06	1.50226e-06	0.000236051
ENSG00000185418.15	5243	1.03508	1102.06	337.046	2.43691e-09	15-101729768-A-C	5164	209	242	0.268889	1	2.94929e-10	-0.21462	0.0331409	9.999e-05	1.6865e-06	1.50712e-06	0.00012207
ENSG00000164074.14	5943	1.04719	524.926	321.886	6.00955e-09	4-128004905-G-A	39422	33	33	0.0368304	1	3.23397e-10	0.355481	0.0550235	9.999e-05	1.69978e-06	1.51872e-06	0.000264262
ENSG00000162438.11	8860	1.05077	1262.04	330.832	2.61544e-09	1-15436844-A-G	-1595	292	376	0.418527	1	2.17999e-10	-0.345091	0.0528747	9.999e-05	1.70079e-06	1.51936e-06	0.00011092
ENSG00000162694.13	7508	1.0277	806.643	332.303	3.05479e-09	1-100997582-G-A	101584	65	67	0.0744444	1	2.84607e-10	-0.510062	0.0786892	9.999e-05	1.70261e-06	1.52073e-06	0.000163626
ENSG00000125447.16	7700	1.05381	1128.44	329.11	3.07757e-09	17-75244022-G-C	-17651	182	205	0.228285	1	2.35506e-10	-0.144389	0.022167	9.999e-05	1.72435e-06	1.53988e-06	0.000124997
ENSG00000144645.13	8899	1.06639	1242.02	330.076	3.26511e-09	3-31945693-C-T	-131887	71	80	0.0890869	1	2.67509e-10	-0.259564	0.0399798	9.999e-05	1.72692e-06	1.54191e-06	0.000117145
ENSG00000244063.1	6962	1.02997	807.041	329.886	3.19254e-09	2-113881807-C-G	50759	175	221	0.246652	1	2.57708e-10	0.491431	0.075621	9.999e-05	1.72948e-06	1.54393e-06	0.000164508
ENSG00000145908.12	7984	1.0386	1192.29	333.837	2.41652e-09	5-150823492-T-TA	-81491	171	210	0.234375	1	2.40223e-10	-0.299545	0.0460104	9.999e-05	1.7314e-06	1.54538e-06	0.000113853
ENSG00000125779.21	9092	1.06526	1474.89	332.493	2.72435e-09	20-3913199-A-T	24330	341	446	0.495556	1	2.53066e-10	0.167113	0.0257031	9.999e-05	1.73505e-06	1.54837e-06	9.83785e-05
ENSG00000165475.13	8647	1.03239	1172.73	334.968	2.27576e-09	13-20486694-T-C	-39163	268	357	0.39755	1	2.40767e-10	-0.285283	0.0438224	9.999e-05	1.73672e-06	1.54959e-06	0.000113922
ENSG00000131480.8	4911	1.02322	539.744	327.918	4.39204e-09	17-42819126-C-G	-25474	31	32	0.0356347	1	3.28152e-10	-0.488698	0.0756724	9.999e-05	1.73741e-06	1.54994e-06	0.000241689
ENSG00000112812.15	6946	1.05347	312.132	309.368	1.12074e-08	6-27273264-C-T	25563	133	149	0.165924	1	3.02787e-10	0.473492	0.0731647	9.999e-05	1.7456e-06	1.55698e-06	0.000451404
ENSG00000186340.14	9049	1.03009	1223.09	337.283	2.15217e-09	6-169216236-G-A	-37808	129	136	0.151111	1	2.60565e-10	-0.568464	0.0874995	9.999e-05	1.76532e-06	1.5743e-06	0.000108585
ENSG00000140682.18	3783	1.05381	412.515	323.166	8.63075e-09	16-31392535-C-CAA	-79574	233	273	0.303855	1	5.33196e-10	0.232803	0.0365121	9.999e-05	1.77029e-06	1.57846e-06	0.000341876
ENSG00000273151.1	10021	1.03735	1765.95	337.793	1.64112e-09	7-865628-T-C	-20919	300	378	0.420759	1	1.98879e-10	0.254257	0.0388661	9.999e-05	1.7711e-06	1.57891e-06	7.66245e-05
ENSG00000187446.11	6371	1.05171	648.091	323.17	5.36173e-09	15-41222535-A-G	-8304	318	422	0.468889	1	3.07112e-10	0.0999431	0.0154491	9.999e-05	1.7735e-06	1.58078e-06	0.000216486
ENSG00000266173.6	5085	1.02747	660.129	337.451	3.90008e-09	17-63857024-G-C	115038	201	226	0.25167	1	5.09723e-10	0.131326	0.0205722	9.999e-05	1.78664e-06	1.59222e-06	0.000199816
ENSG00000147419.17	8690	1.03869	1134.57	332.517	2.6243e-09	8-27772635-G-A	-18	317	412	0.457778	1	2.42969e-10	0.165552	0.0254364	9.999e-05	1.78962e-06	1.5946e-06	0.00011967
ENSG00000160678.11	6657	1.01561	703.345	333.002	3.15499e-09	1-153633818-AC-A	5892	307	395	0.439732	1	3.08055e-10	0.357546	0.0552732	9.999e-05	1.79885e-06	1.60254e-06	0.000181804
ENSG00000171262.11	8299	1.05033	1193.18	331.704	2.90563e-09	15-38471614-C-T	17487	154	175	0.194444	1	2.59225e-10	0.182103	0.028026	9.999e-05	1.80109e-06	1.60427e-06	0.000117192
ENSG00000113558.18	6188	1.03588	935.375	331.096	3.10001e-09	5-134178132-C-CA	1094	102	104	0.115813	1	2.68649e-10	0.241137	0.0371458	9.999e-05	1.80675e-06	1.60903e-06	0.000144116
ENSG00000254812.1	7473	1.047	917.019	326.542	3.64714e-09	8-143617254-G-C	-16502	174	204	0.226667	1	2.43419e-10	-0.471569	0.0724582	9.999e-05	1.81156e-06	1.61304e-06	0.00015121
ENSG00000025039.14	6748	1.05448	838.86	326.925	4.37558e-09	6-89412257-G-GGAGA	-13	271	327	0.364143	1	3.07234e-10	0.14462	0.0223554	9.999e-05	1.81219e-06	1.61332e-06	0.000168421
ENSG00000102890.14	4553	1.03089	391.668	323.964	7.03309e-09	16-67191598-C-T	-7513	135	162	0.18	1	4.41796e-10	0.256951	0.0400991	9.999e-05	1.83027e-06	1.62914e-06	0.000339747
ENSG00000278133.1	3859	1.04269	435.803	324.159	7.35318e-09	16-31120929-A-G	-1306	258	334	0.371938	1	4.70739e-10	-0.239412	0.0374247	9.999e-05	1.83296e-06	1.63126e-06	0.000314697
ENSG00000141076.17	6028	1.0374	545.091	325.866	5.51034e-09	16-69169005-A-G	37714	10	10	0.0111111	1	3.74941e-10	-0.667868	0.103777	9.999e-05	1.83669e-06	1.6343e-06	0.000248252
ENSG00000130755.12	7728	1.02907	940.057	331.588	2.87624e-09	19-39335957-A-G	-6415	137	162	0.18	1	2.54428e-10	0.114061	0.0175458	9.999e-05	1.8393e-06	1.63634e-06	0.000140906
ENSG00000140320.11	6577	1.05785	657.932	321.618	5.91335e-09	15-40499629-G-A	59908	323	425	0.472222	1	3.1206e-10	-0.14864	0.0229861	9.999e-05	1.84488e-06	1.64102e-06	0.000216532
ENSG00000154358.20	7109	1.06141	673.025	320.552	6.05731e-09	1-228195666-G-A	-12464	237	281	0.3125	1	2.99993e-10	0.142463	0.0220083	9.999e-05	1.85154e-06	1.64638e-06	0.000213546
ENSG00000183691.4	7254	1.03443	1355.64	340.227	2.14985e-09	17-56602697-G-GA	8998	46	47	0.0522222	1	3.10717e-10	-0.253899	0.0392593	9.999e-05	1.85145e-06	1.64638e-06	9.90703e-05
ENSG00000278978.1	5653	1.03975	617.147	332.779	5.05443e-09	4-151515921-A-C	-153865	261	319	0.354444	1	5.16802e-10	-0.426697	0.0668664	9.999e-05	1.85219e-06	1.64668e-06	0.000220587
ENSG00000121289.17	8786	1.05157	1268.38	332.506	2.85421e-09	19-32880328-T-C	-91663	186	220	0.246085	1	2.66926e-10	0.300377	0.0462637	9.999e-05	1.8547e-06	1.64863e-06	0.000110587
ENSG00000255046.1	8257	1.0632	981.548	320.78	4.26241e-09	8-11801866-AT-A	-702	150	167	0.185556	1	2.01906e-10	0.535935	0.0819552	9.999e-05	1.86007e-06	1.65311e-06	0.000147074
ENSG00000204872.4	5231	1.03019	611.613	331.243	4.59935e-09	2-73700804-A-G	-536	192	226	0.251111	1	4.2369e-10	0.297414	0.0463624	9.999e-05	1.88763e-06	1.67732e-06	0.000217192
ENSG00000168477.17	29723	1.0803	676.231	297.49	7.70105e-09	6-32108722-G-A	-6541	270	327	0.364143	1	8.38915e-11	0.27677	0.0414048	9.999e-05	1.8915e-06	1.68047e-06	0.000222498
ENSG00000234436.1	10755	1.03073	2759.24	348.503	1.03072e-09	19-54317278-C-T	11252	51	57	0.0640449	1	2.28035e-10	-0.656346	0.100681	9.999e-05	1.89549e-06	1.68373e-06	4.82148e-05
ENSG00000152804.10	7316	1.04998	652.087	323.459	5.56224e-09	10-92757820-C-CTTTTT	67869	109	117	0.13029	1	3.26309e-10	-0.251038	0.0388663	9.999e-05	1.8973e-06	1.68505e-06	0.000214232
ENSG00000166685.11	8886	1.0295	2334.33	347.262	1.20142e-09	17-73205163-AAAAC-A	12531	308	409	0.455257	1	2.50011e-10	0.170264	0.0261797	9.999e-05	1.89893e-06	1.6862e-06	5.68104e-05
ENSG00000235530.6	4043	1.02593	636.278	336.517	4.28263e-09	17-21214524-T-C	-3565	118	126	0.14	1	5.35462e-10	0.553602	0.0868352	9.999e-05	1.9329e-06	1.71607e-06	0.00020648
ENSG00000106624.10	6610	1.04125	724.151	324.147	4.57803e-09	7-44101071-G-C	-3290	255	320	0.355556	1	2.71983e-10	0.168768	0.0260059	9.999e-05	1.93505e-06	1.7174e-06	0.000188713
ENSG00000254064.1	7622	1.04102	1435.92	334.773	2.30189e-09	8-22251098-A-C	-24064	222	268	0.298441	1	2.40958e-10	0.402233	0.0617883	9.999e-05	1.93474e-06	1.7174e-06	9.51211e-05
ENSG00000112294.12	10687	1.06856	1118.48	322.329	4.1537e-09	6-24480658-T-TAA	-14194	289	359	0.399554	1	2.16463e-10	-0.196832	0.030153	9.999e-05	1.94195e-06	1.72323e-06	0.000130772
ENSG00000166912.16	5502	1.03399	704.576	327.573	4.33272e-09	15-30955807-A-G	-35800	136	146	0.162222	1	3.16254e-10	0.127141	0.0196683	9.999e-05	1.95369e-06	1.73335e-06	0.000190391
ENSG00000062650.17	6773	1.04984	711.263	322.139	5.24848e-09	10-86519133-C-CA	-2682	222	264	0.294118	1	2.8071e-10	-0.104063	0.0160484	9.999e-05	1.95919e-06	1.73793e-06	0.00019634
ENSG00000165121.11	7369	1.05615	981.057	332.752	4.12063e-09	9-85827392-T-C	22033	30	41	0.0460674	1	4.09899e-10	0.561421	0.0874409	9.999e-05	1.96378e-06	1.7417e-06	0.00014461
ENSG00000233231.1	10108	1.06769	1444.44	328.601	3.25384e-09	6-166326196-G-A	-8372	164	192	0.213333	1	2.43075e-10	0.349558	0.0537088	9.999e-05	1.98782e-06	1.7626e-06	0.000101051
ENSG00000090924.14	7673	1.05417	947.236	329.589	4.21448e-09	19-39432734-C-CA	20149	295	377	0.419643	1	3.46968e-10	-0.160906	0.0249517	9.999e-05	1.98802e-06	1.7626e-06	0.000149037
ENSG00000100427.15	9022	1.02938	1519.37	334.85	1.9503e-09	22-50079284-A-AAAAAC	-6618	74	82	0.091314	1	2.01083e-10	-0.327993	0.0501514	9.999e-05	2.01292e-06	1.78437e-06	8.72531e-05
ENSG00000148288.11	8983	1.0239	1853.43	344.975	1.5167e-09	9-133163943-G-A	-2	9	9	0.01	1	2.81161e-10	-0.794832	0.122583	9.999e-05	2.05e-06	1.81693e-06	7.05147e-05
ENSG00000167986.13	7137	1.03719	903.803	330.511	3.71208e-09	11-61433024-A-C	90451	37	39	0.0438202	1	3.17853e-10	0.253282	0.0391869	9.999e-05	2.06584e-06	1.83066e-06	0.00014965
ENSG00000213075.7	7456	1.02155	970.375	333.09	2.85652e-09	1-161621113-C-CG	-64139	111	130	0.147392	1	2.76926e-10	0.484681	0.0747208	9.999e-05	2.08455e-06	1.84692e-06	0.000133854
ENSG00000128791.11	9306	1.00393	1940.14	344.318	1.13807e-09	18-9415391-A-G	80624	106	117	0.13	1	1.97749e-10	-0.27617	0.0422095	9.999e-05	2.09445e-06	1.85528e-06	6.38861e-05
ENSG00000196476.11	5988	1.01251	1601.39	347.564	1.5456e-09	20-289787-C-T	-991	251	314	0.348889	1	3.34075e-10	-0.336776	0.0521724	9.999e-05	2.09471e-06	1.85528e-06	7.92002e-05
ENSG00000138029.13	5468	1.04195	714.631	327.65	5.10176e-09	2-26201961-AT-A	-41209	253	315	0.350797	1	3.83083e-10	0.133606	0.0207721	9.999e-05	2.1171e-06	1.8748e-06	0.000191567
ENSG00000135378.3	7130	1.04815	830.885	327.798	4.73929e-09	11-32581739-T-C	-248204	239	292	0.324444	1	3.55328e-10	0.197936	0.0307131	9.999e-05	2.11757e-06	1.87489e-06	0.000167369
ENSG00000197044.10	7194	1.0438	751.112	322.647	5.01733e-09	19-11784369-TTGTC-T	17277	266	335	0.372222	1	2.75101e-10	0.12676	0.0195387	9.999e-05	2.13939e-06	1.89389e-06	0.000183123
ENSG00000148773.13	10162	1.03182	1965.37	343.477	1.6667e-09	10-128095649-T-C	-30736	47	50	0.0555556	1	2.85143e-10	0.415148	0.0640496	9.999e-05	2.16176e-06	1.91336e-06	6.78797e-05
ENSG00000006638.11	9222	1.01052	2067.06	342.649	1.21176e-09	19-3629915-T-C	23075	247	299	0.332589	1	1.9145e-10	0.211114	0.0322399	9.999e-05	2.17731e-06	1.9268e-06	6.1033e-05
ENSG00000169018.5	6058	1.04362	803.603	330.966	4.79262e-09	15-68252061-C-T	-25742	157	171	0.190423	1	4.36559e-10	0.124649	0.0194463	9.999e-05	2.19359e-06	1.94088e-06	0.000171084
ENSG00000258919.1	7477	1.02959	1238.88	334.697	2.62245e-09	14-101744959-A-AT	112429	57	61	0.0679287	1	2.77554e-10	-0.661502	0.101986	9.999e-05	2.20705e-06	1.95245e-06	0.000107063
ENSG00000136634.5	5640	1.02633	888.332	339.159	3.53393e-09	1-206770623-C-A	-1871	244	303	0.337416	1	5.05058e-10	-0.371671	0.0582078	9.999e-05	2.2233e-06	1.96649e-06	0.000148053
ENSG00000089220.4	8133	1.03816	1310.17	334.354	2.79418e-09	12-118237487-C-T	101460	332	445	0.495546	1	2.91839e-10	0.116455	0.0179777	9.999e-05	2.23322e-06	1.97493e-06	0.000103493
ENSG00000180891.12	6189	1.02987	1318.29	344.681	2.50518e-09	17-57866326-C-T	-88997	95	105	0.116667	1	4.7718e-10	0.231822	0.0362512	9.999e-05	2.23631e-06	1.97733e-06	0.000100688
ENSG00000228097.1	9199	1.04271	1467	334.292	2.65171e-09	9-5096937-A-C	-2623	29	29	0.0322222	1	2.74175e-10	1.13959	0.175639	9.999e-05	2.24289e-06	1.98281e-06	9.35054e-05
ENSG00000167994.11	6131	1.05683	770.805	323.095	6.04238e-09	11-61909182-A-G	-11087	47	47	0.0535308	1	3.51092e-10	0.360765	0.0559612	9.999e-05	2.26076e-06	1.99827e-06	0.000184363
ENSG00000129657.14	9335	1.05149	1772.56	337.29	2.46693e-09	17-77137898-G-A	48948	29	32	0.0355556	1	3.03395e-10	0.279435	0.0431809	9.999e-05	2.26454e-06	2.00126e-06	7.91179e-05
ENSG00000085721.12	4924	1.02118	691.272	331.181	4.33477e-09	16-15072375-A-G	-21942	318	423	0.471047	1	3.94735e-10	0.139018	0.0216306	9.999e-05	2.26823e-06	2.00419e-06	0.00018771
ENSG00000174775.16	5981	1.05878	835.942	330.423	5.72576e-09	11-521462-C-T	-15825	95	98	0.109131	1	5.16915e-10	-0.249921	0.0391646	9.999e-05	2.27002e-06	2.00508e-06	0.000170821
ENSG00000178404.9	8887	1.03294	1915.4	338.405	1.81846e-09	17-78918979-CAA-C	15764	330	428	0.476615	1	2.31359e-10	0.336758	0.0516766	9.999e-05	2.26977e-06	2.00508e-06	6.98517e-05
ENSG00000224934.2	7087	1.03448	621.819	324.736	5.71293e-09	10-99436073-C-T	4882	291	401	0.445556	1	3.64457e-10	-0.313218	0.0486333	9.999e-05	2.2707e-06	2.00534e-06	0.000215998
ENSG00000188921.13	7523	1.04225	890.416	325.134	4.40594e-09	9-21031472-C-A	-164	202	247	0.274444	1	2.76897e-10	0.142071	0.0219022	9.999e-05	2.27617e-06	2.00983e-06	0.00015387
ENSG00000143870.12	9567	1.05146	1451.73	330.354	3.03383e-09	2-10782390-A-C	-55587	294	375	0.416667	1	2.50378e-10	-0.202658	0.0311616	9.999e-05	2.28271e-06	2.01526e-06	9.65931e-05
ENSG00000136720.6	7893	1.04416	802.914	324.879	5.03658e-09	2-128318899-AGTCCGCCGCCGCCGCCCCGCCCCG-A	322	30	31	0.0347534	1	3.17971e-10	-0.59688	0.0923481	9.999e-05	2.29233e-06	2.02341e-06	0.000171463
ENSG00000167862.9	8088	1.04465	1382.33	334.062	2.95655e-09	17-75018357-G-A	5687	41	46	0.0513393	1	3.05461e-10	-0.392794	0.060709	9.999e-05	2.30332e-06	2.03277e-06	9.97199e-05
ENSG00000164556.7	8837	1.05119	920.778	326.494	4.81193e-09	7-38723977-A-T	36940	203	248	0.275556	1	3.336e-10	-0.40644	0.0629623	9.999e-05	2.30498e-06	2.03388e-06	0.000152185
ENSG00000102547.18	6455	1.04394	626.843	323.375	6.48809e-09	13-49424429-C-T	-19697	25	27	0.03	1	3.87993e-10	-1.04048	0.161821	9.999e-05	2.31261e-06	2.04026e-06	0.000219494
ENSG00000281100.1	7248	1.06872	769.182	325.662	7.15967e-09	3-36848130-T-C	22972	277	338	0.376392	1	5.00442e-10	0.265832	0.0416221	9.999e-05	2.32422e-06	2.05017e-06	0.000190225
ENSG00000061676.14	8179	1.05246	689.454	323.783	6.59141e-09	2-183061274-G-C	22416	263	348	0.386667	1	4.05299e-10	0.308228	0.047992	9.999e-05	2.32924e-06	2.05424e-06	0.000203884
ENSG00000159958.6	6884	1.03232	565.655	319.445	6.32562e-09	22-41928840-T-TCCAGGGCAGGTGGC	2022	10	10	0.0111111	1	2.94148e-10	-0.415496	0.0641549	9.999e-05	2.35261e-06	2.0745e-06	0.00023613
ENSG00000105248.15	8591	1.04551	1650.76	334.435	2.56602e-09	19-4249036-A-G	1021	266	325	0.361915	1	2.66568e-10	-0.143826	0.0221511	9.999e-05	2.36472e-06	2.08483e-06	8.36881e-05
ENSG00000122545.18	7686	1.0291	1038.3	336.828	3.33321e-09	7-35801490-G-A	558	16	17	0.0189732	1	4.12515e-10	-0.404985	0.0630867	9.999e-05	2.37034e-06	2.08942e-06	0.000127584
ENSG00000242485.5	6374	1.04158	1005.22	330.073	4.06096e-09	1-1370113-A-G	-37200	271	360	0.4	1	3.4264e-10	0.160101	0.0248188	9.999e-05	2.39291e-06	2.10896e-06	0.000136068
ENSG00000146109.4	7400	1.04613	420.919	316.061	1.02799e-08	6-26840428-T-C	243476	15	15	0.0167785	1	4.20509e-10	-0.531151	0.082782	9.999e-05	2.39886e-06	2.11385e-06	0.000328669
ENSG00000146476.10	9032	1.03577	1523.21	338.224	2.50329e-09	6-151523515-G-A	71257	69	78	0.0868597	1	3.26168e-10	0.205385	0.0317978	9.999e-05	2.4027e-06	2.11687e-06	8.84768e-05
ENSG00000117262.18	927	1.04545	160.324	328.52	2.6954e-08	1-145654417-G-A	46427	46	49	0.0548098	1	2.69849e-09	0.656327	0.107666	9.999e-05	2.41683e-06	2.12895e-06	0.000861107
ENSG00000278129.1	4839	1.05816	522.005	321.844	9.67643e-09	19-58290418-A-G	11467	272	345	0.383669	1	5.61584e-10	0.225609	0.0354328	9.999e-05	2.42235e-06	2.13346e-06	0.000273111
ENSG00000143418.19	5467	1.04636	476.319	318.307	9.21069e-09	1-150887446-TTTA-T	-87558	276	347	0.386161	1	4.25586e-10	0.13136	0.0204795	9.999e-05	2.4266e-06	2.13683e-06	0.000290618
ENSG00000107719.8	9361	1.03646	1734.07	340.343	2.24125e-09	10-70493069-C-T	14248	151	169	0.188616	1	3.27569e-10	-0.392985	0.0608489	9.999e-05	2.42903e-06	2.13862e-06	7.78556e-05
ENSG00000130304.16	8286	1.04402	1539.51	338.887	2.7924e-09	19-17469417-A-T	648	129	142	0.157778	1	3.8301e-10	-0.195522	0.0303981	9.999e-05	2.44786e-06	2.15483e-06	8.93977e-05
ENSG00000164414.17	7701	1.0626	736.86	328.576	7.386e-09	6-87164762-CTT-C	-305861	328	447	0.497743	1	6.18297e-10	-0.111198	0.0175091	9.999e-05	2.47868e-06	2.18159e-06	0.00019562
ENSG00000267102.1	6240	1.04565	984.164	334.406	4.52766e-09	17-35433192-C-T	22964	127	141	0.156667	1	5.03022e-10	0.391192	0.0612585	9.999e-05	2.48884e-06	2.19015e-06	0.000140416
ENSG00000124104.18	7417	1.06881	826.37	324.13	7.14055e-09	20-45831782-C-G	-2028	85	86	0.0955556	1	4.54232e-10	0.395201	0.0617192	9.999e-05	2.49929e-06	2.19898e-06	0.000177102
ENSG00000096063.15	6929	1.04001	764.578	325.611	5.55376e-09	6-35820700-A-AAAAT	-100642	262	321	0.357461	1	3.7243e-10	0.123055	0.0191176	9.999e-05	2.54391e-06	2.23786e-06	0.000178176
ENSG00000187605.15	5810	1.01067	789.466	337.148	3.71432e-09	2-73976312-A-G	-10092	22	22	0.0244444	1	4.74264e-10	-0.332803	0.0520338	9.999e-05	2.54809e-06	2.24116e-06	0.000159859
ENSG00000011132.11	9163	1.02524	2106.18	343.471	1.68054e-09	19-3812468-C-G	50769	104	128	0.142222	1	2.8763e-10	-0.184609	0.0284882	9.999e-05	2.55056e-06	2.24295e-06	6.22707e-05
ENSG00000162976.12	9502	1.02234	1722.2	339.323	1.98825e-09	2-11151732-T-C	-3466	108	115	0.127778	1	2.69992e-10	0.255461	0.0393574	9.999e-05	2.56033e-06	2.25116e-06	7.55788e-05
ENSG00000106290.14	5187	1.05179	442.669	313.806	1.1179e-08	7-100107173-A-T	-12394	295	378	0.42	1	4.02472e-10	0.142905	0.0222467	9.999e-05	2.56955e-06	2.25888e-06	0.000316991
ENSG00000237310.1	7589	1.03462	278.682	311.988	1.44074e-08	7-66441589-A-G	-52117	156	177	0.197105	1	4.85511e-10	0.434705	0.0680083	9.999e-05	2.57273e-06	2.2613e-06	0.000482045
ENSG00000136271.10	6882	1.03227	774.371	331.465	5.03845e-09	7-44616808-C-CAT	41757	248	304	0.337931	1	4.76058e-10	0.120346	0.0188181	9.999e-05	2.57427e-06	2.26188e-06	0.000172469
ENSG00000185664.14	6278	1.04358	676.055	329.658	6.63674e-09	12-55954244-G-A	-19073	195	228	0.253333	1	5.83961e-10	0.363381	0.0571302	9.999e-05	2.57415e-06	2.26188e-06	0.000203334
ENSG00000122591.11	7994	1.04426	989.154	330.705	4.58481e-09	7-22992144-T-TTAC	-21986	253	311	0.346325	1	4.08649e-10	0.108914	0.0169619	9.999e-05	2.58043e-06	2.26691e-06	0.000139219
ENSG00000128487.16	4799	1.03232	507.293	324.682	7.73488e-09	17-19914774-T-C	-94570	74	76	0.0846325	1	5.1532e-10	0.444605	0.0696673	9.999e-05	2.58771e-06	2.27292e-06	0.000263289
ENSG00000116701.14	6879	1.06478	628.103	322.609	9.27221e-09	1-183594792-CT-C	3916	312	395	0.439866	1	5.60026e-10	0.0537063	0.00843419	9.999e-05	2.59205e-06	2.27635e-06	0.000230716
ENSG00000188282.12	6985	1.04971	912.151	329.21	5.35481e-09	2-218035058-C-T	98	198	251	0.278889	1	4.45267e-10	-0.294661	0.0459935	9.999e-05	2.60199e-06	2.28466e-06	0.000153057
ENSG00000139719.9	6513	1.03183	612.668	325.26	6.40025e-09	12-122240896-G-A	-25625	76	77	0.0857461	1	4.2914e-10	0.329282	0.0513474	9.999e-05	2.6024e-06	2.28466e-06	0.000217735
ENSG00000047056.14	8452	1.05075	1195.95	331.969	4.16171e-09	10-1059382-G-A	9844	41	45	0.0501114	1	3.95382e-10	0.39874	0.0620446	9.999e-05	2.61943e-06	2.29922e-06	0.000117042
ENSG00000243477.5	4250	1.01174	210.465	319.828	1.45297e-08	3-50295266-G-A	-3851	243	305	0.338889	1	7.9828e-10	0.138315	0.0219297	9.999e-05	2.62135e-06	2.30052e-06	0.000601212
ENSG00000172819.16	7830	1.06177	1037.49	331.645	5.50789e-09	12-53219097-T-C	-13883	170	209	0.233259	1	5.32212e-10	0.219202	0.0343773	9.999e-05	2.63784e-06	2.31421e-06	0.000138658
ENSG00000186111.9	9154	1.04449	1941.24	337.447	2.3925e-09	19-3627763-G-C	-72716	327	441	0.49	1	2.96025e-10	-0.126036	0.0194638	9.999e-05	2.63784e-06	2.31421e-06	7.09819e-05
ENSG00000028203.17	9092	1.05305	1209.95	328.498	4.2953e-09	12-95293710-A-G	75964	38	38	0.0422222	1	3.31565e-10	0.28454	0.0440715	9.999e-05	2.66252e-06	2.33547e-06	0.000116356
ENSG00000088205.12	7699	1.04023	673.682	323.747	6.68719e-09	2-117754284-C-CAA	-60366	307	399	0.443333	1	4.11191e-10	0.11077	0.0172538	9.999e-05	2.69793e-06	2.36613e-06	0.000202323
ENSG00000174944.8	7647	1.06283	920.929	326.625	6.46709e-09	3-151289522-C-T	11055	205	235	0.261693	1	4.72127e-10	0.214632	0.0335537	9.999e-05	2.71999e-06	2.38506e-06	0.000156613
ENSG00000196071.4	8815	1.06076	738.741	311.006	7.91924e-09	1-247937246-G-C	-161403	278	336	0.373333	1	2.21869e-10	0.394279	0.0604385	9.999e-05	2.739e-06	2.40133e-06	0.000194238
ENSG00000255441.1	9633	1.01592	2126.9	346.057	1.58839e-09	19-51388374-G-A	-27350	207	245	0.272222	1	3.15085e-10	-0.357134	0.055242	9.999e-05	2.74582e-06	2.4069e-06	6.01728e-05
ENSG00000278126.1	6249	1.05891	735.665	324.974	7.81084e-09	12-51199833-T-G	-2748	125	144	0.160356	1	5.30528e-10	-0.392964	0.0616231	9.999e-05	2.75037e-06	2.41049e-06	0.000194162
ENSG00000185495.10	7019	1.03377	747.44	328.598	5.68674e-09	1-223992875-C-T	132	154	176	0.195556	1	4.59459e-10	0.454868	0.071059	9.999e-05	2.75869e-06	2.41737e-06	0.000179373
ENSG00000176293.19	5914	1.04354	731.977	328.126	6.55188e-09	19-58068559-A-C	9320	200	222	0.246667	1	5.24899e-10	0.275813	0.0432396	9.999e-05	2.76059e-06	2.41862e-06	0.000187786
ENSG00000172613.7	5883	1.05891	521.711	316.75	1.11191e-08	11-67398866-G-A	80995	31	34	0.0377778	1	4.81919e-10	0.359876	0.0562905	9.999e-05	2.77792e-06	2.4334e-06	0.000273777
ENSG00000130803.14	8942	1.03913	1375.41	338.492	3.32898e-09	19-9143983-TTTTC-T	3603	57	61	0.0680804	1	4.54582e-10	-0.402068	0.0627929	9.999e-05	2.78238e-06	2.43689e-06	9.8829e-05
ENSG00000247796.2	8273	1.05303	707.449	324.527	7.79591e-09	5-53113429-A-G	3587	221	266	0.295556	1	5.15107e-10	0.32912	0.0515709	9.999e-05	2.83542e-06	2.48293e-06	0.000198979
ENSG00000186532.11	9103	1.03783	1964.22	342.31	2.34808e-09	17-1822711-C-T	-7923	231	282	0.314031	1	3.87291e-10	0.214873	0.0334165	9.999e-05	2.85028e-06	2.49552e-06	6.89755e-05
ENSG00000275765.5	8614	1.03899	858.002	328.869	5.48511e-09	5-151779816-T-C	8308	306	397	0.442094	1	4.48261e-10	-0.389098	0.0607448	9.999e-05	2.86821e-06	2.5108e-06	0.000158363
ENSG00000115808.11	9160	1.05747	1183.53	325.762	5.03569e-09	2-36861731-GCACACACACACA-G	-104741	40	43	0.0478842	1	3.35877e-10	-0.205125	0.0317819	9.999e-05	2.91062e-06	2.54749e-06	0.000120265
ENSG00000173214.5	7293	1.02818	794.741	331.808	5.27307e-09	6-111381586-A-G	122238	119	128	0.142222	1	5.11619e-10	-0.323404	0.0506661	9.999e-05	2.92046e-06	2.55524e-06	0.000166283
ENSG00000176390.11	5768	1.04102	586.766	323.974	8.3657e-09	17-30774046-G-T	-50730	115	123	0.137277	1	5.40314e-10	-0.147483	0.0231389	9.999e-05	2.92046e-06	2.55524e-06	0.000232755
ENSG00000143067.4	5030	1.04702	527.721	320.67	1.00075e-08	1-119648421-A-T	648	70	71	0.0788889	1	5.43368e-10	-0.484564	0.0760359	9.999e-05	2.92192e-06	2.55609e-06	0.000262751
ENSG00000205786.8	7791	1.04058	1225.52	335.801	3.98928e-09	19-35435318-T-C	35807	153	173	0.19265	1	4.74226e-10	0.349348	0.0546205	9.999e-05	2.92453e-06	2.55794e-06	0.000111324
ENSG00000267767.2	7980	1.02242	1376.88	341.214	2.85304e-09	19-34863836-A-G	30967	37	40	0.0444444	1	4.49808e-10	-0.725764	0.113314	9.999e-05	2.94329e-06	2.57391e-06	9.45529e-05
ENSG00000101079.20	5148	1.07221	596.421	323.274	1.20501e-08	20-36680440-A-G	-65638	68	77	0.0857461	1	7.90178e-10	-0.291108	0.046142	9.999e-05	2.95922e-06	2.5874e-06	0.000247405
ENSG00000166479.9	9906	1.02094	1367.02	336.791	2.83976e-09	18-68666466-G-T	-48742	74	77	0.0859375	1	3.44362e-10	0.125295	0.0194257	9.999e-05	2.96366e-06	2.59085e-06	9.48674e-05
ENSG00000120057.4	7200	1.04296	1036.63	334.663	4.94098e-09	10-97774042-A-G	2090	23	25	0.0277778	1	5.63274e-10	1.02267	0.160627	9.999e-05	2.97883e-06	2.60367e-06	0.000132404
ENSG00000126464.13	8074	1.04917	1300.82	333.96	4.25043e-09	19-49580304-AAGAG-A	-11339	174	194	0.215556	1	4.56332e-10	0.107604	0.0168068	9.999e-05	2.98378e-06	2.60756e-06	0.000107183
ENSG00000176715.15	10095	1.04952	1412.62	327.925	3.9374e-09	16-89093921-C-G	5546	119	133	0.14877	1	2.89738e-10	0.232783	0.0359289	9.999e-05	2.9896e-06	2.61221e-06	9.87858e-05
ENSG00000082701.14	7703	1.0626	672.21	322.57	9.70508e-09	3-120165816-G-T	71399	291	375	0.416667	1	5.89083e-10	0.118561	0.0186443	9.999e-05	3.00516e-06	2.62536e-06	0.000214431
ENSG00000234684.6	9042	1.0306	2031.37	341.27	2.19638e-09	20-1367782-T-G	42377	103	111	0.123333	1	3.38502e-10	-0.444325	0.0688572	9.999e-05	3.0202e-06	2.63806e-06	6.54676e-05
ENSG00000179943.7	9659	1.03103	1882.64	335.749	2.39273e-09	19-55599670-C-T	-2208	325	430	0.478795	1	2.67093e-10	-0.16792	0.0258631	9.999e-05	3.0335e-06	2.64923e-06	7.07181e-05
ENSG00000197982.13	6736	1.04771	1080.49	334.472	5.10955e-09	1-37818573-G-A	11594	292	383	0.426339	1	5.78334e-10	-0.123832	0.0194637	9.999e-05	3.03444e-06	2.6496e-06	0.000128564
ENSG00000108239.8	7608	1.03508	719.709	328.759	6.61549e-09	10-94423132-T-TAAAGG	20628	319	419	0.465556	1	5.51304e-10	-0.217647	0.0341656	9.999e-05	3.05079e-06	2.66343e-06	0.000186912
ENSG00000255274.9	7476	1.03102	1177.11	336.403	3.86756e-09	11-118088509-C-T	210	161	194	0.215556	1	4.74741e-10	0.402242	0.0628923	9.999e-05	3.06729e-06	2.67738e-06	0.000113097
ENSG00000197124.11	9618	1.05791	691.759	324.441	9.16629e-09	19-20235780-GC-G	196274	145	169	0.187778	1	6.17801e-10	0.284552	0.0448043	9.999e-05	3.09068e-06	2.69735e-06	0.000205976
ENSG00000133028.10	8994	1.03364	1888.28	343.55	2.51248e-09	17-10676305-A-G	-22070	327	445	0.494444	1	4.48373e-10	0.160483	0.0250542	9.999e-05	3.09543e-06	2.70104e-06	7.09837e-05
ENSG00000163131.10	5050	1.03646	495.572	326.196	9.94067e-09	1-150763104-TA-T	-2853	49	52	0.0577778	1	7.53713e-10	-0.208263	0.0329683	9.999e-05	3.10569e-06	2.70953e-06	0.000272394
ENSG00000138780.14	6731	1.05503	519.974	317.008	1.18605e-08	4-105867199-T-A	158090	265	371	0.41314	1	5.28578e-10	0.250582	0.0392915	9.999e-05	3.1107e-06	2.71345e-06	0.000272063
ENSG00000113555.5	7173	1.041	1174.29	335.295	4.46614e-09	5-141954489-A-G	-15252	268	324	0.360802	1	5.2217e-10	-0.372408	0.058375	9.999e-05	3.12931e-06	2.72922e-06	0.000116306
ENSG00000183018.8	9080	1.03287	1440.22	335.635	3.33346e-09	17-4516447-G-A	17609	22	23	0.0255556	1	3.8421e-10	-0.687125	0.106837	9.999e-05	3.16452e-06	2.75947e-06	9.2881e-05
ENSG00000126088.13	5849	1.03257	617.26	328.39	7.76743e-09	1-45012003-T-A	-144	187	205	0.227778	1	6.47629e-10	-0.188114	0.0296572	9.999e-05	3.17248e-06	2.76594e-06	0.000216527
ENSG00000140563.14	9644	1.01093	2061.71	345.484	1.79062e-09	15-94169754-G-A	-61784	195	224	0.249443	1	3.47027e-10	0.133035	0.0206299	9.999e-05	3.20517e-06	2.79398e-06	6.12583e-05
ENSG00000148842.17	5224	1.04952	435.03	315.742	1.36781e-08	10-103169618-CA-C	251325	239	285	0.317673	1	5.78211e-10	0.392308	0.0616617	9.999e-05	3.20912e-06	2.79648e-06	0.000320728
ENSG00000133789.14	7843	1.02699	723.15	322.987	6.25748e-09	11-9741547-A-C	77470	241	289	0.321826	1	3.63171e-10	-0.102319	0.0158855	9.999e-05	3.20865e-06	2.79648e-06	0.00018218
ENSG00000132481.6	7887	1.0649	1036.25	326.045	6.90544e-09	17-75882993-C-A	6622	138	167	0.190205	1	4.91388e-10	-0.346252	0.0541874	9.999e-05	3.22271e-06	2.80785e-06	0.000139895
ENSG00000080007.7	8483	1.054	668.869	318.309	9.44423e-09	6-73414859-A-G	19725	34	37	0.0412027	1	4.38351e-10	-0.967816	0.151003	9.999e-05	3.23177e-06	2.8148e-06	0.000210965
ENSG00000149541.9	6850	1.04793	774.388	325.729	7.5904e-09	11-62619750-C-T	-2425	228	261	0.290993	1	5.37423e-10	0.092518	0.0145133	9.999e-05	3.23169e-06	2.8148e-06	0.000179475
ENSG00000122483.17	6122	1.06237	464.493	316.334	1.50071e-08	1-93197486-T-C	17567	68	74	0.0822222	1	6.69546e-10	-0.308095	0.0486164	9.999e-05	3.23349e-06	2.81582e-06	0.000310127
ENSG00000136932.13	7358	1.05023	858.819	326.362	7.05306e-09	9-97899430-G-GTATT	-23140	329	440	0.489955	1	5.13284e-10	-0.288521	0.0452051	9.999e-05	3.24075e-06	2.82167e-06	0.00016277
ENSG00000267654.1	8278	1.04307	1210.9	334.283	4.60646e-09	18-12750378-A-C	957	305	407	0.453229	1	5.09124e-10	-0.380702	0.059635	9.999e-05	3.25125e-06	2.83034e-06	0.000113384
ENSG00000007545.15	8877	1.04976	1328.62	329.091	4.62635e-09	16-1638805-T-A	26480	96	108	0.12	1	3.74224e-10	0.21668	0.0336672	9.999e-05	3.31028e-06	2.88124e-06	0.000105094
ENSG00000254941.1	8540	1.04343	884.11	323.419	6.45563e-09	11-124805318-A-G	-2951	275	349	0.388641	1	3.86816e-10	0.347377	0.0540213	9.999e-05	3.31487e-06	2.88475e-06	0.000155433
ENSG00000160299.16	5880	1.04406	641.398	324.89	8.98507e-09	21-46457681-T-C	133559	313	385	0.427778	1	6.20354e-10	-0.204746	0.0322421	9.999e-05	3.32262e-06	2.89101e-06	0.000214579
ENSG00000136935.13	6366	1.03835	702.686	330.883	7.66933e-09	9-125016180-TAA-T	75081	276	339	0.377252	1	7.39927e-10	0.219953	0.0348015	9.999e-05	3.32856e-06	2.8957e-06	0.000193046
ENSG00000123146.19	8103	1.04034	1495.07	336.605	3.7151e-09	19-14381256-C-CTGAG	755	316	411	0.456818	1	4.59386e-10	-0.0834908	0.0130428	9.999e-05	3.34951e-06	2.91343e-06	9.12009e-05
ENSG00000089012.14	9258	1.05015	1851.81	337.145	3.38256e-09	20-1661656-T-C	3877	195	222	0.247216	1	4.27291e-10	0.158597	0.0247284	9.999e-05	3.35991e-06	2.92199e-06	7.54787e-05
ENSG00000162757.4	7815	1.0542	1009.85	328.582	6.55898e-09	1-209828401-A-ATTTT	43842	348	447	0.497743	1	5.40178e-10	-0.168045	0.0263648	9.999e-05	3.38866e-06	2.9465e-06	0.00013981
ENSG00000132881.11	6971	1.03817	925.887	333.619	5.92683e-09	1-16234533-C-T	-2629	246	283	0.314444	1	6.49725e-10	0.318897	0.0502801	9.999e-05	3.39927e-06	2.95522e-06	0.000146447
ENSG00000189091.12	5832	1.02522	364.162	312.391	1.28674e-08	16-70491717-G-A	-32071	285	355	0.395506	1	4.34997e-10	0.0845057	0.0131823	9.999e-05	3.40167e-06	2.95682e-06	0.000360065
ENSG00000261888.1	4704	1.04234	544.813	324.999	1.06118e-08	17-83096348-C-CACTGGCTCAGGTGTGT	-7907	79	83	0.0936794	1	7.56505e-10	0.525386	0.0831779	9.999e-05	3.40596e-06	2.96005e-06	0.00025152
ENSG00000005206.16	9466	1.03737	2243.77	343.217	2.42773e-09	19-2341095-CCTCCCTGG-C	12474	254	321	0.356667	1	4.23577e-10	-0.102743	0.016016	9.999e-05	3.40728e-06	2.9607e-06	6.03114e-05
ENSG00000171695.10	5121	1.04646	721.715	325.281	8.53195e-09	20-64084195-C-A	-164	330	439	0.488864	1	5.98388e-10	-0.326308	0.0513352	9.999e-05	3.4556e-06	3.00218e-06	0.000191862
ENSG00000112079.8	7342	1.04728	1129.16	335.614	5.52264e-09	6-36469427-C-T	-78043	41	43	0.0477778	1	6.74552e-10	0.354491	0.0559487	9.999e-05	3.46604e-06	3.01075e-06	0.000122889
ENSG00000124920.13	6409	1.04311	760.144	320.577	7.81036e-09	11-61756647-G-A	3998	316	418	0.465324	1	4.04391e-10	-0.354122	0.0551346	9.999e-05	3.46806e-06	3.012e-06	0.00018063
ENSG00000000460.16	8671	1.03714	713.235	327.636	7.75177e-09	1-169880762-CT-C	218755	46	51	0.0582192	1	6.17679e-10	0.65783	0.103579	9.999e-05	3.47054e-06	3.01365e-06	0.000189604
ENSG00000089060.11	7406	1.0258	1058.38	335.937	4.55529e-09	12-113318447-ATG-A	-41046	44	44	0.0488889	1	5.54406e-10	0.351253	0.0551469	9.999e-05	3.4767e-06	3.0185e-06	0.000124095
ENSG00000254554.1	8669	1.02454	997.423	329.671	4.7676e-09	11-10302514-A-G	-1190	321	412	0.458705	1	4.01197e-10	0.323964	0.0504287	9.999e-05	3.48299e-06	3.02345e-06	0.000131248
ENSG00000162444.11	7314	1.03384	1299.94	336.759	4.10257e-09	1-10009698-G-A	12492	226	298	0.331111	1	5.17754e-10	-0.169228	0.0265205	9.999e-05	3.48478e-06	3.02449e-06	0.00010316
ENSG00000150403.17	7213	1.02604	1037.19	331.308	4.6761e-09	13-113499915-G-A	8920	51	52	0.0577778	1	4.33396e-10	-0.316945	0.0494365	9.999e-05	3.48735e-06	3.02622e-06	0.000126709
ENSG00000178201.4	8273	1.03105	1206.56	333.747	4.2856e-09	19-57438168-T-C	-18974	322	444	0.493333	1	4.54757e-10	-0.335719	0.0524314	9.999e-05	3.49604e-06	3.03325e-06	0.000110348
ENSG00000131495.8	4786	1.04133	512.739	326.903	1.14743e-08	5-140649189-T-C	1420	278	363	0.404232	1	9.26607e-10	-0.159289	0.0253578	9.999e-05	3.51273e-06	3.04707e-06	0.000266565
ENSG00000238121.5	8534	1.02233	1673.17	346.449	2.78835e-09	13-30371703-G-A	-5442	211	250	0.278396	1	5.93147e-10	0.267276	0.0420382	9.999e-05	3.51313e-06	3.04707e-06	7.77912e-05
ENSG00000162144.9	7116	1.05307	840.205	326.547	8.08359e-09	11-61365664-T-C	3664	22	23	0.0255556	1	6.07023e-10	0.355988	0.056026	9.999e-05	3.52865e-06	3.06001e-06	0.000167561
ENSG00000115602.16	6656	1.0494	647.599	324.459	1.01018e-08	2-102476622-C-T	165120	209	245	0.272222	1	6.91936e-10	-0.310021	0.0489636	9.999e-05	3.54993e-06	3.07795e-06	0.000215402
ENSG00000259407.1	9032	1.03378	960.764	328.141	5.65512e-09	15-85744679-C-T	-5602	200	229	0.255011	1	4.4405e-10	0.457986	0.0714816	9.999e-05	3.55501e-06	3.08184e-06	0.000139554
ENSG00000272419.6	1026	1.04753	200.985	338.303	3.22087e-08	1-145407418-C-T	191360	30	30	0.0348837	1	5.56508e-09	-0.818816	0.137209	9.999e-05	3.59359e-06	3.11476e-06	0.000690582
ENSG00000158158.11	2897	1.03955	245.146	319.076	2.40693e-08	2-96782094-T-A	21192	302	404	0.449889	1	1.3791e-09	0.227593	0.0366314	9.999e-05	3.60269e-06	3.12213e-06	0.000554918
ENSG00000257135.5	9514	1.06901	1345.29	327.951	6.20152e-09	2-10448883-A-G	189	46	52	0.0579065	1	4.87744e-10	0.835225	0.130684	9.999e-05	3.61002e-06	3.12796e-06	0.000108847
ENSG00000099337.4	7016	1.02879	767.733	329.865	6.76134e-09	19-38362657-G-A	42813	127	141	0.156667	1	6.03855e-10	0.22304	0.0350974	9.999e-05	3.61142e-06	3.12865e-06	0.000172405
ENSG00000164167.10	6383	1.03076	727.693	328.683	7.31431e-09	4-146111076-A-T	-64609	193	221	0.245556	1	6.15397e-10	-0.210869	0.0331991	9.999e-05	3.61518e-06	3.13139e-06	0.000182817
ENSG00000120910.14	7836	1.03782	1493.8	337.177	3.88557e-09	8-22512602-G-C	71783	300	388	0.431111	1	4.99504e-10	0.132915	0.0208098	9.999e-05	3.61891e-06	3.1341e-06	9.06929e-05
ENSG00000215251.3	8807	1.05073	1276.68	329.961	5.30265e-09	20-3155068-A-G	5808	297	379	0.421946	1	4.60807e-10	-0.249594	0.0389943	9.999e-05	3.61952e-06	3.1341e-06	0.000109637
ENSG00000165406.15	6069	1.03556	617.776	325.615	9.16894e-09	10-45422932-C-T	-171974	33	33	0.0366667	1	6.6335e-10	0.343171	0.0541376	9.999e-05	3.62984e-06	3.14251e-06	0.000218015
ENSG00000168826.15	11377	1.0346	1812.88	332.271	3.09382e-09	4-4310511-A-ATT	20260	326	427	0.475169	1	2.88144e-10	0.268888	0.0414956	9.999e-05	3.63632e-06	3.14759e-06	7.41175e-05
ENSG00000125780.11	8601	1.03238	1432.98	334.327	3.83691e-09	20-2289369-C-T	-6632	192	229	0.255011	1	4.15831e-10	-0.243073	0.0378727	9.999e-05	3.6628e-06	3.16998e-06	9.32323e-05
ENSG00000141971.12	8311	1.05223	1588.24	339.211	4.40672e-09	19-17432289-G-C	13208	276	349	0.388393	1	6.46636e-10	0.109703	0.0172945	9.999e-05	3.67972e-06	3.1841e-06	8.84622e-05
ENSG00000185728.16	6898	1.05189	516.976	319.034	1.3546e-08	8-63192205-A-C	23652	251	329	0.365556	1	7.00554e-10	-0.0900284	0.0142235	9.999e-05	3.69766e-06	3.19908e-06	0.000271505
ENSG00000223522.1	6041	1.03059	749.858	327.592	7.25321e-09	2-28294994-A-G	-15465	223	268	0.297778	1	5.70939e-10	-0.399545	0.062778	9.999e-05	3.7044e-06	3.20438e-06	0.000177338
ENSG00000107614.21	9199	1.03791	1297.62	332.913	4.58266e-09	10-17131850-C-T	-70204	87	97	0.107778	1	4.66509e-10	0.316024	0.0493888	9.999e-05	3.707e-06	3.2061e-06	0.000104426
ENSG00000110987.8	7104	1.06219	733.595	323.754	1.07866e-08	12-121998723-T-TA	-21341	236	289	0.321591	1	7.15428e-10	-0.152716	0.0241412	9.999e-05	3.70808e-06	3.2065e-06	0.00019629
ENSG00000198185.11	7628	1.05857	1066.71	330.713	7.11617e-09	20-46523829-C-A	10270	162	182	0.202673	1	6.72984e-10	0.432308	0.0682261	9.999e-05	3.70877e-06	3.20656e-06	0.000133798
ENSG00000080824.18	6864	1.01616	1002.36	334.153	4.54971e-09	14-102076132-G-A	-63370	215	276	0.30735	1	4.98258e-10	-0.101264	0.0158534	9.999e-05	3.71262e-06	3.20936e-06	0.000127759
ENSG00000112659.13	6621	1.02871	1180.14	340.558	4.51683e-09	6-43184835-A-G	2660	218	264	0.293333	1	7.17986e-10	-0.163591	0.0258627	9.999e-05	3.71549e-06	3.2113e-06	0.000112136
ENSG00000221944.6	7254	1.0655	1005.28	328.377	8.29317e-09	2-232549950-G-A	-101	170	187	0.208241	1	6.97354e-10	0.208743	0.032975	9.999e-05	3.7646e-06	3.25321e-06	0.000144416
ENSG00000170128.4	7906	1.0352	1196.99	335.607	4.88207e-09	1-200905101-G-C	32146	174	195	0.217149	1	5.87502e-10	0.285076	0.0448264	9.999e-05	3.76554e-06	3.25347e-06	0.000112425
ENSG00000267980.1	8521	1.0534	1699.83	336.568	4.29564e-09	19-4360546-G-A	-3333	157	176	0.195556	1	5.38883e-10	-0.478225	0.0750248	9.999e-05	3.79287e-06	3.27654e-06	8.28958e-05
ENSG00000169902.13	7108	1.04853	233.815	310.371	2.96344e-08	7-66349573-AAAC-A	144374	26	27	0.0300668	1	1.0445e-09	0.581628	0.0928961	9.999e-05	3.81138e-06	3.29198e-06	0.000595153
ENSG00000234572.1	7672	1.04183	1134.89	334.686	5.64521e-09	2-64847345-C-G	-16281	107	113	0.125835	1	6.54863e-10	-0.4054	0.0639325	9.999e-05	3.81471e-06	3.29431e-06	0.000120598
ENSG00000189114.6	7845	1.04804	1200.93	329.39	5.7665e-09	19-45182037-C-T	3292	75	80	0.0888889	1	4.8974e-10	-0.265939	0.041615	9.999e-05	3.83195e-06	3.30864e-06	0.000115768
ENSG00000197008.9	8472	1.07984	343.57	303.702	2.90544e-08	7-64807378-C-T	12990	265	341	0.378889	1	6.69857e-10	-0.164807	0.0260063	9.999e-05	3.84153e-06	3.31637e-06	0.000437376
ENSG00000183520.11	6965	1.03658	1123.58	336.677	5.41676e-09	1-37996149-C-T	-13109	275	367	0.407778	1	7.02215e-10	-0.203708	0.0321857	9.999e-05	3.86059e-06	3.33227e-06	0.000120193
ENSG00000204228.3	23786	1.0749	977.936	312.463	9.73401e-09	6-33135754-C-T	-68888	155	171	0.19	1	3.12812e-10	0.256614	0.0396859	9.999e-05	3.87269e-06	3.34216e-06	0.000151879
ENSG00000164296.6	7413	1.01709	1238.98	340.075	3.89637e-09	5-150051462-C-T	51142	238	315	0.35078	1	5.93346e-10	-0.435012	0.068421	9.999e-05	3.88771e-06	3.35456e-06	0.000103615
ENSG00000165322.17	8151	1.05048	486.729	312.902	1.49441e-08	10-31911489-A-AT	-17387	313	411	0.456667	1	5.37557e-10	-0.131068	0.0205607	9.999e-05	3.91548e-06	3.37796e-06	0.000287359
ENSG00000076242.14	7157	1.05736	727.89	324.821	1.08267e-08	3-36993455-G-A	123	173	192	0.213808	1	7.65997e-10	0.308079	0.0487908	9.999e-05	3.91632e-06	3.37812e-06	0.000195484
ENSG00000237419.1	2970	1.01812	497.934	327.63	9.94568e-09	9-138201763-C-T	-1562	96	96	0.107865	1	8.2111e-10	0.656124	0.104107	9.999e-05	3.93811e-06	3.39635e-06	0.000258499
ENSG00000054116.11	5275	1.05596	638.611	324.3	1.22136e-08	1-36136601-T-C	-19363	24	24	0.0267261	1	8.53377e-10	-0.377466	0.0599554	9.999e-05	3.94065e-06	3.39798e-06	0.000222037
ENSG00000100478.14	7108	1.05089	841.672	328.702	8.80534e-09	14-30898719-G-C	-126387	53	57	0.0633333	1	7.61266e-10	0.477602	0.0756256	9.999e-05	3.97297e-06	3.42528e-06	0.000166362
ENSG00000122986.13	4393	1.06963	374.478	312.239	2.45571e-08	12-110748962-G-C	44012	110	124	0.137778	1	9.34935e-10	-0.211428	0.0336663	9.999e-05	3.97648e-06	3.42773e-06	0.000391535
ENSG00000102879.15	3595	1.03869	482.657	326.508	1.33148e-08	16-30183633-G-T	806	16	17	0.018931	1	1.07379e-09	-0.202829	0.03242	9.999e-05	3.97946e-06	3.42973e-06	0.000281276
ENSG00000100077.14	8871	1.05226	1452.46	329.415	5.2341e-09	22-25565434-A-G	585	26	28	0.0311111	1	4.39265e-10	0.410705	0.0640838	9.999e-05	4.01278e-06	3.45787e-06	9.67386e-05
ENSG00000227557.1	6763	1.02834	788.819	331.503	7.2918e-09	2-143071284-T-TA	-27545	144	153	0.171525	1	7.2478e-10	-0.424908	0.0671924	9.999e-05	4.03666e-06	3.47787e-06	0.000167598
ENSG00000225177.5	7963	1.07567	1094.42	323.687	9.18207e-09	6-138593337-G-A	-99235	252	320	0.355556	1	5.91345e-10	-0.254518	0.0400284	9.999e-05	4.06713e-06	3.50355e-06	0.000135968
ENSG00000162623.15	6245	1.03056	613.695	327.833	9.7695e-09	1-74729478-C-CA	-3931	277	339	0.376957	1	8.14201e-10	0.128982	0.0204609	9.999e-05	4.0976e-06	3.5292e-06	0.000216658
ENSG00000064225.12	9368	1.03702	727.766	329.779	8.96706e-09	3-98780454-G-T	48218	260	326	0.362222	1	8.28078e-10	0.141387	0.0224391	9.999e-05	4.12782e-06	3.55464e-06	0.000185762
ENSG00000276952.1	7353	1.04631	492.099	321.109	1.50058e-08	20-25245556-A-G	-40032	294	390	0.433333	1	8.95531e-10	0.336817	0.0535692	9.999e-05	4.18655e-06	3.60463e-06	0.000281267
ENSG00000073921.17	7471	1.04673	541.846	315.574	1.37076e-08	11-85978969-C-G	-90913	161	179	0.198889	1	5.73639e-10	0.100232	0.0157508	9.999e-05	4.19063e-06	3.60754e-06	0.000255716
ENSG00000249790.2	8756	1.03978	1076	330.589	6.36211e-09	12-8805898-C-T	17641	74	77	0.0857461	1	5.88367e-10	0.522211	0.0821177	9.999e-05	4.19237e-06	3.60843e-06	0.000126535
ENSG00000109956.12	7850	1.03665	1400.48	337.562	4.78725e-09	11-134398740-C-T	-13178	131	139	0.154444	1	6.44248e-10	-0.304579	0.0480117	9.999e-05	4.26397e-06	3.66945e-06	9.6448e-05
ENSG00000196141.13	5492	1.03212	549.432	323.486	1.15873e-08	2-200298833-A-G	-7048	306	413	0.458889	1	7.64794e-10	-0.199427	0.0315822	9.999e-05	4.27544e-06	3.67871e-06	0.000242972
ENSG00000168234.12	6652	1.05099	890.17	326.221	8.94978e-09	18-24040101-G-A	47328	273	379	0.421111	1	6.69065e-10	0.196954	0.0310781	9.999e-05	4.28161e-06	3.68341e-06	0.000157336
ENSG00000167395.10	3893	1.0546	464.768	326.694	1.79005e-08	16-31022321-CAA-C	-52101	134	152	0.170022	1	1.52436e-09	-0.138021	0.0222769	9.999e-05	4.28864e-06	3.68885e-06	0.000304045
ENSG00000055917.15	8119	1.04961	1120.79	329.724	7.01404e-09	2-20286028-C-T	-66206	31	32	0.0355556	1	6.24296e-10	-0.208602	0.0328548	9.999e-05	4.29337e-06	3.6923e-06	0.000124535
ENSG00000011028.13	5170	1.03733	645.922	328.572	1.05638e-08	17-62502029-A-AT	-125562	114	124	0.140271	1	9.29788e-10	-0.269689	0.0429368	9.999e-05	4.30648e-06	3.70297e-06	0.000209463
ENSG00000282995.1	985	1.01505	70.1321	331.234	7.47173e-08	20-30206666-C-G	709487	124	137	0.153244	1	9.92821e-09	0.53172	0.0906828	9.999e-05	4.33627e-06	3.72796e-06	0.0018189
ENSG00000163155.11	5299	1.06832	522.427	322.917	1.88229e-08	1-151143803-G-A	-22145	286	365	0.406459	1	1.29758e-09	-0.345989	0.055593	9.999e-05	4.33963e-06	3.72962e-06	0.000279783
ENSG00000221983.7	7044	1.04829	1099.31	331.586	7.1137e-09	19-18564175-A-G	-7555	228	280	0.312081	1	7.08272e-10	0.128199	0.02026	9.999e-05	4.33937e-06	3.72962e-06	0.000126547
ENSG00000163947.11	7302	1.07287	561.591	316.008	1.85066e-08	3-56758727-C-G	-320088	190	235	0.261161	1	8.41122e-10	-0.117767	0.0186984	9.999e-05	4.36046e-06	3.7469e-06	0.000263165
ENSG00000258303.1	8087	1.04136	1339.62	334.673	5.42241e-09	12-93837506-G-C	1339	118	130	0.144444	1	6.25519e-10	0.569221	0.0896569	9.999e-05	4.37336e-06	3.75735e-06	0.000102046
ENSG00000100599.15	8480	1.05484	1150.15	332.698	7.39418e-09	14-92665735-G-C	151961	245	297	0.330735	1	7.8963e-10	0.0687357	0.0108947	9.999e-05	4.3764e-06	3.75934e-06	0.000122951
ENSG00000187607.15	7820	1.05082	1179.1	333.902	6.89906e-09	17-15698815-G-A	-762	288	334	0.371495	1	7.8346e-10	0.186288	0.0295207	9.999e-05	4.38512e-06	3.76622e-06	0.000118737
ENSG00000119522.16	6072	1.05923	745.324	323.597	1.20236e-08	9-123867212-C-A	-62940	94	101	0.112222	1	8.03567e-10	-0.179517	0.0284672	9.999e-05	4.38617e-06	3.76649e-06	0.000191797
ENSG00000214135.8	5869	1.06714	914.793	330.54	1.07204e-08	3-197628239-G-C	333	285	358	0.398876	1	1.06016e-09	0.184363	0.0294581	9.999e-05	4.38876e-06	3.76809e-06	0.000159335
ENSG00000261971.6	6944	1.04001	1075.21	330.187	6.67927e-09	16-3056025-G-A	-2677	270	317	0.352608	1	6.07055e-10	-0.122706	0.0193116	9.999e-05	4.39401e-06	3.77176e-06	0.000126703
ENSG00000104866.10	7835	1.03442	1349.82	337.276	4.97928e-09	19-45109516-C-G	17724	129	138	0.153333	1	6.61985e-10	0.158259	0.024965	9.999e-05	4.39448e-06	3.77176e-06	9.94968e-05
ENSG00000185040.13	7186	1.0518	778.127	325.172	1.06002e-08	7-76502333-G-A	-39126	267	314	0.349776	1	7.63393e-10	0.423648	0.0670874	9.999e-05	4.39695e-06	3.77325e-06	0.000180356
ENSG00000169814.12	7825	1.04546	812.12	321.062	9.47908e-09	3-15657404-A-G	56063	27	30	0.0333333	1	5.22491e-10	0.666432	0.104465	9.999e-05	4.41897e-06	3.79151e-06	0.000170076
ENSG00000250878.3	8646	1.05656	1168.34	330.389	7.51109e-09	13-102883478-T-A	3379	267	339	0.376667	1	7.01924e-10	0.408717	0.0645762	9.999e-05	4.43016e-06	3.80049e-06	0.000121556
ENSG00000084092.6	9747	1.04178	1122.57	329.406	6.5963e-09	4-56993367-C-G	14728	254	304	0.337778	1	5.71228e-10	-0.241512	0.0379477	9.999e-05	4.43849e-06	3.80701e-06	0.000121906
ENSG00000280388.1	5685	1.05074	600.155	322.366	1.37658e-08	7-76052988-C-T	7025	189	231	0.256667	1	8.73339e-10	-0.418122	0.0664549	9.999e-05	4.4617e-06	3.82628e-06	0.00023321
ENSG00000157106.16	5713	1.038	811.053	331.776	8.78505e-09	16-18908430-T-C	-18024	236	279	0.310811	1	9.09079e-10	-0.0871814	0.0138715	9.999e-05	4.46692e-06	3.83013e-06	0.000167109
ENSG00000137054.15	7508	1.04249	1163.37	335.994	6.53762e-09	9-37526451-A-C	40516	268	334	0.371111	1	8.32518e-10	-0.181706	0.0288421	9.999e-05	4.52501e-06	3.87929e-06	0.000117841
ENSG00000152782.16	8337	1.03032	910.524	330.652	7.26877e-09	10-89610464-GA-G	-35108	290	368	0.409598	1	6.86872e-10	0.263995	0.0416861	9.999e-05	4.55017e-06	3.90022e-06	0.000145946
ENSG00000280099.1	7937	1.04591	837.588	324.819	9.53394e-09	1-85200473-T-G	46270	190	223	0.24833	1	6.61424e-10	0.373242	0.058877	9.999e-05	4.56605e-06	3.91318e-06	0.000165095
ENSG00000197024.8	8041	1.04511	1286.75	333.512	6.2043e-09	7-149657795-G-GTTAT	531379	173	201	0.22433	1	6.79705e-10	-0.224403	0.0354243	0.00019998	4.60953e-06	3.94979e-06	0.000107253
ENSG00000107872.12	4626	1.04684	299.04	314.536	2.72571e-08	10-102390697-A-G	-28492	52	55	0.0611111	1	1.21816e-09	0.239115	0.0383534	9.999e-05	4.6128e-06	3.95194e-06	0.000463412
ENSG00000244267.1	7607	1.0308	1101.88	326.802	6.16227e-09	11-44618371-C-T	-10986	341	447	0.497773	1	4.51543e-10	0.377252	0.0589067	9.999e-05	4.64422e-06	3.9782e-06	0.000120752
ENSG00000011638.10	5030	1.04836	731.744	331.396	1.1461e-08	16-21139584-C-T	-18793	322	425	0.473274	1	1.20126e-09	0.275588	0.0441863	9.999e-05	4.66555e-06	3.99581e-06	0.000190139
ENSG00000100351.16	5785	1.04646	821.03	334.557	1.01062e-08	22-39890016-G-A	-11066	235	292	0.324777	1	1.24835e-09	-0.140012	0.0224727	9.999e-05	4.72125e-06	4.04285e-06	0.000168657
ENSG00000163359.15	9221	1.03531	1276.69	330.433	5.72786e-09	2-237434155-A-G	19780	138	159	0.17706	1	5.17454e-10	-0.375737	0.0588826	9.999e-05	4.74328e-06	4.06105e-06	0.000105435
ENSG00000116679.15	5875	1.02782	645.509	326.969	1.04384e-08	1-185587920-G-A	270591	154	171	0.19	1	8.34609e-10	0.192453	0.0305501	9.999e-05	4.78033e-06	4.09209e-06	0.000204528
ENSG00000100243.20	8051	1.0617	1004.1	326.233	9.96785e-09	22-42649637-C-G	69	105	118	0.131696	1	7.57747e-10	-0.156189	0.0247286	9.999e-05	4.78676e-06	4.09692e-06	0.000143245
ENSG00000149262.16	6901	1.0506	656.392	323.071	1.34662e-08	11-77526449-A-T	-468229	321	419	0.465556	1	8.87989e-10	0.208569	0.0331644	9.999e-05	4.79783e-06	4.10572e-06	0.000213161
ENSG00000226677.3	7965	1.04617	877.419	326.261	9.61118e-09	14-34937336-G-GA	-1988	149	171	0.192135	1	7.27881e-10	-0.498223	0.0787952	9.999e-05	4.81888e-06	4.12305e-06	0.000157704
ENSG00000150753.11	8727	1.06277	1351.59	330.9	7.57496e-09	5-10265607-C-G	15686	202	249	0.276667	1	7.30346e-10	0.151213	0.0239169	9.999e-05	4.84093e-06	4.14124e-06	0.0001067
ENSG00000274070.1	4394	1.03866	761.607	336.982	1.0197e-08	7-75066981-T-C	102163	65	67	0.0744444	1	1.44508e-09	-0.478811	0.0771657	9.999e-05	4.84554e-06	4.14449e-06	0.000178257
ENSG00000130956.13	7073	1.03318	717.03	326.805	1.01581e-08	9-96448302-G-A	-1899	204	260	0.288889	1	8.01127e-10	-0.19942	0.0316208	9.999e-05	4.84868e-06	4.1465e-06	0.000186699
ENSG00000176153.11	7322	1.03939	699.921	322.438	1.12667e-08	14-64932573-A-G	-10332	199	237	0.263982	1	6.95001e-10	-0.404223	0.0638491	9.999e-05	4.87968e-06	4.17232e-06	0.000194325
ENSG00000133561.15	8391	1.03858	1425.06	337.194	5.52203e-09	7-150643276-A-T	10628	334	432	0.480984	1	7.39196e-10	-0.143622	0.0227236	9.999e-05	4.91712e-06	4.20364e-06	9.52529e-05
ENSG00000280351.2	8916	1.04885	1208.37	329.236	7.35161e-09	17-80998236-G-C	-5099	24	26	0.0288889	1	6.39733e-10	0.92964	0.146514	9.999e-05	4.92619e-06	4.21069e-06	0.00011529
ENSG00000166313.18	9731	1.0348	1424.09	338.765	5.32378e-09	11-6402912-T-C	-16502	30	31	0.0344444	1	7.76915e-10	-0.378756	0.0600069	9.999e-05	4.95492e-06	4.23455e-06	9.43986e-05
ENSG00000166579.15	7740	1.04869	1323.13	334.357	6.74174e-09	17-8414994-C-G	1863	307	398	0.442222	1	7.83881e-10	0.0645199	0.0102245	9.999e-05	4.95748e-06	4.23605e-06	0.000105247
ENSG00000114446.4	6718	1.05952	664.95	323.15	1.52088e-08	3-108219116-A-AT	-3454	169	191	0.212695	1	1.02736e-09	0.172583	0.027552	9.999e-05	4.96791e-06	4.24426e-06	0.000215133
ENSG00000256628.3	6717	1.05734	596.732	323.739	1.69539e-08	3-101747161-C-T	70686	269	325	0.362187	1	1.20625e-09	0.398336	0.0638746	9.999e-05	5.10122e-06	4.35728e-06	0.000238433
ENSG00000167778.8	8228	1.05006	1066.95	330.082	8.72895e-09	12-53077434-C-A	-1986	190	236	0.262222	1	8.17541e-10	0.12534	0.0198853	9.999e-05	5.10188e-06	4.35728e-06	0.000130965
ENSG00000006047.12	8083	1.0302	1542.39	338.402	4.8143e-09	17-7280727-G-A	-13888	95	102	0.113333	1	6.80617e-10	0.586519	0.0925915	9.999e-05	5.13038e-06	4.3809e-06	8.61334e-05
ENSG00000178718.6	4821	1.05363	574.892	325.829	1.71119e-08	15-74995405-C-T	38187	20	21	0.0233333	1	1.37708e-09	0.726296	0.116893	9.999e-05	5.17758e-06	4.42047e-06	0.00024522
ENSG00000164713.9	7875	1.05583	884.707	329.478	1.14139e-08	7-98364018-C-CT	111639	255	313	0.348214	1	1.07055e-09	-0.092898	0.0148475	0.00019998	5.18357e-06	4.42486e-06	0.000160232
ENSG00000188157.14	4962	1.03173	725.305	327.886	1.05627e-08	1-1013466-T-TA	-6657	111	133	0.148438	1	8.92992e-10	-0.293293	0.0466433	0.00019998	5.20018e-06	4.43831e-06	0.000183879
ENSG00000113360.16	8916	1.05322	1554.32	337.553	6.34661e-09	5-31526264-T-C	-5932	27	27	0.03	1	8.80857e-10	0.465947	0.0740733	9.999e-05	5.21799e-06	4.45278e-06	9.06161e-05
ENSG00000276293.4	5051	1.03274	743.481	331.173	1.04877e-08	17-38765943-A-G	-34183	306	410	0.455556	1	1.07267e-09	0.174169	0.0278382	9.999e-05	5.23089e-06	4.46305e-06	0.00017985
ENSG00000167083.6	6144	1.03905	970.053	329.99	8.66626e-09	17-49206453-C-T	-2947	168	193	0.214444	1	8.06504e-10	0.293801	0.0465946	9.999e-05	5.23687e-06	4.46742e-06	0.000140093
ENSG00000156931.15	7080	1.03617	1004.8	331.684	8.10021e-09	3-185088527-AT-A	276384	58	59	0.0655556	1	8.24993e-10	0.280184	0.0444625	9.999e-05	5.24411e-06	4.47286e-06	0.000134258
ENSG00000152942.18	3840	1.03521	409.98	323.786	1.96889e-08	5-69382304-G-A	12290	20	20	0.0222222	1	1.43805e-09	0.520448	0.0838647	9.999e-05	5.26094e-06	4.48648e-06	0.000328195
ENSG00000084774.13	5112	1.03364	625.929	328.787	1.26735e-08	2-27266683-A-G	49293	250	323	0.359688	1	1.15877e-09	-0.116096	0.0185957	9.999e-05	5.26628e-06	4.49029e-06	0.00021412
ENSG00000109736.14	8651	1.05177	1169.41	328.306	8.42453e-09	4-2869018-G-C	-65841	180	212	0.235556	1	7.07015e-10	-0.115167	0.0181997	9.999e-05	5.30192e-06	4.51993e-06	0.000120005
ENSG00000178338.10	9735	1.04628	1588.84	333.464	5.8726e-09	5-178860364-G-T	411	295	375	0.417226	1	6.37211e-10	-0.146568	0.0230972	9.999e-05	5.34957e-06	4.55981e-06	8.71187e-05
ENSG00000226314.7	7741	1.04668	293.74	307.995	3.19196e-08	6-27933613-CTAGAACCT-C	-228168	201	247	0.274554	1	9.86389e-10	0.387285	0.061759	9.999e-05	5.35119e-06	4.56044e-06	0.000471583
ENSG00000119321.8	7626	1.05259	1064.11	332.629	9.43422e-09	9-113206071-T-C	-15290	46	48	0.0533333	1	1.03501e-09	0.29264	0.0467279	9.999e-05	5.35581e-06	4.56363e-06	0.000132147
ENSG00000162551.13	8249	1.03935	1019.34	330.843	8.52942e-09	1-21526288-T-C	16916	56	60	0.0666667	1	8.32664e-10	-0.24999	0.039681	9.999e-05	5.40359e-06	4.60358e-06	0.000133422
ENSG00000182389.19	6806	1.02944	624.804	324.077	1.24146e-08	2-152114426-CA-C	14951	146	174	0.197727	1	8.58181e-10	0.288221	0.045787	9.999e-05	5.41627e-06	4.61362e-06	0.000212195
ENSG00000171953.15	5480	1.03385	627.41	326.955	1.30297e-08	17-18112834-T-C	73625	320	425	0.472851	1	1.07519e-09	0.179538	0.0286982	9.999e-05	5.41895e-06	4.61515e-06	0.000213728
ENSG00000189280.3	6427	1.02134	1009.73	337.859	6.99275e-09	1-34795328-G-A	40281	216	268	0.297778	1	9.98227e-10	-0.415555	0.0662888	9.999e-05	5.4317e-06	4.62525e-06	0.000128568
ENSG00000263235.1	8029	1.05444	1248.75	332.322	8.399e-09	16-3676630-C-T	25314	30	30	0.0333333	1	8.9192e-10	1.1022	0.17528	9.999e-05	5.48537e-06	4.67018e-06	0.000113132
ENSG00000178028.13	5818	1.02059	761.97	334.544	9.29068e-09	1-44154009-G-GT	-59446	223	268	0.298441	1	1.13516e-09	-0.148332	0.0237457	9.999e-05	5.49693e-06	4.67927e-06	0.000170032
ENSG00000196345.12	6251	1.05328	592.706	321.648	1.76267e-08	3-44425483-G-T	-129710	13	13	0.0144444	1	1.11561e-09	1.15664	0.18507	9.999e-05	5.53965e-06	4.71485e-06	0.000237642
ENSG00000108474.16	6832	1.031	886.309	330.357	9.12551e-09	17-16336757-T-TG	119548	318	417	0.463869	1	8.73807e-10	-0.175487	0.0278917	9.999e-05	5.54863e-06	4.72172e-06	0.000150195
ENSG00000152229.18	7144	1.05062	968.662	330.943	1.0493e-08	18-46001761-G-A	-70499	96	104	0.115556	1	1.05909e-09	0.269777	0.0431046	9.999e-05	5.55532e-06	4.72664e-06	0.000144454
ENSG00000119965.12	8994	1.0271	1541.57	338.919	5.09807e-09	10-122927140-T-C	-27240	319	433	0.482183	1	7.47098e-10	0.151666	0.0240032	9.999e-05	5.64859e-06	4.8052e-06	8.549e-05
ENSG00000237637.1	7265	1.02381	1006.85	337.888	7.53644e-09	13-32043868-T-G	16202	288	382	0.42539	1	1.08652e-09	-0.348625	0.055742	9.999e-05	5.67233e-06	4.82461e-06	0.000129772
ENSG00000184371.13	6762	1.0378	986.687	327.225	9.07682e-09	1-109895924-T-C	-14318	80	84	0.0933333	1	7.21999e-10	-0.389199	0.0615393	9.999e-05	5.67788e-06	4.82854e-06	0.000137293
ENSG00000100353.17	8577	1.02346	1420.47	332.971	5.38972e-09	22-36528127-A-C	-1309	238	302	0.336323	1	5.61967e-10	0.117168	0.0184021	9.999e-05	5.74937e-06	4.88854e-06	9.19e-05
ENSG00000117859.18	4760	1.0287	323.995	322.538	2.51789e-08	1-51577164-T-C	-15	129	150	0.167038	1	1.77921e-09	0.235645	0.0381994	9.999e-05	5.75696e-06	4.89342e-06	0.000408366
ENSG00000230138.1	6989	1.03933	845.817	326.586	1.09237e-08	1-53365539-A-T	-2706	245	304	0.33853	1	8.59542e-10	-0.329533	0.0523522	9.999e-05	5.75701e-06	4.89342e-06	0.000160786
ENSG00000180448.10	8894	1.01917	2784.58	351.789	2.61694e-09	19-1066937-G-C	1014	42	42	0.0467706	1	7.47289e-10	0.186991	0.0295941	9.999e-05	5.76127e-06	4.89625e-06	4.6357e-05
ENSG00000261662.1	4087	1.04773	463.355	321.35	2.20691e-08	1-120065808-G-A	155195	42	43	0.0479911	1	1.42436e-09	-0.702617	0.113189	0.00019998	5.78676e-06	4.91711e-06	0.00029978
ENSG00000105793.15	8035	1.03832	640.793	324.043	1.43676e-08	7-90338315-C-G	3092	217	253	0.281737	1	1.01401e-09	-0.185467	0.0295982	9.999e-05	5.80656e-06	4.93312e-06	0.000211673
ENSG00000204301.6	28991	1.07174	657.437	296.512	2.04441e-08	6-32228871-G-A	4804	326	430	0.478261	1	2.67639e-10	0.265308	0.0408652	9.999e-05	5.82178e-06	4.94524e-06	0.000224193
ENSG00000144161.12	6201	1.042	860.896	334.142	1.12091e-08	2-112212288-C-T	-42848	105	112	0.124722	1	1.36959e-09	0.217806	0.0350494	9.999e-05	5.83347e-06	4.95436e-06	0.000159044
ENSG00000178038.16	6353	1.04842	461.265	318.129	2.26877e-08	3-46680029-A-G	-13675	243	308	0.342984	1	1.21614e-09	0.182681	0.0293001	9.999e-05	5.88031e-06	4.99332e-06	0.000301658
ENSG00000184619.3	7744	1.03829	1306.38	333.172	7.17574e-09	17-8376691-C-G	-20	171	195	0.217149	1	7.84818e-10	0.264825	0.0419682	9.999e-05	5.91812e-06	5.02461e-06	0.000103828
ENSG00000241059.2	6068	1.04594	557.304	317.232	1.84757e-08	5-91359136-A-G	3756	130	143	0.159243	1	9.04508e-10	-0.498131	0.0792471	9.999e-05	5.95445e-06	5.05462e-06	0.000248132
ENSG00000273619.1	9784	1.02851	2021.84	342.519	4.1808e-09	20-62383052-C-T	-3918	216	253	0.281737	1	7.37572e-10	-0.342329	0.0541595	9.999e-05	5.98466e-06	5.07943e-06	6.54215e-05
ENSG00000274184.1	6214	1.04065	702.52	330.456	1.38911e-08	18-35252619-T-C	-15599	144	166	0.184855	1	1.41548e-09	-0.387416	0.0624003	9.999e-05	5.99812e-06	5.09003e-06	0.000194229
ENSG00000189367.14	5308	1.03377	553.214	331.054	1.65579e-08	6-127515357-C-A	55966	301	387	0.430804	1	1.78662e-09	0.224123	0.0363359	9.999e-05	6.10127e-06	5.17671e-06	0.000242339
ENSG00000167792.11	5951	1.05283	584.555	319.589	1.94967e-08	11-67586499-T-C	-20353	265	326	0.363029	1	1.11044e-09	0.0871025	0.0139353	9.999e-05	6.1034e-06	5.17768e-06	0.000240686
ENSG00000237977.1	6694	1.0725	534.997	315.689	2.65608e-08	22-31032867-C-T	130648	323	422	0.468889	1	1.26616e-09	0.359485	0.0577221	9.999e-05	6.12552e-06	5.19559e-06	0.000275997
ENSG00000141540.10	8557	1.05201	1748.47	336.66	6.48683e-09	17-74263920-G-GTT	50406	87	92	0.10245	1	8.57509e-10	0.265587	0.0421904	9.999e-05	6.13169e-06	5.19998e-06	8.03107e-05
ENSG00000141576.14	8513	1.02823	1234.84	330.926	6.9965e-09	17-76250496-A-G	10123	316	417	0.464365	1	6.68524e-10	-0.168294	0.0265551	9.999e-05	6.14109e-06	5.20709e-06	0.000107037
ENSG00000283787.1	8990	1.04752	1545.62	334.816	6.9908e-09	11-1854059-G-T	-37713	107	117	0.13	1	8.38375e-10	0.19529	0.0310041	9.999e-05	6.14568e-06	5.20976e-06	8.98351e-05
ENSG00000197580.11	6414	1.05841	693.1	326.288	1.7618e-08	11-112160901-A-G	-14566	284	369	0.410913	1	1.46225e-09	0.3599	0.0580211	9.999e-05	6.14624e-06	5.20976e-06	0.000205829
ENSG00000118523.5	8258	1.03236	1076.9	336.142	8.45504e-09	6-132008702-A-G	57329	324	426	0.474388	1	1.1187e-09	0.289619	0.0463448	9.999e-05	6.16742e-06	5.22686e-06	0.00012405
ENSG00000198821.10	7684	1.04021	1087.35	334.534	9.19971e-09	1-167455687-C-T	-62923	210	250	0.277778	1	1.12207e-09	0.144431	0.0231137	9.999e-05	6.18699e-06	5.24259e-06	0.000125354
ENSG00000105321.12	7919	1.00951	1489.79	344.386	4.66965e-09	19-47256972-C-G	992	315	420	0.467489	1	9.24657e-10	0.101893	0.0162198	9.999e-05	6.18874e-06	5.24321e-06	8.4454e-05
ENSG00000177981.10	7665	1.04298	797.008	327.719	1.30431e-08	12-48016031-T-TA	-165182	227	271	0.302013	1	1.12552e-09	-0.165369	0.0264668	9.999e-05	6.2309e-06	5.27807e-06	0.000172217
ENSG00000211689.7	8889	1.03191	1133.44	335.342	8.08454e-09	7-38251337-G-T	-14341	91	94	0.105145	1	1.01672e-09	0.469064	0.0748621	9.999e-05	6.24191e-06	5.28653e-06	0.000117725
ENSG00000198909.7	5118	1.03648	625.913	328.562	1.5485e-08	17-63707888-G-A	85473	223	241	0.267981	1	1.43739e-09	0.0829086	0.0133597	9.999e-05	6.26109e-06	5.30191e-06	0.000215691
ENSG00000136732.14	7865	1.02421	863.547	333.871	9.75234e-09	2-126656040-G-A	107	292	376	0.418527	1	1.15354e-09	-0.120314	0.0192689	9.999e-05	6.28089e-06	5.31781e-06	0.000151462
ENSG00000068878.14	8545	1.0769	755.842	312.02	2.02023e-08	2-53968147-C-T	-2690	71	74	0.0822222	1	7.29812e-10	-0.335377	0.0530445	9.999e-05	6.28869e-06	5.32355e-06	0.00019745
ENSG00000244575.3	3762	1.07138	353.067	321.079	4.13688e-08	2-89002976-T-A	-210952	10	10	0.0111111	1	2.91754e-09	-0.839355	0.138002	9.999e-05	6.3914e-06	5.40961e-06	0.000417039
ENSG00000031081.10	7619	1.02523	687.552	325.066	1.27197e-08	3-119302223-T-C	7850	223	262	0.291759	1	9.35925e-10	-0.187826	0.0299089	9.999e-05	6.44806e-06	5.45667e-06	0.000190736
ENSG00000232254.1	8618	1.0155	1801.43	348.158	4.35572e-09	22-36951790-G-T	-1933	141	156	0.173333	1	1.05667e-09	0.353528	0.0564826	9.999e-05	6.49598e-06	5.49632e-06	7.09668e-05
ENSG00000197381.15	8692	1.03415	1423.86	336.897	6.90641e-09	21-45138865-T-C	64296	251	300	0.334076	1	9.32089e-10	0.161592	0.0257285	9.999e-05	6.53561e-06	5.52896e-06	9.42577e-05
ENSG00000130255.12	9068	1.08672	1677.88	334.841	1.0485e-08	19-5577082-G-A	-97865	26	28	0.0311111	1	1.32195e-09	-0.233899	0.037602	9.999e-05	6.54713e-06	5.5378e-06	9.10642e-05
ENSG00000260286.3	10256	1.02357	1124.08	328.444	7.75236e-09	6-24805598-GA-G	6709	323	426	0.473333	1	6.48302e-10	-0.29871	0.0470946	9.999e-05	6.55514e-06	5.54367e-06	0.000116165
ENSG00000033170.16	7491	1.0667	695.011	317.46	2.05603e-08	14-65584818-G-A	174226	271	333	0.37	1	1.04038e-09	-0.156627	0.0250134	9.999e-05	6.59178e-06	5.57375e-06	0.000209491
ENSG00000167103.11	5483	1.03292	713.809	329.64	1.37729e-08	9-127919613-T-C	-11184	174	206	0.228889	1	1.33795e-09	0.39678	0.0638083	9.999e-05	6.63059e-06	5.60565e-06	0.000187416
ENSG00000131323.14	7119	1.04618	781.046	327.12	1.47545e-08	14-102777119-G-GGCGGGGAC	-357	337	446	0.496606	1	1.25174e-09	-0.174913	0.0280767	9.999e-05	6.67976e-06	5.6463e-06	0.000177166
ENSG00000188895.11	6566	1.04467	718.133	329.155	1.57837e-08	17-40122783-C-G	485	84	90	0.1	1	1.51966e-09	-0.116475	0.0187976	9.999e-05	6.68392e-06	5.64889e-06	0.000191951
ENSG00000272690.5	7773	1.05304	670.342	323.167	1.8608e-08	3-75454550-T-A	19202	232	278	0.309091	1	1.29931e-09	-0.416325	0.0668969	9.999e-05	6.69537e-06	5.65765e-06	0.000209999
ENSG00000269949.1	9692	1.02876	1181.52	335.949	8.02165e-09	4-56895801-C-G	-65572	300	385	0.428571	1	1.04337e-09	0.40245	0.0642764	9.999e-05	6.71169e-06	5.67052e-06	0.000112021
ENSG00000279568.1	7548	1.03023	1125.38	336.706	8.59511e-09	16-2588026-A-G	10653	35	37	0.0411111	1	1.1763e-09	-0.775016	0.12419	9.999e-05	6.73394e-06	5.68839e-06	0.000118058
ENSG00000204859.12	7861	1.05103	1273.42	332.805	9.67453e-09	1-6580056-A-G	55	115	127	0.141111	1	1.07562e-09	0.138324	0.0221106	9.999e-05	6.76658e-06	5.71503e-06	0.000109999
ENSG00000124222.22	7702	1.04714	1748.28	340.753	6.75246e-09	20-58678076-A-G	26823	271	340	0.377778	1	1.1304e-09	0.133559	0.0213782	9.999e-05	6.77309e-06	5.71959e-06	7.93463e-05
ENSG00000073849.14	8131	1.03278	1728.36	344.608	5.86283e-09	3-187023433-C-T	92948	294	387	0.43	1	1.19941e-09	-0.0826161	0.0132457	9.999e-05	6.85243e-06	5.78566e-06	7.73796e-05
ENSG00000011260.13	6939	1.04342	1055.86	335.186	1.08782e-08	17-51284616-C-G	24088	333	434	0.482222	1	1.4045e-09	0.170236	0.0274136	9.999e-05	6.87798e-06	5.80628e-06	0.000130146
ENSG00000257763.1	7306	1.04524	685.23	321.944	1.71768e-08	12-48255700-A-C	-100914	188	225	0.250569	1	1.10171e-09	-0.379375	0.0606818	9.999e-05	6.90568e-06	5.82871e-06	0.000201456
ENSG00000060138.12	9523	1.03313	995.667	329.016	1.03457e-08	12-10718301-AC-A	-5011	313	428	0.476615	1	9.31821e-10	-0.135741	0.0216125	9.999e-05	6.94086e-06	5.85745e-06	0.000134437
ENSG00000160563.13	6915	1.03787	1293.08	340.392	8.42687e-09	9-132062616-AT-A	-17292	272	337	0.375278	1	1.41404e-09	0.205734	0.0331363	9.999e-05	6.95395e-06	5.86755e-06	0.000104782
ENSG00000099999.14	6617	1.04992	558.439	317.695	2.2401e-08	22-30338613-C-T	-83158	180	202	0.226457	1	1.16744e-09	-0.307685	0.0492936	9.999e-05	6.96616e-06	5.8769e-06	0.000250116
ENSG00000261643.1	10379	1.03192	1502.1	334.52	6.83701e-09	4-3493556-C-G	-10901	247	300	0.333705	1	8.03853e-10	-0.316696	0.0502211	9.999e-05	7.02032e-06	5.92162e-06	8.88356e-05
ENSG00000272760.1	10163	1.03554	2025.86	339.532	5.3061e-09	7-154963074-A-G	11848	280	361	0.402004	1	8.08744e-10	-0.214422	0.0340084	9.999e-05	7.04851e-06	5.94443e-06	6.64862e-05
ENSG00000175536.6	6467	1.04344	636.103	325.409	1.85064e-08	11-74493224-T-G	-141	66	77	0.0855555	1	1.47085e-09	0.623568	0.100545	9.999e-05	7.05468e-06	5.94825e-06	0.00021603
ENSG00000073969.18	6784	1.04407	479.863	328.179	2.47074e-08	17-46722680-G-A	132011	308	403	0.448775	1	2.3975e-09	0.1923	0.0314385	9.999e-05	7.05532e-06	5.94825e-06	0.000286807
ENSG00000197329.11	6558	1.02507	793.926	333.848	1.20483e-08	2-64273881-G-T	129427	74	82	0.091314	1	1.4608e-09	-0.13018	0.0209863	9.999e-05	7.08213e-06	5.96988e-06	0.000165114
ENSG00000214900.9	6923	1.07864	722.148	318.467	2.42004e-08	14-50010135-T-C	-82508	285	367	0.408277	1	1.33879e-09	-0.21487	0.034555	9.999e-05	7.129e-06	6.00841e-06	0.000207529
ENSG00000259972.2	7971	1.06844	1203.88	326.79	1.31995e-08	16-74339890-T-C	4544	39	41	0.0455556	1	1.08082e-09	-0.702165	0.112254	9.999e-05	7.23571e-06	6.09684e-06	0.000121463
ENSG00000237989.1	8881	1.04708	1287.7	331.721	9.75822e-09	21-43361339-G-C	-1010	87	95	0.105556	1	1.0204e-09	0.569153	0.0908454	9.999e-05	7.23627e-06	6.09684e-06	0.000107707
ENSG00000164574.15	7609	1.04285	787.262	325.786	1.52638e-08	5-154198359-T-C	7629	42	43	0.0477778	1	1.20448e-09	-0.485032	0.0777733	9.999e-05	7.25867e-06	6.11471e-06	0.000174292
ENSG00000121797.9	6953	1.05118	517.468	318.779	2.55575e-08	3-46208452-GTTC-G	-198711	277	353	0.392222	1	1.45402e-09	-0.247783	0.0399399	9.999e-05	7.27715e-06	6.12929e-06	0.000270768
ENSG00000156265.15	7696	1.0564	605.734	317.029	2.31439e-08	21-29156913-A-G	79442	201	245	0.272931	1	1.16578e-09	0.319094	0.0511195	9.999e-05	7.28123e-06	6.13173e-06	0.000234345
ENSG00000224870.6	6351	1.05038	926.844	325.141	1.42142e-08	1-1389777-G-A	-9745	28	28	0.0311111	1	1.06851e-09	-0.525335	0.0839576	9.999e-05	7.31599e-06	6.16e-06	0.000150882
ENSG00000273080.1	6248	1.03426	566.923	320.079	1.93907e-08	2-86174738-C-CT	-21033	332	432	0.481069	1	1.13608e-09	0.388811	0.0622439	9.999e-05	7.32479e-06	6.16641e-06	0.000236777
ENSG00000217165.1	8104	1.01756	1014.87	332.029	8.91956e-09	6-39117924-T-C	7603	264	349	0.387778	1	9.38487e-10	-0.239429	0.038129	9.999e-05	7.32678e-06	6.16708e-06	0.000126652
ENSG00000151893.14	7684	1.02393	1338.87	340.899	7.30197e-09	10-118699969-G-T	-55280	190	218	0.242762	1	1.24207e-09	0.113745	0.0182542	9.999e-05	7.3418e-06	6.17873e-06	9.76227e-05
ENSG00000185986.11	10138	1.03902	1970.64	341.062	5.93012e-09	5-1633955-C-T	39335	116	125	0.139198	1	9.96959e-10	0.339997	0.054234	9.999e-05	7.37602e-06	6.20651e-06	6.89601e-05
ENSG00000108468.14	6382	1.03279	614.132	327.698	1.77604e-08	17-48014078-T-C	-87443	290	372	0.413333	1	1.60005e-09	-0.177772	0.0287318	9.999e-05	7.39363e-06	6.22033e-06	0.000217753
ENSG00000162591.15	9865	1.03635	1866.39	340.949	6.08958e-09	1-3506078-A-G	-105417	125	140	0.155902	1	1.02e-09	-0.197452	0.031516	9.999e-05	7.39602e-06	6.22132e-06	7.23166e-05
ENSG00000134152.10	9501	1.04866	1289.63	327.001	1.02161e-08	15-34161370-C-T	-48726	155	175	0.194444	1	8.15798e-10	0.168209	0.0266851	9.999e-05	7.46513e-06	6.27844e-06	0.000107973
ENSG00000160208.12	8652	1.02115	1355.31	338.045	7.11045e-09	21-43703544-A-G	43996	241	307	0.341871	1	1.02764e-09	0.117004	0.0186792	9.999e-05	7.47972e-06	6.28969e-06	9.57395e-05
ENSG00000131370.15	7851	1.03114	995.767	329.164	1.09076e-08	3-15272091-G-A	-69277	321	426	0.473333	1	9.98243e-10	0.189483	0.0302261	9.999e-05	7.50716e-06	6.31174e-06	0.000133735
ENSG00000272279.1	8709	1.04229	1616.36	339.06	7.64438e-09	6-1537640-G-A	8729	109	115	0.127778	1	1.17905e-09	0.610138	0.0977759	9.999e-05	7.52136e-06	6.32266e-06	8.47759e-05
ENSG00000269981.1	1565	1.03873	260.361	327.754	4.56252e-08	1-109534-A-C	-28431	35	35	0.0404157	1	4.72033e-09	0.447024	0.0745408	9.999e-05	7.52903e-06	6.32808e-06	0.000521409
ENSG00000142534.6	8237	1.05449	1255.79	331.913	1.13624e-08	19-49496088-G-A	-286	177	233	0.258889	1	1.22532e-09	-0.107652	0.0172698	9.999e-05	7.58508e-06	6.37415e-06	0.00011251
ENSG00000272325.1	8191	1.05394	782.685	320.456	1.81411e-08	6-34387235-T-TTCTC	-5439	72	75	0.0833333	1	1.07481e-09	0.255196	0.0407913	9.999e-05	7.59359e-06	6.38027e-06	0.000180266
ENSG00000181773.6	4952	1.04154	652.891	333.27	1.89999e-08	1-27384170-C-T	-8474	167	203	0.225556	1	2.3602e-09	-0.48328	0.0789745	9.999e-05	7.61953e-06	6.40103e-06	0.000209462
ENSG00000135828.11	6944	1.03372	760.059	331.354	1.49517e-08	1-182589002-T-C	-254	255	319	0.355234	1	1.61885e-09	0.131971	0.0213364	9.999e-05	7.6287e-06	6.4077e-06	0.000176375
ENSG00000203644.3	7137	1.04923	614.918	319.27	2.20981e-08	3-129783558-G-GA	-64399	65	68	0.0778032	1	1.26197e-09	-0.257886	0.0414046	9.999e-05	7.66005e-06	6.43299e-06	0.000226752
ENSG00000273329.1	6656	1.05455	803.662	326.618	1.80769e-08	7-129634131-G-A	22501	25	25	0.0279642	1	1.53489e-09	0.757226	0.122242	9.999e-05	7.72499e-06	6.48648e-06	0.000175825
ENSG00000176597.11	7314	1.06229	884.376	327.146	1.79977e-08	3-183207445-T-G	-45799	45	47	0.0522222	1	1.57411e-09	0.311375	0.0503019	9.999e-05	7.781e-06	6.53245e-06	0.000162867
ENSG00000150347.14	6638	1.0571	724.17	325.574	2.07861e-08	10-62198794-T-C	297494	161	184	0.2049	1	1.69727e-09	0.181324	0.0293546	9.999e-05	7.78615e-06	6.53571e-06	0.000196365
ENSG00000142197.12	8686	1.01128	1231.32	339.881	7.27617e-09	21-36247080-G-A	90298	124	133	0.148107	1	1.16897e-09	0.238436	0.0382007	9.999e-05	7.82064e-06	6.5636e-06	0.000102665
ENSG00000168575.9	6109	1.03404	543	324.329	2.18187e-08	8-42561565-G-A	19968	337	439	0.488584	1	1.671e-09	0.215939	0.034943	9.999e-05	7.93518e-06	6.65865e-06	0.000247066
ENSG00000141497.13	8955	1.05777	1286.05	331.594	1.2008e-08	17-4736105-G-A	-3910	274	353	0.393096	1	1.28067e-09	-0.204594	0.0328619	9.999e-05	7.93834e-06	6.66023e-06	0.000110761
ENSG00000185189.17	7226	1.04616	964.798	329.919	1.41067e-08	8-143921771-G-A	80797	21	21	0.0233333	1	1.39702e-09	0.70221	0.113062	9.999e-05	7.95247e-06	6.671e-06	0.000143417
ENSG00000178809.11	4735	1.03822	648.105	330.008	1.93049e-08	7-75477649-C-A	82214	142	156	0.174107	1	2.00515e-09	-0.428337	0.0696713	9.999e-05	7.99287e-06	6.70381e-06	0.000209236
ENSG00000157111.12	6522	1.03022	840.908	333.161	1.3619e-08	5-73069673-CCTT-C	-50619	112	120	0.133333	1	1.61299e-09	-0.575448	0.093026	9.999e-05	8.01463e-06	6.72097e-06	0.000157988
ENSG00000124466.8	8815	1.03261	953.192	333.854	1.23587e-08	19-43466818-CA-C	1158	210	245	0.273138	1	1.50357e-09	0.360287	0.0581287	9.999e-05	8.02194e-06	6.72601e-06	0.00014024
ENSG00000146263.11	6465	1.0469	561.519	327.852	2.46777e-08	6-97282077-C-A	-1133	272	344	0.382222	1	2.35084e-09	-0.207581	0.0339176	9.999e-05	8.03319e-06	6.73436e-06	0.000246867
ENSG00000108187.15	7992	1.04768	646.846	321.797	2.1619e-08	10-68282406-C-CA	-50643	195	227	0.252242	1	1.42742e-09	0.322472	0.0519522	9.999e-05	8.0379e-06	6.73722e-06	0.000214723
ENSG00000178386.12	8576	1.05903	1117.94	328.148	1.41773e-08	19-44050520-T-C	-847	27	29	0.0322222	1	1.26918e-09	-0.731922	0.117532	9.999e-05	8.04234e-06	6.73985e-06	0.000127812
ENSG00000265688.1	8357	1.04834	1064.55	326.767	1.32515e-08	17-81927264-G-A	-565	18	19	0.0211581	1	1.08426e-09	1.29813	0.207548	0.00019998	8.04895e-06	6.7443e-06	0.000130697
ENSG00000250548.6	7385	1.04537	891.264	325.993	1.55261e-08	14-61607520-A-G	36981	89	99	0.110245	1	1.24312e-09	-0.391968	0.0629059	9.999e-05	8.166e-06	6.84127e-06	0.000154941
ENSG00000069712.12	6303	1.02629	586.056	325.368	1.90761e-08	1-92080369-G-C	-86616	26	27	0.03	1	1.51943e-09	0.725036	0.117012	9.999e-05	8.19087e-06	6.861e-06	0.000224381
ENSG00000273391.1	7266	1.03242	1284.23	334.695	9.34837e-09	7-139435326-C-A	75815	198	236	0.262222	1	1.15293e-09	0.407273	0.065226	9.999e-05	8.1994e-06	6.86703e-06	0.00010404
ENSG00000276141.4	4026	1.04848	814.462	330.136	1.77015e-08	15-22679243-CT-C	14884	311	412	0.45805	1	1.83019e-09	0.293404	0.0476005	9.999e-05	8.22161e-06	6.88452e-06	0.000170884
ENSG00000211647.1	8436	1.03699	1154.43	335.286	1.0995e-08	22-22353487-G-GT	547	172	197	0.219866	1	1.42942e-09	0.369491	0.0595295	9.999e-05	8.23085e-06	6.89115e-06	0.000117105
ENSG00000280077.1	917	1.02307	209.243	338.717	5.19133e-08	9-41019452-G-T	7221	260	322	0.358621	1	9.64416e-09	-0.222377	0.0378916	9.999e-05	8.26253e-06	6.91656e-06	0.000623055
ENSG00000138772.12	7202	1.02773	701.909	330.969	1.63402e-08	4-78552886-C-A	1367	276	323	0.358889	1	1.75168e-09	0.121812	0.0197377	9.999e-05	8.26694e-06	6.91913e-06	0.000188052
ENSG00000131471.6	4900	1.02946	521.364	324.84	2.25487e-08	17-42864836-A-AAAAAC	13652	21	21	0.0233853	1	1.78736e-09	-0.592321	0.096031	9.999e-05	8.30798e-06	6.95236e-06	0.000254303
ENSG00000267868.1	7811	1.0281	1251.57	333.448	9.25623e-09	13-112967501-T-C	1370	58	65	0.0722222	1	1.06185e-09	-0.650748	0.103983	9.999e-05	8.31623e-06	6.95814e-06	0.00010557
ENSG00000048392.11	7866	1.05051	1143.54	330.536	1.30978e-08	8-102239769-G-A	651	261	324	0.360802	1	1.33019e-09	-0.0739702	0.0118936	9.999e-05	8.3589e-06	6.99158e-06	0.000122332
ENSG00000269937.1	7546	1.03361	1075.67	332.657	1.15248e-08	16-2675255-A-G	110159	267	338	0.375556	1	1.29899e-09	0.313848	0.0504301	9.999e-05	8.35788e-06	6.99158e-06	0.000124592
ENSG00000161395.13	5786	1.03854	700.475	326.293	1.87339e-08	17-39674194-T-A	-22603	296	394	0.437778	1	1.56949e-09	0.136022	0.0219721	9.999e-05	8.36769e-06	6.99781e-06	0.00019375
ENSG00000110002.15	8971	1.02558	1265.55	336.282	9.19867e-09	11-124060806-CT-C	-54556	130	146	0.164786	1	1.23877e-09	-0.316374	0.0507691	9.999e-05	8.60979e-06	7.19911e-06	0.000103723
ENSG00000243156.7	6408	1.04872	1265.51	334.882	1.19707e-08	22-17892684-T-C	-131875	59	61	0.0677778	1	1.53692e-09	-0.298217	0.048144	9.999e-05	8.63588e-06	7.21977e-06	0.000110048
ENSG00000183828.14	8297	1.01626	1177.92	335.74	8.92402e-09	14-105156201-C-CT	-25111	277	352	0.391982	1	1.16138e-09	-0.182637	0.0292558	9.999e-05	8.6636e-06	7.24177e-06	0.000108747
ENSG00000213533.11	5655	1.03204	573.747	324.471	2.20093e-08	3-52951275-A-G	53679	54	59	0.0655556	1	1.70178e-09	-0.432679	0.0700517	9.999e-05	8.67722e-06	7.25199e-06	0.000232628
ENSG00000180113.15	7098	1.03163	853.089	328.744	1.4755e-08	6-46689320-A-G	1445	119	127	0.141111	1	1.37471e-09	-0.427684	0.0688302	9.999e-05	8.68981e-06	7.26134e-06	0.000156298
ENSG00000033100.16	8448	1.0217	1441.6	336.928	7.80183e-09	7-151238966-C-G	6477	307	383	0.426503	1	1.06943e-09	-0.0961725	0.0153704	9.999e-05	8.70187e-06	7.27025e-06	9.01379e-05
ENSG00000198752.10	7336	1.02535	780.798	328.126	1.50331e-08	14-103061907-G-A	4445	310	394	0.437778	1	1.35531e-09	-0.204724	0.0329346	9.999e-05	8.70727e-06	7.27359e-06	0.000168009
ENSG00000228223.2	7401	1.04467	378.535	309.232	3.8601e-08	6-26521207-C-G	-2243	248	302	0.336303	1	1.34041e-09	0.219414	0.0352869	9.999e-05	8.71445e-06	7.27841e-06	0.000364118
ENSG00000121807.5	7035	1.05339	518.586	316.681	3.11627e-08	3-46207648-AT-A	-146086	276	347	0.386517	1	1.62289e-09	-0.156645	0.0253273	9.999e-05	8.75871e-06	7.3142e-06	0.000271679
ENSG00000165672.6	8004	1.05862	998.429	328.821	1.7465e-08	10-119177583-C-T	-1250	14	14	0.01566	1	1.67334e-09	0.560752	0.0907439	9.999e-05	8.93985e-06	7.46427e-06	0.000142965
ENSG00000273036.2	5804	1.04377	1040.76	337.976	1.43013e-08	9-38621347-G-A	75975	229	272	0.302222	1	2.22283e-09	-0.281483	0.0459192	9.999e-05	8.97762e-06	7.49459e-06	0.000132151
ENSG00000026025.15	9243	1.06042	1300.43	330.468	1.37907e-08	10-17222698-T-C	-5561	169	195	0.216667	1	1.40486e-09	-0.11499	0.0185173	9.999e-05	9.02243e-06	7.53079e-06	0.000110256
ENSG00000187815.9	7429	1.02391	961.266	334.35	1.24453e-08	1-40473496-C-T	-3719	294	392	0.435556	1	1.55825e-09	-0.220821	0.035663	9.999e-05	9.02987e-06	7.53579e-06	0.000135961
ENSG00000197943.9	12553	1.02912	2167.36	339.065	5.86406e-09	16-81833615-C-T	54357	113	125	0.139509	1	8.79568e-10	-0.153992	0.0244797	9.999e-05	9.03892e-06	7.54213e-06	6.11254e-05
ENSG00000272573.5	5608	1.05997	525.294	317.917	3.41687e-08	3-52914563-AAAAAACAAAAAC-A	79344	199	227	0.252796	1	1.94511e-09	0.244864	0.0397941	9.999e-05	9.07681e-06	7.57252e-06	0.000272619
ENSG00000182504.10	6642	1.0288	619.186	327.786	2.08302e-08	3-101679281-A-AT	-44644	286	345	0.383333	1	1.92961e-09	0.138415	0.0224895	9.999e-05	9.21135e-06	7.68354e-06	0.000213762
ENSG00000166532.15	8697	1.04889	1184.85	332.694	1.36484e-08	12-8762660-T-A	80969	57	66	0.0734967	1	1.57502e-09	-0.400306	0.0646695	9.999e-05	9.23017e-06	7.69799e-06	0.000117589
ENSG00000235098.8	6428	1.01358	1067.83	335.72	1.02235e-08	1-1420203-C-A	-1566	153	183	0.203333	1	1.35034e-09	-0.527004	0.0847722	9.999e-05	9.29371e-06	7.74873e-06	0.00011911
ENSG00000148468.16	9056	1.07968	1162.07	325.271	1.94388e-08	10-15189017-G-A	-182045	12	12	0.0133333	1	1.54418e-09	0.839583	0.13556	9.999e-05	9.29399e-06	7.74873e-06	0.000129294
ENSG00000027697.13	7090	1.02096	1176.37	342.856	1.01222e-08	6-137219198-C-T	-251	163	187	0.208241	1	1.97854e-09	-0.102843	0.0167216	9.999e-05	9.30508e-06	7.75673e-06	0.000110245
ENSG00000041357.15	8753	1.04974	1172.61	333.827	1.40426e-08	15-78622847-CAAA-C	82442	290	371	0.41314	1	1.73287e-09	0.0985309	0.0159605	9.999e-05	9.31582e-06	7.76443e-06	0.000119069
ENSG00000101347.8	5114	1.05258	686.768	331.098	2.47566e-08	20-36956238-G-A	4395	283	348	0.387277	1	2.82392e-09	0.136518	0.0224244	9.999e-05	9.32591e-06	7.77159e-06	0.000204743
ENSG00000137731.13	7667	1.04267	1000.86	329.816	1.52594e-08	11-117828662-C-T	-36	304	390	0.433333	1	1.51849e-09	-0.311029	0.0501954	9.999e-05	9.33997e-06	7.78205e-06	0.000137036
ENSG00000143578.15	6237	1.04941	784.243	327.783	2.10157e-08	1-153993605-G-C	25892	221	259	0.287946	1	1.949e-09	0.299596	0.0486917	9.999e-05	9.35945e-06	7.79704e-06	0.000177883
ENSG00000171084.15	9176	1.03854	928.894	327.179	1.57387e-08	3-125853057-G-A	-63563	159	176	0.195991	1	1.35251e-09	0.462037	0.0743251	9.999e-05	9.36106e-06	7.79712e-06	0.00014611
ENSG00000137714.2	6818	1.04008	795.141	330.464	1.87236e-08	11-110402942-G-A	-26941	274	354	0.393333	1	1.98686e-09	0.177043	0.0287895	9.999e-05	9.37058e-06	7.8038e-06	0.000171359
ENSG00000224067.2	8209	1.03785	883.66	326.025	1.64409e-08	9-111658721-C-T	-144259	311	399	0.444072	1	1.33021e-09	0.231374	0.0372026	9.999e-05	9.37498e-06	7.80621e-06	0.000153318
ENSG00000180739.13	7330	1.02618	1036.21	332.316	1.23345e-08	19-10523308-G-A	5377	289	363	0.403333	1	1.37544e-09	0.10666	0.0171658	9.999e-05	9.40963e-06	7.83381e-06	0.000126875
ENSG00000228649.8	8004	1.01028	1031.63	331.677	1.03121e-08	7-22854176-C-G	-2	282	353	0.39229	1	1.08337e-09	-0.371728	0.0594312	9.999e-05	9.41563e-06	7.83755e-06	0.00012221
ENSG00000144749.13	8960	1.03073	1284.04	334.892	1.0574e-08	3-66394191-G-A	-107072	208	254	0.282222	1	1.33835e-09	-0.202154	0.0325098	9.999e-05	9.49513e-06	7.90245e-06	0.000103603
ENSG00000265148.5	5565	1.04676	865.101	329.913	1.87979e-08	17-58345753-C-T	20303	279	364	0.404444	1	1.93506e-09	-0.16683	0.0271084	9.999e-05	9.51374e-06	7.91667e-06	0.000160188
ENSG00000082258.12	6300	1.0662	603.827	325.157	3.32403e-08	2-134929388-A-C	11153	264	324	0.360802	1	2.84632e-09	0.065711	0.0107961	9.999e-05	9.52522e-06	7.92495e-06	0.000240823
ENSG00000248477.6	3141	1.03404	322.169	323.718	4.40284e-08	5-70047743-G-T	440644	117	136	0.154545	1	3.63504e-09	0.41518	0.0686998	9.999e-05	9.55819e-06	7.9511e-06	0.000416383
ENSG00000164081.12	4239	1.06624	266.086	314.367	7.59753e-08	3-51669048-A-G	-2127	101	108	0.12	1	4.08631e-09	0.14014	0.0232688	9.999e-05	9.59501e-06	7.98046e-06	0.000546428
ENSG00000219665.8	7303	1.02801	830.39	328.78	1.61208e-08	19-12013188-T-G	25571	63	70	0.077951	1	1.5238e-09	-0.516402	0.0833476	9.999e-05	9.65911e-06	8.03248e-06	0.000159073
ENSG00000090060.17	8577	1.0116	1502.48	342.407	7.39401e-09	14-96529540-T-G	27167	171	191	0.212695	1	1.36888e-09	-0.0914596	0.0147175	9.999e-05	9.68458e-06	8.05237e-06	8.42083e-05
ENSG00000100413.16	6182	1.05324	420.477	309.887	4.23995e-08	22-41544434-C-CCGCG	-172	108	123	0.136667	1	1.56241e-09	-0.273564	0.0441844	9.999e-05	9.72987e-06	8.08873e-06	0.000334931
ENSG00000099821.13	7127	1.0413	1860.15	339.465	8.44572e-09	19-618159-A-G	-15445	321	430	0.477778	1	1.34646e-09	-0.100113	0.0161026	9.999e-05	9.77191e-06	8.12238e-06	7.34801e-05
ENSG00000132522.15	8091	1.02466	1441.06	334.778	9.05835e-09	17-7318388-G-T	2824	333	431	0.479955	1	1.11817e-09	-0.0930805	0.0148945	9.999e-05	9.78727e-06	8.13384e-06	9.08733e-05
ENSG00000079308.16	7086	1.03551	887.456	328.809	1.66518e-08	2-217842360-A-AC	-160635	297	388	0.431111	1	1.58373e-09	0.109126	0.017632	9.999e-05	9.8033e-06	8.14586e-06	0.000151754
ENSG00000275898.1	7677	1.03777	1449.85	337.513	1.04564e-08	12-116568868-C-CTT	-12106	113	122	0.136465	1	1.53059e-09	0.483365	0.0780251	9.999e-05	9.80714e-06	8.14774e-06	9.34305e-05
ENSG00000254681.6	5878	1.0518	968.43	334.001	1.83165e-08	16-18176828-A-G	-225112	298	291	0.324009	1	2.35785e-09	0.512189	0.0836961	9.999e-05	9.83812e-06	8.17217e-06	0.000144919
ENSG00000205918.9	7569	1.04744	1059.48	330.408	1.59908e-08	16-2676408-G-A	33112	137	157	0.174444	1	1.65599e-09	-0.48677	0.0787487	9.999e-05	9.85353e-06	8.18366e-06	0.000131026
ENSG00000147905.17	7201	1.03394	975.051	335.378	1.50079e-08	9-37213644-G-A	93105	232	271	0.301339	1	2.03461e-09	-0.151435	0.0246419	9.999e-05	9.88308e-06	8.20689e-06	0.000137564
ENSG00000129315.10	6516	1.03803	703.349	331.997	2.18037e-08	12-48665031-A-G	-51967	214	258	0.287305	1	2.56998e-09	-0.137928	0.0225945	9.999e-05	9.89554e-06	8.21592e-06	0.000192708
ENSG00000130311.10	8255	1.04053	1535.44	339.877	1.02991e-08	19-17299959-G-A	-9559	187	213	0.237723	1	1.71487e-09	0.128705	0.0208422	9.999e-05	9.92627e-06	8.24011e-06	8.8845e-05
ENSG00000237702.2	5187	1.05516	663.138	329.417	2.80107e-08	7-142347511-A-AT	38969	287	358	0.398864	1	2.96236e-09	0.275736	0.0453549	9.999e-05	9.94052e-06	8.25063e-06	0.000213405
ENSG00000165392.9	7348	1.02922	732.975	323.114	1.90918e-08	8-31125036-G-C	91235	60	65	0.0722222	1	1.33437e-09	-0.276958	0.0445358	0.00019998	9.96834e-06	8.27239e-06	0.000180779
ENSG00000149474.13	8669	1.04652	1108.98	328.32	1.53271e-08	20-18095445-C-T	-42673	300	400	0.445067	1	1.4011e-09	0.177182	0.0285303	9.999e-05	9.99232e-06	8.29096e-06	0.000124887
ENSG00000089050.15	8618	1.04795	1258.29	336.791	1.37544e-08	20-18576635-CA-C	79392	335	442	0.492188	1	1.99506e-09	-0.184871	0.0300659	9.999e-05	1.00178e-05	8.31076e-06	0.000110466
ENSG00000211965.4	6179	1.02685	529.626	325.149	2.59305e-08	14-106554189-A-C	-3288	275	343	0.38196	1	2.13713e-09	0.202469	0.0329924	9.999e-05	1.00509e-05	8.33688e-06	0.000248646
ENSG00000116151.13	7435	1.04447	1435.57	338.586	1.16961e-08	1-2352756-T-C	-38951	234	270	0.300668	1	1.83889e-09	-0.326316	0.052947	9.999e-05	1.00991e-05	8.37558e-06	9.59796e-05
ENSG00000104823.8	7817	1.04041	958.572	330.469	1.67555e-08	19-38827366-C-T	-4639	314	414	0.46	1	1.75216e-09	0.110316	0.0178751	0.00019998	1.01024e-05	8.37694e-06	0.000142263
ENSG00000255197.5	4756	1.04295	240.699	313.448	6.87193e-08	11-47291138-A-G	-118052	143	163	0.181111	1	3.44063e-09	0.177068	0.0292524	9.999e-05	1.01181e-05	8.38863e-06	0.000570058
ENSG00000155265.10	7243	1.05093	938.044	329.441	1.92418e-08	10-97850261-C-T	22	21	21	0.0233853	1	1.93512e-09	-0.592795	0.096324	9.999e-05	1.01205e-05	8.38925e-06	0.000149284
ENSG00000196154.11	6680	1.0507	657.458	325.972	2.7446e-08	1-153575990-A-T	25854	31	35	0.0389755	1	2.38991e-09	-0.238732	0.0390261	9.999e-05	1.01436e-05	8.40705e-06	0.000212866
ENSG00000116957.12	8023	1.04636	1194.65	333.349	1.44361e-08	1-235468726-C-CA	101366	239	275	0.305556	1	1.74052e-09	-0.281575	0.0456166	9.999e-05	1.01634e-05	8.42215e-06	0.000115886
ENSG00000261342.1	9573	1.01458	2159.63	342.685	5.59825e-09	19-2735893-G-C	6566	121	134	0.148889	1	1.025e-09	0.471233	0.0752251	9.999e-05	1.01865e-05	8.43995e-06	5.90517e-05
ENSG00000121413.12	5564	1.03873	647.641	326.114	2.46638e-08	19-58087417-A-G	-31010	179	205	0.228285	1	2.13071e-09	-0.291132	0.0474361	9.999e-05	1.024e-05	8.48293e-06	0.000209657
ENSG00000122729.18	9122	1.04692	826.907	327.489	2.11476e-08	9-32436016-A-G	51413	316	411	0.456667	1	1.93057e-09	0.223432	0.0363034	9.999e-05	1.02471e-05	8.48742e-06	0.000167652
ENSG00000130402.11	7441	1.0498	785.892	323.824	2.31382e-08	19-38665240-G-A	17570	273	356	0.395556	1	1.73712e-09	0.0637282	0.0103237	9.999e-05	1.03306e-05	8.55525e-06	0.000177683
ENSG00000131584.18	5927	1.03687	915.462	329.773	1.74923e-08	1-1306584-G-A	-1434	109	131	0.145556	1	1.7691e-09	-0.125986	0.0204198	9.999e-05	1.04886e-05	8.68473e-06	0.000147624
ENSG00000284308.1	6439	1.02521	883.113	333.578	1.59317e-08	2-74415138-A-ACGCGGAGGGGCGGGTGGCGCCGCC	-6453	91	106	0.11804	1	1.96947e-09	0.374878	0.0609449	9.999e-05	1.05016e-05	8.69408e-06	0.000148493
ENSG00000143162.7	7615	1.01832	1056.22	334.664	1.2319e-08	1-167548592-T-C	-5175	32	34	0.0377778	1	1.56781e-09	-0.424413	0.0685553	9.999e-05	1.05059e-05	8.6962e-06	0.000121936
ENSG00000125952.18	7532	1.05721	788.324	323.091	2.54895e-08	14-65079222-A-G	-23473	90	100	0.111607	1	1.86307e-09	-0.212246	0.0344511	9.999e-05	1.05543e-05	8.73489e-06	0.000180433
ENSG00000282572.2	5696	1.03376	979.627	331.125	1.59896e-08	7-59665-G-C	24176	234	289	0.321429	1	1.72419e-09	-0.173016	0.028022	9.999e-05	1.06249e-05	8.79195e-06	0.000136859
ENSG00000185271.7	8210	1.02825	1838.42	345.385	8.02682e-09	14-20428669-T-C	-7142	276	333	0.370824	1	1.76095e-09	0.291573	0.0472519	9.999e-05	1.06461e-05	8.80811e-06	7.19009e-05
ENSG00000235478.4	8087	1.03122	1515.3	341.487	1.01613e-08	22-17117923-G-A	-3663	206	233	0.258929	1	1.84491e-09	-0.395306	0.064147	9.999e-05	1.07479e-05	8.89091e-06	8.79045e-05
ENSG00000185000.11	5718	1.03894	804.19	329	2.08614e-08	8-144330413-C-T	3503	109	124	0.137778	1	2.06966e-09	-0.173431	0.0282349	9.999e-05	1.07504e-05	8.8915e-06	0.000168936
ENSG00000258429.1	5924	1.02431	519.226	326.688	2.75755e-08	16-69330540-A-G	-55	255	308	0.342222	1	2.50131e-09	-0.311044	0.0509135	9.999e-05	1.08038e-05	8.93426e-06	0.000251954
ENSG00000160791.13	6998	1.0401	505.93	315.55	3.38018e-08	3-46247622-G-A	-123232	217	258	0.287305	1	1.67141e-09	0.251518	0.0407007	9.999e-05	1.08223e-05	8.94816e-06	0.000269306
ENSG00000181467.4	7955	1.03369	796.866	328.141	2.00074e-08	3-153239068-T-C	76798	28	31	0.0350679	1	1.88011e-09	-0.505813	0.0821232	9.999e-05	1.08301e-05	8.95317e-06	0.000168213
ENSG00000153574.8	4142	1.04508	436.776	325.343	4.14369e-08	2-88724320-T-G	32676	42	45	0.0501114	1	3.70683e-09	-0.435005	0.0720215	9.999e-05	1.08477e-05	8.96627e-06	0.000315898
ENSG00000118515.11	7539	1.05031	1094.65	331.474	1.75695e-08	6-134236251-T-G	-81861	27	29	0.032294	1	1.95613e-09	0.457114	0.0742999	9.999e-05	1.0894e-05	9.00315e-06	0.000127732
ENSG00000092096.16	7483	1.04169	1356.25	335.771	1.29236e-08	14-23350604-C-G	-2308	44	44	0.0488889	1	1.75934e-09	0.456084	0.0739104	9.999e-05	1.09034e-05	9.00943e-06	0.000100879
ENSG00000223722.3	10003	1.0556	1074.37	324.319	1.90756e-08	12-31754725-C-T	5	115	132	0.149321	1	1.43e-09	0.311778	0.0502319	9.999e-05	1.0973e-05	9.06548e-06	0.000131872
ENSG00000165724.5	4978	1.02826	850.687	331.686	1.79022e-08	9-137713492-C-G	123002	74	87	0.0966667	1	2.02181e-09	-0.33518	0.0545315	9.999e-05	1.09956e-05	9.08275e-06	0.000155382
ENSG00000136908.17	5489	1.06134	718.053	327.726	3.05229e-08	9-127962527-C-G	24645	85	90	0.1	1	2.97654e-09	0.176813	0.0290874	9.999e-05	1.10468e-05	9.12362e-06	0.000200118
ENSG00000230989.6	13913	1.02374	2653.96	339.66	5.48731e-09	16-83752145-A-G	-55698	230	282	0.313333	1	8.45484e-10	-0.132058	0.0209704	9.999e-05	1.10657e-05	9.13771e-06	4.92257e-05
ENSG00000188042.7	9945	1.03011	1607.8	332.757	9.76713e-09	2-234443047-G-A	-54006	324	450	0.5	1	1.08424e-09	-0.128453	0.0205373	9.999e-05	1.11093e-05	9.17226e-06	8.26103e-05
ENSG00000259793.1	8510	1.04374	1360.44	336.099	1.34278e-08	2-233349165-G-A	-4251	26	26	0.0289532	1	1.8697e-09	0.976289	0.158484	9.999e-05	1.11203e-05	9.17987e-06	0.000101094
ENSG00000114904.12	5552	1.02325	529.683	323.443	2.78273e-08	3-53697520-TG-T	926571	17	20	0.0222222	1	2.10438e-09	0.530557	0.0864166	9.999e-05	1.12671e-05	9.29959e-06	0.000246298
ENSG00000182512.4	9932	1.03816	1891.83	340.824	9.20517e-09	14-95535046-A-C	1416	281	339	0.377232	1	1.59604e-09	0.156482	0.0252891	0.00019998	1.12749e-05	9.3046e-06	7.16743e-05
ENSG00000232934.7	6979	1.0432	1060.8	334.481	1.74315e-08	10-112442894-G-GCATCTGTTCCT	22887	280	337	0.374444	1	2.29005e-09	0.329282	0.0537626	9.999e-05	1.13323e-05	9.35042e-06	0.000129468
ENSG00000117650.12	8269	1.03403	895.836	331.467	1.8731e-08	1-212068372-T-TA	392742	21	23	0.0260181	1	2.10218e-09	0.886703	0.144421	9.999e-05	1.13731e-05	9.38264e-06	0.000149764
ENSG00000155463.12	8641	1.01475	1661.6	345.776	8.17016e-09	14-22772111-CTG-C	5548	245	316	0.351562	1	1.8333e-09	0.152473	0.0247377	9.999e-05	1.14341e-05	9.43144e-06	7.6786e-05
ENSG00000099917.17	6885	1.05773	1111	330.91	1.97674e-08	22-20534815-A-G	38902	96	106	0.11804	1	2.16601e-09	-0.156813	0.0255626	9.999e-05	1.15267e-05	9.50634e-06	0.000128197
ENSG00000092421.16	10149	1.05457	1030.78	322.124	2.06619e-08	5-116084271-G-A	-490663	258	315	0.35	1	1.38036e-09	-0.332474	0.0535135	9.999e-05	1.15609e-05	9.53297e-06	0.000137095
ENSG00000135535.15	6694	1.05863	710.45	329.249	3.15089e-08	6-109729938-T-G	347481	307	418	0.465402	1	3.35585e-09	-0.068687	0.0113391	9.999e-05	1.16438e-05	9.5998e-06	0.000200916
ENSG00000255354.1	8272	1.0336	1082.3	327.874	1.57996e-08	8-11494976-A-G	-65044	271	346	0.384444	1	1.41394e-09	-0.207651	0.0334449	9.999e-05	1.16543e-05	9.60694e-06	0.000123827
ENSG00000135838.13	7220	1.02868	706.352	330.144	2.29328e-08	1-182886173-A-AT	96880	20	22	0.0248307	1	2.4567e-09	-0.363767	0.0595127	9.999e-05	1.16601e-05	9.61023e-06	0.000187331
ENSG00000272444.1	7116	1.02302	1186.49	339.788	1.28149e-08	14-101948492-C-T	-3924	105	115	0.127778	1	2.17214e-09	0.559485	0.0912107	9.999e-05	1.16622e-05	9.61037e-06	0.000109896
ENSG00000077232.17	7876	1.04944	722.595	326.535	2.82466e-08	2-182754414-G-T	38373	239	290	0.322545	1	2.5493e-09	-0.0937255	0.0153499	0.00019998	1.17101e-05	9.64833e-06	0.000193071
ENSG00000078124.11	6614	1.05342	712.349	321.61	3.01069e-08	11-77029128-A-G	168261	233	273	0.304054	1	2.07638e-09	0.167134	0.0272122	9.999e-05	1.17975e-05	9.7188e-06	0.000197802
ENSG00000188603.18	4876	1.0292	702.732	335.507	2.34815e-08	16-28570821-G-T	75723	299	379	0.422049	1	3.37916e-09	0.12253	0.0202318	9.999e-05	1.1814e-05	9.73089e-06	0.000188548
ENSG00000161813.21	5771	1.05066	565.078	322.399	3.70018e-08	12-50386907-T-G	-5476	100	112	0.124444	1	2.76033e-09	0.155277	0.0254889	9.999e-05	1.18476e-05	9.75698e-06	0.000247633
ENSG00000117533.14	7559	1.03338	749.443	329.057	2.33856e-08	1-171751838-T-C	9591	142	165	0.183742	1	2.36479e-09	0.118472	0.019361	0.00019998	1.19856e-05	9.86751e-06	0.000178714
ENSG00000111639.7	7381	1.02809	1257.65	335.359	1.31413e-08	12-6504118-G-A	10763	272	321	0.357466	1	1.75197e-09	-0.153576	0.0248847	9.999e-05	1.19845e-05	9.86751e-06	0.000105057
ENSG00000121690.10	7208	1.02162	975.542	335.197	1.58585e-08	11-33034753-C-T	18889	249	300	0.334081	1	2.14253e-09	0.32551	0.0530458	9.999e-05	1.2063e-05	9.92965e-06	0.000133171
ENSG00000047315.15	9747	1.042	1201.15	333.216	1.63367e-08	4-57029048-C-G	50224	322	420	0.466667	1	1.98557e-09	-0.122117	0.0198574	9.999e-05	1.22204e-05	1.00576e-05	0.000113996
ENSG00000150637.8	8552	1.04375	1079.64	328.85	1.8554e-08	18-69855585-C-T	-106218	332	439	0.487778	1	1.79573e-09	0.117581	0.0190655	9.999e-05	1.22432e-05	1.00748e-05	0.000127386
ENSG00000228382.1	7755	1.04442	650.644	318.376	3.10334e-08	1-226649442-CGT-C	-25625	146	163	0.183973	1	1.78402e-09	-0.318615	0.0516532	9.999e-05	1.22525e-05	1.00809e-05	0.000211723
ENSG00000146112.11	26307	1.10651	471.049	285.961	8.11495e-08	6-30686754-G-C	-1141	182	216	0.241071	1	7.61827e-10	-0.0620082	0.00981885	9.999e-05	1.23243e-05	1.01383e-05	0.000339642
ENSG00000129235.10	9080	1.039	1766.59	337.204	1.08414e-08	17-6575353-G-A	-65575	231	279	0.31	1	1.56617e-09	-0.177054	0.0285986	9.999e-05	1.23263e-05	1.01384e-05	7.69213e-05
ENSG00000159761.14	4540	1.04029	301.836	317.682	6.4873e-08	16-67684381-T-A	17565	27	28	0.0313901	1	4.08444e-09	-0.54401	0.0903259	0.00019998	1.24327e-05	1.02242e-05	0.000451569
ENSG00000100592.15	6849	1.04587	540.962	316.601	3.84856e-08	14-59190371-T-C	1691	75	82	0.0915179	1	2.07313e-09	0.275665	0.0448809	9.999e-05	1.24455e-05	1.02331e-05	0.00025558
ENSG00000197549.9	7594	1.04544	1142.87	336.388	1.81551e-08	22-22043729-C-T	17480	279	332	0.36971	1	2.65903e-09	0.323002	0.0529639	9.999e-05	1.24622e-05	1.02453e-05	0.000120854
ENSG00000133256.12	6373	1.06114	717.082	325.076	3.41827e-08	4-673609-C-G	48025	93	100	0.111111	1	2.92621e-09	0.321571	0.0528753	9.999e-05	1.24663e-05	1.0247e-05	0.000200295
ENSG00000111752.10	8414	1.04795	1187.19	337.56	1.80717e-08	12-8984682-G-T	70786	84	88	0.0977778	1	2.81819e-09	0.293315	0.0481768	0.00019998	1.25476e-05	1.03122e-05	0.00011708
ENSG00000105376.4	7544	1.06058	859.334	325.988	2.8557e-08	19-10289628-G-A	-353	184	212	0.235556	1	2.50366e-09	-0.367503	0.0601567	9.999e-05	1.25596e-05	1.03205e-05	0.00016691
ENSG00000259321.1	7909	1.03831	1271.99	337.089	1.52328e-08	14-24142769-G-T	3314	250	307	0.341518	1	2.2719e-09	0.297852	0.0486199	9.999e-05	1.25746e-05	1.03311e-05	0.00010664
ENSG00000278784.1	8021	1.04519	1141.21	332.381	1.82957e-08	14-24225238-ACT-A	22427	53	56	0.0622222	1	2.15363e-09	-0.438085	0.0714018	9.999e-05	1.25782e-05	1.03324e-05	0.000120955
ENSG00000204619.7	18366	1.05175	443.441	300.849	5.06854e-08	6-29971463-G-A	-95246	269	330	0.366667	1	1.11122e-09	-0.0782959	0.0125266	9.999e-05	1.26278e-05	1.03715e-05	0.000316406
ENSG00000230177.1	7283	1.01758	769.514	331.057	2.01437e-08	6-111266063-T-C	-11869	299	406	0.451111	1	2.23094e-09	0.356373	0.0581424	9.999e-05	1.26634e-05	1.03991e-05	0.000167036
ENSG00000276085.1	6187	1.03879	1106.64	337.686	1.79955e-08	17-36463409-G-C	266651	191	229	0.254444	1	2.82395e-09	0.431693	0.0709094	9.999e-05	1.28678e-05	1.05653e-05	0.000122723
ENSG00000183729.3	7849	1.02172	671.64	318.707	2.4618e-08	8-53113740-C-T	175309	14	14	0.0155556	1	1.38553e-09	1.51477	0.243836	9.999e-05	1.28971e-05	1.05877e-05	0.000193469
ENSG00000262833.1	9273	1.01604	1453.77	336.791	1.06713e-08	17-80805140-CT-C	-492	148	173	0.192222	1	1.50394e-09	0.444636	0.0717382	9.999e-05	1.29002e-05	1.05886e-05	8.80614e-05
ENSG00000127081.13	7702	1.05202	622.311	321.146	3.69775e-08	9-92912805-A-G	34767	59	64	0.0715884	1	2.56944e-09	0.291292	0.0477172	9.999e-05	1.29052e-05	1.0591e-05	0.000225629
ENSG00000270379.5	5897	1.05615	1015.53	336.045	2.36757e-08	17-35856901-A-G	-11990	95	105	0.116667	1	3.50989e-09	0.36017	0.0595362	9.999e-05	1.29092e-05	1.05926e-05	0.000139702
ENSG00000159714.10	4382	1.0322	281.667	316.295	6.60798e-08	16-67785232-AAAAG-A	368758	22	23	0.0255556	1	3.86116e-09	0.553255	0.0917092	9.999e-05	1.29253e-05	1.06041e-05	0.00047399
ENSG00000021300.13	5998	1.02694	587.809	328.281	2.99112e-08	11-73690555-C-CT	44377	223	257	0.285556	1	2.99905e-09	0.135428	0.0222841	9.999e-05	1.29395e-05	1.06141e-05	0.000224091
ENSG00000198830.10	5408	1.04012	676.969	331.504	3.00165e-08	1-26478678-C-T	6228	19	19	0.0213483	1	3.5901e-09	0.572076	0.0946268	9.999e-05	1.29453e-05	1.06172e-05	0.000201285
ENSG00000167434.9	5108	1.04476	398.367	321.999	5.39245e-08	17-60231001-C-T	81065	151	197	0.218889	1	4.18212e-09	-0.173318	0.0287973	9.999e-05	1.30209e-05	1.06775e-05	0.000346074
ENSG00000164663.14	7291	1.03851	1373.04	341.868	1.47164e-08	6-41805997-G-A	-89364	191	209	0.232222	1	2.82793e-09	0.25691	0.0422016	9.999e-05	1.31051e-05	1.07449e-05	9.88419e-05
ENSG00000177666.16	7413	1.08014	948.947	325.459	3.30054e-08	11-820268-A-G	1366	229	267	0.296667	1	2.87114e-09	0.0766839	0.0126021	9.999e-05	1.31607e-05	1.07887e-05	0.000158503
ENSG00000103187.7	13011	1.05429	2664.54	335.768	9.01966e-09	16-84240492-G-C	-377585	9	10	0.0111111	1	1.1772e-09	-0.347923	0.055753	9.999e-05	1.31716e-05	1.07959e-05	5.30025e-05
ENSG00000141279.15	5803	1.0484	462.496	319.079	4.89379e-08	17-47590456-CA-C	67514	333	444	0.494186	1	3.17197e-09	-0.0996426	0.0164224	9.999e-05	1.32049e-05	1.08215e-05	0.000300839
ENSG00000233369.7	4466	1.04622	574.427	330.538	3.85161e-08	7-73387420-A-AT	232482	41	44	0.049217	1	4.51996e-09	-0.39502	0.0657845	9.999e-05	1.32121e-05	1.08257e-05	0.000240901
ENSG00000164114.18	8887	1.0608	994.015	327.823	2.6482e-08	4-155376493-C-T	-477	24	24	0.0266667	1	2.54421e-09	0.537003	0.0879428	9.999e-05	1.34964e-05	1.10569e-05	0.000144377
ENSG00000167543.15	4001	1.05145	363.421	319.963	6.57947e-08	17-29570567-T-C	4515	255	318	0.35412	1	4.71415e-09	-0.0933066	0.0155582	9.999e-05	1.35223e-05	1.10764e-05	0.000385767
ENSG00000180992.6	7320	1.04146	1313.36	339.927	1.64186e-08	6-44107239-T-C	-20218	272	347	0.386161	1	2.87679e-09	0.154627	0.0254125	9.999e-05	1.35643e-05	1.11091e-05	0.000104113
ENSG00000244459.2	7846	1.02977	1025.42	331.592	1.86727e-08	4-1599226-GCAGGGCCGTCAGCTCCAACCCTGCCTGGTACTTCACCGAGGCCAGGGGATCCAGGGTGCCGGAGCT-G	18973	303	392	0.436242	1	2.10941e-09	0.255492	0.0416171	9.999e-05	1.36791e-05	1.12013e-05	0.000129411
ENSG00000177294.6	8875	1.02419	2000.46	345.507	9.06679e-09	17-6776196-G-C	-27	53	59	0.0657016	1	2.02329e-09	0.663892	0.108013	9.999e-05	1.37839e-05	1.12854e-05	6.53818e-05
ENSG00000137497.17	7618	1.05785	700.52	323.08	3.73127e-08	11-72031543-C-A	-48787	222	263	0.292873	1	2.89606e-09	-0.134945	0.0221821	9.999e-05	1.38385e-05	1.13283e-05	0.00020337
ENSG00000138615.5	5918	1.05438	608.621	322.975	4.14861e-08	15-65294941-A-AAT	83453	236	282	0.313616	1	3.25577e-09	0.358543	0.0591375	9.999e-05	1.38625e-05	1.13461e-05	0.000232065
ENSG00000092010.14	7902	1.05542	1219.38	334.568	2.10414e-08	14-24136247-G-GC	89	62	70	0.0777778	1	2.84119e-09	-0.14947	0.0245561	9.999e-05	1.39383e-05	1.14063e-05	0.000116138
ENSG00000265912.1	6102	1.04577	980.306	335.062	2.36499e-08	17-64966066-C-T	22804	48	51	0.0566667	1	3.32603e-09	0.833127	0.1375	9.999e-05	1.39433e-05	1.14087e-05	0.000141011
ENSG00000198420.9	4870	1.02773	616.028	335.243	3.1021e-08	7-143879646-G-A	-22552	316	438	0.486667	1	4.54877e-09	0.228713	0.0380959	9.999e-05	1.39712e-05	1.14297e-05	0.000214262
ENSG00000106588.10	7925	1.04356	938.096	333.673	2.41983e-08	7-42911306-C-T	-20893	121	134	0.148889	1	3.16653e-09	0.12806	0.021105	9.999e-05	1.39799e-05	1.1435e-05	0.000146534
ENSG00000145016.15	5233	1.02673	780.607	333.154	2.44476e-08	3-197737086-C-G	-12641	48	48	0.0533333	1	3.11443e-09	0.342546	0.0564261	9.999e-05	1.41103e-05	1.15398e-05	0.000168655
ENSG00000213463.4	7752	1.04181	875.981	331.062	2.58645e-08	14-70511996-A-G	94935	299	404	0.449552	1	2.96156e-09	-0.100656	0.0165565	9.999e-05	1.42265e-05	1.1633e-05	0.000156229
ENSG00000112290.12	7554	1.04728	734.262	329.321	3.28234e-08	6-110134116-T-C	-45888	132	150	0.166667	1	3.52942e-09	-0.43932	0.0726315	9.999e-05	1.42799e-05	1.16748e-05	0.000188973
ENSG00000113845.9	7410	1.03315	709.522	326.933	2.92415e-08	3-119517332-G-A	18800	109	137	0.152561	1	2.71207e-09	-0.295726	0.048519	9.999e-05	1.43045e-05	1.16931e-05	0.000188659
ENSG00000144711.13	8060	1.02918	1133.79	332.971	1.75814e-08	3-13016484-C-T	-56633	140	157	0.174833	1	2.12749e-09	-0.121407	0.0197808	9.999e-05	1.43539e-05	1.17317e-05	0.000116862
ENSG00000144230.16	8229	1.02721	1008.71	335.236	1.93942e-08	2-127637923-C-T	-7941	63	66	0.0733333	1	2.68908e-09	-0.670118	0.109917	9.999e-05	1.43954e-05	1.17637e-05	0.000130684
ENSG00000110324.10	7591	1.03348	1168.7	337.909	1.79802e-08	11-118027750-G-A	41402	47	50	0.0555556	1	2.85542e-09	-0.293842	0.0482817	0.00019998	1.44412e-05	1.17993e-05	0.000114636
ENSG00000073756.11	7190	1.06223	628.368	319.574	4.56822e-08	1-186983201-A-G	302774	279	368	0.4098	1	3.00906e-09	0.137809	0.022678	9.999e-05	1.45662e-05	1.18995e-05	0.000229182
ENSG00000235677.1	6915	1.05551	782.875	327.057	3.42291e-08	10-96559746-A-T	-439	273	343	0.38196	1	3.27073e-09	-0.365537	0.0602992	9.999e-05	1.45781e-05	1.19074e-05	0.000180925
ENSG00000013523.9	8570	1.02686	1361.57	339.748	1.45067e-08	14-76815057-C-T	-11189	185	210	0.233333	1	2.48538e-09	-0.206326	0.0337665	9.999e-05	1.45949e-05	1.19192e-05	9.67309e-05
ENSG00000248632.1	9855	1.037	1042.51	327.684	2.12096e-08	4-164977530-C-T	8053	35	35	0.0388889	1	1.95857e-09	-0.848463	0.137915	9.999e-05	1.46347e-05	1.1948e-05	0.000129677
ENSG00000104043.14	7330	1.05931	440.884	314.558	6.34478e-08	15-50073451-T-A	-46006	144	164	0.182628	1	3.33363e-09	-0.223208	0.0368409	9.999e-05	1.46328e-05	1.1948e-05	0.000324275
ENSG00000030582.17	6131	1.03498	727.273	325.866	2.97923e-08	17-44339796-C-A	-5290	68	68	0.0755556	1	2.61062e-09	0.149655	0.0245265	0.00019998	1.4658e-05	1.19651e-05	0.000184919
ENSG00000179057.13	7878	1.03703	1066.67	331.599	2.08627e-08	11-18707103-T-C	-19127	211	263	0.292873	1	2.39204e-09	0.377707	0.0617461	9.999e-05	1.47276e-05	1.202e-05	0.00012675
ENSG00000224032.6	8588	1.03618	786.53	322.584	2.80932e-08	5-112160901-G-T	375	55	57	0.0633333	1	2.02579e-09	-0.397171	0.0646208	0.00019998	1.47596e-05	1.20443e-05	0.000171515
ENSG00000104892.16	8199	1.00723	1628.78	345.854	9.84764e-09	19-45345352-T-A	11918	199	243	0.27	1	2.25441e-09	0.186366	0.0304148	9.999e-05	1.47637e-05	1.20457e-05	7.6777e-05
ENSG00000268262.1	7759	1.04443	872.596	326.713	2.78393e-08	19-39186997-C-T	-133861	10	11	0.0122768	1	2.53232e-09	-0.96043	0.157264	9.999e-05	1.48602e-05	1.21225e-05	0.00015788
ENSG00000105755.7	9012	1.04111	913.11	328.089	2.573e-08	19-43562442-AT-A	35198	165	184	0.204444	1	2.49856e-09	0.178535	0.0292227	9.999e-05	1.48905e-05	1.21453e-05	0.00014961
ENSG00000204385.10	29178	1.0596	618.251	299.004	4.62297e-08	6-31271601-T-G	-607445	335	450	0.5	1	8.8054e-10	0.249228	0.0396203	9.999e-05	1.49222e-05	1.21693e-05	0.000231427
ENSG00000161973.10	7866	1.02659	1516.53	342.003	1.32883e-08	17-8747994-G-A	2775	53	56	0.0622222	1	2.54649e-09	-0.860499	0.140924	0.00019998	1.49437e-05	1.21848e-05	8.67869e-05
ENSG00000151746.13	10139	1.0652	930.319	321.143	3.26584e-08	12-32106888-G-GGAGCGAGA	53	217	255	0.283964	1	2.22255e-09	0.207927	0.0339197	9.999e-05	1.49816e-05	1.22139e-05	0.000155935
ENSG00000249274.1	9359	1.04119	660.291	322.882	3.58567e-08	3-98826164-T-TA	43976	299	389	0.433036	1	2.73493e-09	0.280737	0.046071	0.00019998	1.49957e-05	1.22234e-05	0.000206933
ENSG00000159579.13	8183	1.04448	1390.53	334.551	1.76364e-08	16-57239049-ACT-A	52912	170	190	0.211111	1	2.32916e-09	-0.220407	0.0360038	9.999e-05	1.49997e-05	1.22248e-05	9.90904e-05
ENSG00000164187.6	7400	1.03527	791.783	326.632	2.81535e-08	5-36068013-A-ATT	-83948	299	384	0.426802	1	2.55353e-09	0.0854855	0.0140011	9.999e-05	1.50465e-05	1.2261e-05	0.000169981
ENSG00000111737.11	7142	1.03183	867.697	329.021	2.47607e-08	12-120113077-G-A	-3829	130	148	0.165179	1	2.51872e-09	0.0973636	0.0159402	9.999e-05	1.50505e-05	1.22624e-05	0.000153748
ENSG00000188191.14	9135	1.03362	1500.12	332.767	1.46152e-08	7-635637-C-A	-92013	154	168	0.186667	1	1.70832e-09	0.175127	0.0283566	0.00019998	1.50654e-05	1.22706e-05	8.93433e-05
ENSG00000270179.1	7133	1.01745	1158.3	341.744	1.58494e-08	11-113322484-C-G	-46093	134	151	0.167778	1	3.04761e-09	0.415834	0.0684553	0.00019998	1.50639e-05	1.22706e-05	0.000110936
ENSG00000279825.1	4444	1.02034	550.738	331.82	3.46853e-08	17-19399673-CA-C	368816	199	250	0.278153	1	4.2998e-09	0.229114	0.0380993	9.999e-05	1.51809e-05	1.23627e-05	0.000235087
ENSG00000125703.14	7984	1.04353	1124.88	335.729	2.1868e-08	1-62766178-C-G	-17957	258	315	0.35	1	3.15827e-09	-0.156031	0.0257128	0.00019998	1.52061e-05	1.23813e-05	0.000122196
ENSG00000129667.12	8738	1.04482	1459.34	333.774	1.72367e-08	17-76504302-G-C	2512	318	407	0.453125	1	2.17508e-09	-0.120678	0.0196745	9.999e-05	1.53439e-05	1.24915e-05	9.45012e-05
ENSG00000117385.15	6260	1.04055	619.901	324.567	3.89316e-08	1-42749012-C-T	-18072	326	432	0.48	1	3.3051e-09	0.163787	0.0270265	9.999e-05	1.54075e-05	1.25413e-05	0.000220054
ENSG00000152503.9	8883	1.02519	791.94	325.602	2.59286e-08	5-115238176-A-T	57630	260	314	0.349666	1	2.19236e-09	0.308916	0.0503747	0.00019998	1.54762e-05	1.25953e-05	0.00016558
ENSG00000169641.13	6447	1.0382	1002.5	335.302	2.36226e-08	1-23124867-C-G	-52941	257	306	0.340402	1	3.36469e-09	-0.164066	0.0270867	0.00019998	1.55064e-05	1.26179e-05	0.000135266
ENSG00000130382.8	9845	1.03007	2291.55	347.537	9.49656e-09	19-6275573-G-A	-4375	217	258	0.286667	1	2.36944e-09	0.113323	0.0185206	9.999e-05	1.55542e-05	1.26548e-05	5.79559e-05
ENSG00000119669.4	9011	1.04619	1090.75	324.759	2.37223e-08	14-77047760-T-C	19675	226	259	0.288419	1	1.88635e-09	0.166726	0.0270719	9.999e-05	1.55679e-05	1.26639e-05	0.000126869
ENSG00000128594.7	6520	1.06757	575.2	317.885	5.61024e-08	7-128076672-C-T	44565	62	64	0.0712695	1	3.48159e-09	0.176883	0.0292319	9.999e-05	1.55709e-05	1.26644e-05	0.000253654
ENSG00000125743.10	8093	1.02786	1505.4	340.33	1.41606e-08	19-45697392-CGCCA-C	5003	171	191	0.21317	1	2.49696e-09	-0.101228	0.0165688	9.999e-05	1.56086e-05	1.26931e-05	8.77162e-05
ENSG00000092931.11	9050	1.0666	1522.77	330.164	2.1036e-08	17-76743163-C-G	6614	37	39	0.0433333	1	2.22988e-09	-0.735102	0.119931	9.999e-05	1.56115e-05	1.26935e-05	9.55975e-05
ENSG00000086589.11	8178	1.0305	1188.95	330.505	1.85463e-08	5-150653381-CTTG-C	-47726	38	38	0.0423163	1	1.97006e-09	-0.420125	0.0683014	9.999e-05	1.56917e-05	1.27567e-05	0.000111822
ENSG00000213593.9	7086	1.05205	431.418	316.577	6.45808e-08	11-57756410-CCA-C	43810	162	176	0.195556	1	3.81809e-09	0.160009	0.0265148	0.00019998	1.57763e-05	1.28234e-05	0.000325467
ENSG00000167562.12	11658	1.05182	2031.18	339.171	1.37736e-08	19-52534682-G-GA	-21655	249	316	0.351111	1	2.27502e-09	0.189246	0.0308928	9.999e-05	1.58834e-05	1.29085e-05	6.91017e-05
ENSG00000185088.13	7567	1.05628	1007.87	327.108	2.90755e-08	15-63156806-G-A	-1215	114	125	0.139198	1	2.72088e-09	-0.189902	0.0311596	9.999e-05	1.58868e-05	1.29092e-05	0.00014081
ENSG00000002587.9	9451	1.06304	969.165	323.555	3.24205e-08	4-11436969-AAAC-A	7204	296	376	0.417778	1	2.52763e-09	0.190787	0.0312385	9.999e-05	1.58937e-05	1.29128e-05	0.000148897
ENSG00000110060.8	7945	1.03991	1227.35	333.914	2.01512e-08	11-125773761-G-C	-129460	282	364	0.404444	1	2.61218e-09	-0.225727	0.0369944	9.999e-05	1.59173e-05	1.29299e-05	0.00011097
ENSG00000135821.17	7309	1.0449	849.532	332.159	3.07628e-08	1-182151707-C-CAGTTTCA	-240499	191	227	0.252784	1	3.82376e-09	-0.0942453	0.0156179	9.999e-05	1.59557e-05	1.29591e-05	0.000162359
ENSG00000137857.17	6588	1.04333	630.457	325.792	4.08509e-08	15-45166984-G-A	37045	191	239	0.265625	1	3.73762e-09	-0.365139	0.0604688	9.999e-05	1.59876e-05	1.2983e-05	0.000217903
ENSG00000141447.17	6733	1.05251	943.493	325.833	3.00775e-08	18-24397876-G-A	-4	60	64	0.0711111	1	2.63464e-09	0.407489	0.0667998	9.999e-05	1.60031e-05	1.29935e-05	0.000149011
ENSG00000117569.18	6979	1.05261	573.897	319.137	4.96551e-08	1-96746075-C-A	24410	278	368	0.4098	1	3.23714e-09	-0.127645	0.02105	9.999e-05	1.60568e-05	1.30332e-05	0.000245019
ENSG00000132357.13	8158	1.07743	521.755	316.174	7.02586e-08	5-40672929-A-G	-168255	15	15	0.0166667	1	4.12372e-09	0.478866	0.079532	9.999e-05	1.6057e-05	1.30332e-05	0.000286386
ENSG00000162616.8	6956	1.03343	632.75	329.046	3.69296e-08	1-77995251-G-A	16076	139	150	0.166667	1	3.97643e-09	0.242574	0.0402446	0.00019998	1.61252e-05	1.30865e-05	0.000211695
ENSG00000197670.6	8325	1.039	1463.93	335.859	1.69587e-08	20-53570298-G-A	17528	16	16	0.0177778	1	2.39447e-09	0.797911	0.130443	9.999e-05	1.61424e-05	1.30984e-05	9.28211e-05
ENSG00000248485.1	7399	1.03381	985.642	336.499	2.3863e-08	1-161304658-G-C	45931	77	82	0.0911111	1	3.62772e-09	0.5451	0.0901923	9.999e-05	1.61657e-05	1.31153e-05	0.000136042
ENSG00000197912.14	8044	1.06562	866.043	315.301	3.78832e-08	16-89523000-G-A	32083	300	382	0.424444	1	1.88557e-09	-0.127966	0.0207781	0.00019998	1.61858e-05	1.31295e-05	0.000167678
ENSG00000119977.20	7780	1.03523	666.889	324.243	3.58631e-08	10-95618269-G-A	-75874	23	23	0.0256125	1	2.95243e-09	0.55157	0.0907171	0.00019998	1.61898e-05	1.31308e-05	0.000201794
ENSG00000134318.13	9307	1.03036	1585.37	336.476	1.43518e-08	2-11290059-G-A	-58271	28	29	0.0323661	1	2.05596e-09	-0.313801	0.0510777	0.00019998	1.62313e-05	1.31624e-05	8.38337e-05
ENSG00000215915.9	6573	1.02252	1048.42	331.508	1.99663e-08	1-1494272-T-C	44583	25	26	0.0290179	1	2.26471e-09	-1.20171	0.196144	0.00019998	1.62651e-05	1.31877e-05	0.000124206
ENSG00000235568.6	7769	1.05389	811.868	318.616	3.62551e-08	22-42436784-C-A	4389	101	110	0.122222	1	2.172e-09	-0.0789302	0.0128677	9.999e-05	1.63825e-05	1.32808e-05	0.000173764
ENSG00000060688.12	7087	1.05144	957.586	331.312	3.00445e-08	1-31267606-G-A	-29176	53	60	0.0666667	1	3.55684e-09	-0.264802	0.0437889	9.999e-05	1.64268e-05	1.33146e-05	0.000146426
ENSG00000111711.9	9107	1.03735	903.501	329.276	2.74708e-08	12-21518257-C-T	16476	298	380	0.422222	1	2.87515e-09	-0.0937565	0.0154083	9.999e-05	1.64335e-05	1.33179e-05	0.000149763
ENSG00000253701.2	8403	1.02735	857.706	327.622	2.6249e-08	14-105686768-C-T	-17834	69	84	0.09375	1	2.49054e-09	-0.584474	0.0956582	9.999e-05	1.66048e-05	1.34547e-05	0.000153744
ENSG00000158710.14	7949	0.998897	1108.95	335.789	1.48322e-08	1-159921370-TAAC-T	-4362	250	311	0.346325	1	2.05394e-09	-0.0862633	0.0140408	9.999e-05	1.66569e-05	1.34948e-05	0.000110255
ENSG00000164818.15	9133	1.04505	1524.79	333.349	1.7925e-08	7-766200-T-C	39222	281	350	0.388889	1	2.22022e-09	-0.189828	0.0309662	9.999e-05	1.66937e-05	1.35225e-05	9.04959e-05
ENSG00000032389.12	9492	1.02264	1686.19	339.868	1.28323e-08	2-3324508-G-A	-53374	136	148	0.164444	1	2.18485e-09	0.245699	0.0400621	9.999e-05	1.68017e-05	1.36079e-05	7.72546e-05
ENSG00000124762.13	7674	1.04742	1180.93	333.577	2.38959e-08	6-36678191-G-C	1731	186	209	0.232222	1	3.1059e-09	-0.188649	0.0310729	9.999e-05	1.6819e-05	1.36198e-05	0.000117545
ENSG00000213903.8	8232	1.04593	1169.13	333.538	2.39767e-08	14-24300457-T-G	-12854	169	191	0.212222	1	3.11114e-09	-0.122665	0.0202055	9.999e-05	1.69755e-05	1.37443e-05	0.000118287
ENSG00000134369.15	7110	1.03891	1211.72	337.095	2.15014e-08	1-201530567-G-GT	-92318	298	402	0.447661	1	3.33452e-09	-0.294357	0.0485845	9.999e-05	1.6989e-05	1.37531e-05	0.000112114
ENSG00000023041.11	6870	1.03262	1021.49	332.827	2.38622e-08	10-112430594-G-C	-16323	87	92	0.102222	1	2.97732e-09	-0.284786	0.0468503	9.999e-05	1.69946e-05	1.3755e-05	0.000130868
ENSG00000280106.1	7861	1.04319	1213.64	334.841	2.24702e-08	19-34946363-G-C	-4842	250	300	0.334076	1	3.10369e-09	-0.212755	0.0350426	9.999e-05	1.69966e-05	1.3755e-05	0.000113163
ENSG00000166311.9	9918	1.03014	1463.61	341.617	1.62918e-08	11-6402912-T-C	12481	30	31	0.0344444	1	3.12002e-09	-0.393074	0.0647527	0.00019998	1.70772e-05	1.38181e-05	9.07542e-05
ENSG00000233578.1	9682	1.03679	1822.65	343.465	1.41423e-08	20-5562809-T-A	13969	207	240	0.266667	1	2.94598e-09	-0.314518	0.0517256	9.999e-05	1.71981e-05	1.39137e-05	7.41343e-05
ENSG00000168026.18	7673	1.07101	755.315	323.936	4.85477e-08	3-39108083-C-T	-1002	192	215	0.238889	1	4.11908e-09	0.263657	0.0437878	9.999e-05	1.72035e-05	1.39159e-05	0.000194796
ENSG00000064932.15	9342	1.04039	2618.37	344.949	1.02342e-08	19-1119877-T-G	-54406	320	421	0.467778	1	2.24019e-09	-0.0604443	0.00986267	9.999e-05	1.72091e-05	1.39183e-05	5.2083e-05
ENSG00000086015.20	5467	1.04677	422.05	321.949	6.80313e-08	1-45975688-A-C	188701	248	305	0.338926	1	5.46504e-09	-0.161195	0.0269967	9.999e-05	1.72486e-05	1.3948e-05	0.000328319
ENSG00000258875.5	7911	1.0442	985.295	330.309	2.83948e-08	14-91252105-C-T	9346	28	30	0.0334076	1	3.15923e-09	-0.678837	0.111868	9.999e-05	1.72649e-05	1.3959e-05	0.000139743
ENSG00000243544.3	7021	1.04315	508.59	323.697	5.45067e-08	3-121626247-G-T	-28049	159	180	0.200445	1	4.64808e-09	0.415935	0.0693251	9.999e-05	1.72985e-05	1.3984e-05	0.000269982
ENSG00000275052.4	8783	1.04595	760.306	318.945	3.75724e-08	2-55521593-A-ATG	-97287	94	99	0.110987	1	2.30835e-09	0.132815	0.0216899	9.999e-05	1.73121e-05	1.39919e-05	0.00018189
ENSG00000183696.13	8648	1.02388	940.114	329.633	2.40221e-08	7-48095122-A-C	6494	275	333	0.37	1	2.51746e-09	-0.142227	0.0232848	0.00019998	1.73137e-05	1.39919e-05	0.000139006
ENSG00000166822.12	8814	1.05616	960.201	324.679	3.31954e-08	16-75447317-C-T	-18180	85	92	0.102222	1	2.76696e-09	0.22355	0.0366984	9.999e-05	1.73851e-05	1.40475e-05	0.000147754
ENSG00000133056.13	7428	1.04575	1185.53	333.442	2.41575e-08	1-204583976-A-C	89252	320	434	0.482222	1	3.12114e-09	0.138845	0.0228728	9.999e-05	1.73956e-05	1.40538e-05	0.000116597
ENSG00000122026.10	9047	1.05007	1272.42	331.125	2.36773e-08	13-27242863-T-C	-8446	59	60	0.0669643	1	2.68903e-09	-0.1797	0.0294757	0.00019998	1.75017e-05	1.41373e-05	0.00010982
ENSG00000108100.17	6678	1.04594	734.588	329.35	3.96078e-08	10-35550810-A-AG	303785	13	15	0.0166667	1	4.37754e-09	-0.436765	0.0726678	9.999e-05	1.7649e-05	1.4254e-05	0.000188253
ENSG00000115524.15	5247	1.02628	480.573	325.026	4.92832e-08	2-197446860-TGG-T	11769	202	239	0.266219	1	4.44862e-09	0.0695706	0.0115805	9.999e-05	1.77014e-05	1.42941e-05	0.000273612
ENSG00000135617.3	5160	1.05788	545.743	328.511	6.07909e-08	2-73134387-G-C	-98851	320	437	0.486637	1	6.82007e-09	0.173804	0.0293031	9.999e-05	1.78025e-05	1.43736e-05	0.000261057
ENSG00000161021.11	9951	1.03523	1476.81	331.722	1.79347e-08	5-179773908-C-G	41058	13	13	0.0144444	1	2.03006e-09	-0.462059	0.0751827	9.999e-05	1.79933e-05	1.45254e-05	9.11311e-05
ENSG00000178789.8	8511	1.02092	1711.05	342.317	1.32751e-08	17-74497615-A-G	-33859	296	369	0.410913	1	2.58676e-09	0.186964	0.0306329	9.999e-05	1.79988e-05	1.45275e-05	7.57895e-05
ENSG00000241563.3	6897	1.04427	978.997	330.016	2.99702e-08	1-10435708-T-C	-14011	319	427	0.474713	1	3.30566e-09	-0.344834	0.0569015	9.999e-05	1.81318e-05	1.46326e-05	0.000140664
ENSG00000008513.14	8958	1.02937	1387.61	336.416	1.80754e-08	8-133535674-G-A	-36266	210	249	0.276786	1	2.65e-09	-0.230555	0.0378013	9.999e-05	1.81425e-05	1.4639e-05	9.55361e-05
ENSG00000178665.14	8150	1.054	666.206	322.302	4.89707e-08	7-55961188-T-C	73713	112	120	0.133929	1	3.80217e-09	-0.48749	0.0807713	9.999e-05	1.82379e-05	1.47131e-05	0.000211808
ENSG00000217555.12	5844	1.04218	647.797	323.295	4.45696e-08	16-66526469-G-C	-26094	107	125	0.138889	1	3.60138e-09	0.166596	0.027559	9.999e-05	1.82401e-05	1.47131e-05	0.000211451
ENSG00000083457.11	9511	1.02772	1606.68	336.421	1.54882e-08	17-3715446-C-T	-85797	105	122	0.135556	1	2.23153e-09	0.474909	0.0774822	0.00019998	1.8328e-05	1.47817e-05	8.21568e-05
ENSG00000135424.15	6941	1.04675	701.931	326.889	4.33464e-08	12-55717883-G-A	1847	24	25	0.0277778	1	4.24788e-09	0.83047	0.138049	9.999e-05	1.83322e-05	1.47828e-05	0.000197413
ENSG00000163635.17	8281	1.03663	1216.42	332.061	2.26238e-08	3-64018307-G-A	153750	283	363	0.403333	1	2.68881e-09	-0.0792264	0.0129952	0.00019998	1.84372e-05	1.48652e-05	0.000111034
ENSG00000150337.13	3360	1.03527	360.257	327.064	7.55467e-08	1-149743304-C-T	-39367	82	91	0.101111	1	8.10326e-09	0.266321	0.0451375	9.999e-05	1.85012e-05	1.49127e-05	0.00037354
ENSG00000111802.13	10539	1.03009	1141.37	329.538	2.25707e-08	6-24760392-CTATTTATTTATT-C	93359	148	192	0.216704	1	2.33277e-09	-0.175622	0.0286893	0.00019998	1.8502e-05	1.49127e-05	0.000116362
ENSG00000253326.2	7336	1.02775	906.504	329.241	2.78346e-08	1-243106912-G-A	50606	123	141	0.156667	1	2.9129e-09	0.379065	0.0623207	9.999e-05	1.85838e-05	1.49764e-05	0.000145622
ENSG00000168566.12	9804	1.04342	1503.83	337.863	1.98556e-08	6-7614775-C-CA	24576	296	384	0.427602	1	3.17981e-09	-0.165519	0.0272817	9.999e-05	1.86371e-05	1.5017e-05	9.13802e-05
ENSG00000278661.1	8963	1.02168	1597.5	342.496	1.48399e-08	14-22506491-G-A	2741	238	289	0.321826	1	2.9505e-09	-0.364874	0.0600099	9.999e-05	1.86444e-05	1.50206e-05	8.13379e-05
ENSG00000054654.16	7145	1.06202	613.199	312.402	5.91047e-08	14-63625912-A-G	-227071	147	189	0.210468	1	2.70459e-09	-0.285455	0.0468301	9.999e-05	1.87026e-05	1.50651e-05	0.000234727
ENSG00000169567.11	4904	1.02478	255.668	312.054	9.6275e-08	5-131154684-C-T	-17051	81	91	0.101562	1	4.75752e-09	-0.114707	0.0191317	0.00019998	1.87225e-05	1.50788e-05	0.000512232
ENSG00000145349.16	8046	1.04591	918.716	330.258	3.3544e-08	4-113828939-GTA-G	67012	186	214	0.245977	1	3.80638e-09	0.147205	0.0243909	9.999e-05	1.87496e-05	1.50983e-05	0.000150515
ENSG00000227135.1	10368	1.03685	1040.31	321.819	2.70362e-08	1-247531068-G-C	4316	142	165	0.183333	1	1.85418e-09	-0.467368	0.0758513	9.999e-05	1.88121e-05	1.51463e-05	0.000129903
ENSG00000244620.1	8453	1.04005	802.996	325.866	3.64067e-08	14-105892289-C-T	2205	123	137	0.152561	1	3.28744e-09	-0.416732	0.0687545	9.999e-05	1.89128e-05	1.52249e-05	0.000169666
ENSG00000248092.7	7153	1.05585	386.771	316.043	8.9252e-08	5-43702785-A-G	99659	33	37	0.0411111	1	5.43448e-09	-0.34192	0.0572547	9.999e-05	1.89764e-05	1.52738e-05	0.000366478
ENSG00000160993.3	6039	1.04356	620.712	325.351	4.90249e-08	7-102389322-T-A	-75554	42	42	0.046875	1	4.5007e-09	-0.410041	0.0682775	9.999e-05	1.89796e-05	1.5274e-05	0.000221453
ENSG00000146416.17	6433	1.02061	811.031	327.018	2.94213e-08	6-143061397-C-CAACT	901	216	283	0.314444	1	2.74421e-09	0.360638	0.059189	9.999e-05	1.8992e-05	1.52816e-05	0.000159758
ENSG00000197837.3	7082	1.04088	829.539	328.188	3.6025e-08	12-14768806-C-T	-2325	286	374	0.416481	1	3.68955e-09	-0.207685	0.0343806	9.999e-05	1.91745e-05	1.5426e-05	0.000164588
ENSG00000132275.10	9485	1.04407	1289.66	331.416	2.39977e-08	11-6600286-G-A	-3334	211	246	0.273333	1	2.77417e-09	-0.268201	0.0440318	9.999e-05	1.92103e-05	1.54525e-05	0.000106731
ENSG00000091844.7	9012	1.05687	1052.92	331.795	3.36024e-08	6-153143371-C-T	12122	323	417	0.464365	1	4.14295e-09	0.188294	0.031277	9.999e-05	1.9264e-05	1.54933e-05	0.000134982
ENSG00000114166.7	8292	1.01984	850.316	327.641	2.82879e-08	3-20063934-A-G	23911	257	314	0.34933	1	2.71586e-09	0.145728	0.0239101	9.999e-05	1.93119e-05	1.55293e-05	0.00015207
ENSG00000274292.1	7451	1.02977	727.758	323.927	3.71416e-08	12-121793462-C-A	-7335	161	188	0.209821	1	3.02061e-09	-0.337499	0.0555454	0.00019998	1.95101e-05	1.56863e-05	0.000182335
ENSG00000109501.13	10567	1.05073	2085.19	336.895	1.62487e-08	4-6270040-G-GGCGCGGTGGCTGTGGGCA	191	155	182	0.203125	1	2.41544e-09	-0.296949	0.0485576	9.999e-05	1.96581e-05	1.58029e-05	6.71275e-05
ENSG00000197363.9	3734	1.04686	521.678	328.267	6.24605e-08	8-144816977-T-C	18101	123	162	0.18	1	6.94432e-09	-0.272086	0.0458985	9.999e-05	1.96712e-05	1.58109e-05	0.00026569
ENSG00000243238.1	3634	1.05146	315.698	320.27	1.08605e-07	2-89244680-G-C	-916	146	162	0.18	1	8.61379e-09	0.258782	0.0439418	9.999e-05	1.97509e-05	1.58725e-05	0.000444075
ENSG00000188076.2	4327	1.04645	611.166	328.986	5.34182e-08	11-225097-C-CA	32017	235	281	0.31236	1	6.03484e-09	0.36971	0.0621031	0.00019998	1.98e-05	1.59095e-05	0.000226554
ENSG00000157181.15	7038	1.02047	699.237	331.306	3.55219e-08	1-186421171-A-C	45333	311	390	0.433333	1	4.29731e-09	-0.11723	0.0194937	9.999e-05	1.98168e-05	1.59206e-05	0.000185228
ENSG00000245556.2	7680	1.03042	988.887	333.072	2.79677e-08	5-78353806-A-G	-6701	54	54	0.0601336	1	3.60746e-09	0.616239	0.101946	9.999e-05	1.98344e-05	1.59323e-05	0.000134417
ENSG00000249992.1	6985	1.04247	531.299	316.937	5.93136e-08	3-45226624-T-C	346	164	193	0.214444	1	3.5238e-09	-0.312735	0.0517012	9.999e-05	1.99199e-05	1.59984e-05	0.000257998
ENSG00000273355.1	8188	1.01788	1442.77	341.894	1.70008e-08	18-815329-C-T	2055	282	355	0.394444	1	3.31756e-09	-0.376387	0.0621147	9.999e-05	2.01339e-05	1.61678e-05	8.91643e-05
ENSG00000240890.2	8637	1.0543	779.838	327.237	4.63193e-08	3-132367981-G-A	-18541	297	391	0.434444	1	4.67059e-09	-0.297659	0.0496188	9.999e-05	2.02388e-05	1.62496e-05	0.000181084
ENSG00000164181.13	6153	1.02165	506.77	323.658	5.07498e-08	5-60830439-T-C	-13950	140	158	0.175556	1	4.27039e-09	-0.241199	0.0401006	9.999e-05	2.0269e-05	1.62713e-05	0.000256358
ENSG00000163960.11	7997	1.04644	1123.76	324.84	2.98676e-08	3-196351278-C-A	-64957	295	372	0.413333	1	2.47179e-09	0.110205	0.0180329	0.00019998	2.03824e-05	1.63598e-05	0.000123221
ENSG00000074800.13	7032	1.03336	1233.48	336.89	2.38852e-08	1-8912063-T-C	32814	296	398	0.443207	1	3.70767e-09	-0.0789693	0.0130746	9.999e-05	2.05034e-05	1.64518e-05	0.000108584
ENSG00000128268.11	5960	1.05198	784.843	325.947	4.5504e-08	22-39441998-A-G	-15346	197	223	0.247778	1	4.26719e-09	0.307496	0.0511217	9.999e-05	2.05008e-05	1.64518e-05	0.000178891
ENSG00000267369.1	5883	1.04522	914.415	333.224	3.66215e-08	17-35241252-T-C	-256966	320	418	0.465479	1	4.92551e-09	0.171358	0.02861	9.999e-05	2.06028e-05	1.6529e-05	0.000150962
ENSG00000266074.8	8462	1.0435	1152.65	330.49	2.88531e-08	17-81403481-CAA-C	8006	124	137	0.152902	1	3.24921e-09	0.304441	0.050211	9.999e-05	2.0837e-05	1.67143e-05	0.000119243
ENSG00000007255.10	7840	1.01704	1366.83	339.418	1.84062e-08	19-45176309-A-AC	-1928	97	102	0.113586	1	3.17627e-09	-0.208648	0.0343893	9.999e-05	2.08507e-05	1.67227e-05	9.39114e-05
ENSG00000127666.9	8702	1.04135	1730.37	337.876	1.9014e-08	19-4836046-C-CA	4342	319	404	0.44921	1	3.03282e-09	-0.114707	0.0188806	9.999e-05	2.10866e-05	1.69093e-05	7.90021e-05
ENSG00000115541.10	5239	1.04398	496.721	325.628	6.81179e-08	2-197497294-T-C	-2981	228	271	0.301111	1	6.6705e-09	0.120158	0.0202449	0.00019998	2.11078e-05	1.69237e-05	0.00027701
ENSG00000162604.12	7585	1.04258	1148.52	332.083	2.9127e-08	1-61723869-T-C	-1554	150	161	0.178889	1	3.5805e-09	0.269357	0.0445507	9.999e-05	2.11729e-05	1.6968e-05	0.000119394
ENSG00000132694.18	7492	1.05022	1058.75	335.579	3.41635e-08	1-156922745-G-T	-122625	153	168	0.1875	1	5.15729e-09	0.132467	0.022147	9.999e-05	2.11703e-05	1.6968e-05	0.000132033
ENSG00000235374.2	8693	1.02172	1319.77	333.596	2.03516e-08	21-45076207-A-C	2042	82	86	0.0955556	1	2.59588e-09	0.589947	0.096669	9.999e-05	2.11717e-05	1.6968e-05	9.84643e-05
ENSG00000205611.4	1393	1.03314	85.3809	320.456	3.5541e-07	20-30235214-G-A	-53265	216	254	0.282759	1	3.47478e-08	0.3332	0.0591514	9.999e-05	2.11949e-05	1.6983e-05	0.00156635
ENSG00000113119.12	4755	1.02424	535.562	332.939	5.16562e-08	5-140753480-A-G	114053	179	203	0.226058	1	7.14633e-09	0.238141	0.0402072	9.999e-05	2.12273e-05	1.70063e-05	0.000244228
ENSG00000173706.12	8789	1.03702	808.817	322.657	3.91782e-08	3-124988951-C-T	-67007	278	348	0.387528	1	2.99289e-09	0.139011	0.0228723	9.999e-05	2.12503e-05	1.70222e-05	0.000167149
ENSG00000177302.14	4584	1.03857	544.219	324.344	5.93784e-08	17-18319233-A-G	4226	246	296	0.328889	1	5.31512e-09	-0.117207	0.0196134	9.999e-05	2.1326e-05	1.70801e-05	0.000249392
ENSG00000167186.10	5676	1.03994	863.923	335.924	3.85034e-08	16-19005214-A-G	-62478	120	139	0.154444	1	6.00068e-09	0.387649	0.0651052	9.999e-05	2.16557e-05	1.73415e-05	0.000157659
ENSG00000255112.2	8710	1.02061	1375.42	338.215	1.98011e-08	18-11916844-T-C	65448	199	218	0.242222	1	3.23023e-09	-0.101475	0.0167333	9.999e-05	2.17362e-05	1.74033e-05	9.42063e-05
ENSG00000119328.11	8692	1.03204	922.975	326.161	3.36438e-08	9-108933327-T-C	-854	172	197	0.218889	1	3.05194e-09	-0.277374	0.0456636	9.999e-05	2.19603e-05	1.758e-05	0.000144617
ENSG00000146576.12	10248	1.05688	1078.97	318.125	3.72749e-08	7-6635227-T-A	45210	111	119	0.132517	1	2.18119e-09	-0.192057	0.031314	0.00019998	2.20561e-05	1.7654e-05	0.000131726
ENSG00000149218.4	7424	1.01271	1112.78	339.875	2.28561e-08	11-95099858-C-G	10048	161	188	0.209354	1	4.13269e-09	-0.279657	0.0464495	0.00019998	2.21141e-05	1.76977e-05	0.000114033
ENSG00000227788.1	7347	1.03366	1153.45	337.627	2.76444e-08	2-120235650-A-G	23923	216	257	0.286192	1	4.53471e-09	-0.35447	0.0590374	9.999e-05	2.21787e-05	1.77466e-05	0.000116205
ENSG00000259207.7	5109	1.02324	464.508	326.696	6.16071e-08	17-47506322-T-A	252476	64	66	0.0734967	1	6.29078e-09	-0.264158	0.0444281	9.999e-05	2.22171e-05	1.77746e-05	0.000280845
ENSG00000204599.14	22812	1.07948	462.219	292.868	1.09508e-07	6-30329752-T-C	2493	217	254	0.282366	1	1.76622e-09	0.197337	0.0319829	9.999e-05	2.22548e-05	1.7802e-05	0.000324857
ENSG00000268705.1	10742	1.03835	510.517	314.021	6.60076e-08	19-21569186-C-T	47290	226	275	0.306054	1	3.38877e-09	-0.339267	0.0560235	9.999e-05	2.2327e-05	1.7857e-05	0.000265705
ENSG00000177556.11	8566	1.04147	831.442	326.929	4.2106e-08	5-151779816-T-C	21037	306	397	0.442094	1	4.11787e-09	-0.179073	0.0297399	9.999e-05	2.24664e-05	1.79657e-05	0.000164457
ENSG00000176171.11	9487	1.04946	1428.63	329.723	2.67311e-08	10-131967106-T-C	-14907	208	248	0.276169	1	2.85671e-09	-0.206293	0.0338968	9.999e-05	2.25945e-05	1.80653e-05	9.76647e-05
ENSG00000118655.4	6083	1.05487	828.179	335.233	4.8729e-08	1-113878934-C-T	-26268	30	33	0.0366667	1	7.53352e-09	0.716808	0.121218	9.999e-05	2.26122e-05	1.80767e-05	0.000170756
ENSG00000274767.1	6209	1.0457	972.274	329.606	3.78816e-08	17-36083900-T-A	-99335	281	323	0.359447	1	4.21907e-09	0.385456	0.0640612	0.00019998	2.26423e-05	1.80981e-05	0.00014215
ENSG00000214022.11	8114	1.05025	1217.14	331.779	3.19052e-08	7-150367777-C-T	-412	191	227	0.252784	1	3.90383e-09	0.145745	0.024167	9.999e-05	2.28017e-05	1.82226e-05	0.000114863
ENSG00000279933.1	10239	1.02095	2057.21	338.793	1.39821e-08	22-44178787-TA-T	-8952	41	44	0.0489978	1	2.26627e-09	0.399596	0.0652235	9.999e-05	2.2899e-05	1.82976e-05	6.30413e-05
ENSG00000070061.14	8693	1.03644	1006.27	330.765	3.3668e-08	9-108951585-G-A	17469	91	101	0.112472	1	3.9284e-09	0.211461	0.0350702	9.999e-05	2.29173e-05	1.83094e-05	0.000134155
ENSG00000163235.15	8304	1.06468	852.224	321.348	5.33964e-08	2-70521435-T-C	-32758	50	54	0.0604027	1	3.9882e-09	-0.296643	0.0492192	9.999e-05	2.31635e-05	1.85032e-05	0.000170005
ENSG00000165733.7	7835	1.04966	452.553	314.781	8.68776e-08	10-42822051-G-A	39250	72	75	0.0833333	1	4.90615e-09	-0.214828	0.0358635	9.999e-05	2.32477e-05	1.85676e-05	0.000308419
ENSG00000137806.8	6548	1.02989	581.098	324.601	5.56586e-08	15-41495033-C-T	92514	51	53	0.05902	1	5.00175e-09	-0.506533	0.0846095	9.999e-05	2.34401e-05	1.87184e-05	0.000228417
ENSG00000125122.15	4568	1.08253	334.871	311.627	1.63565e-07	16-67177544-C-T	-49504	72	83	0.0922222	1	8.77415e-09	-0.358051	0.0608324	9.999e-05	2.34866e-05	1.87526e-05	0.000451631
ENSG00000115594.11	6790	1.02454	696.258	327.947	4.42563e-08	2-102034828-G-C	-29716	36	38	0.0423163	1	4.6065e-09	0.358811	0.0597882	0.00019998	2.36303e-05	1.88645e-05	0.000188009
ENSG00000143546.9	6838	1.04963	718.59	331.453	5.57476e-08	1-153367306-A-G	-23882	119	129	0.143333	1	7.20975e-09	0.100781	0.0170202	9.999e-05	2.37147e-05	1.89289e-05	0.000194238
ENSG00000163694.14	8168	1.0419	1283.03	334.467	2.88771e-08	4-40731509-G-T	100634	294	381	0.423423	1	4.0293e-09	0.0742758	0.0123276	9.999e-05	2.37227e-05	1.89307e-05	0.000106694
ENSG00000130347.12	7362	1.03913	1047.9	330.704	3.43677e-08	6-106629627-G-A	140	243	297	0.330357	1	4.00779e-09	0.326341	0.0541545	9.999e-05	2.37242e-05	1.89307e-05	0.000129715
ENSG00000235750.9	6522	1.04104	563.119	326.527	6.52697e-08	1-175186774-G-T	-6225	22	22	0.0244444	1	6.66149e-09	0.394584	0.066479	9.999e-05	2.37446e-05	1.89441e-05	0.00024254
ENSG00000177710.5	9446	1.03058	1086.67	322.363	3.04211e-08	8-11347246-T-C	16358	326	434	0.483296	1	2.19416e-09	0.367786	0.0599759	9.999e-05	2.37966e-05	1.89826e-05	0.000122371
ENSG00000206053.12	8779	1.03647	1515.24	338.608	2.3286e-08	16-1678146-A-G	-110	99	108	0.120267	1	3.94737e-09	0.25231	0.0418508	0.00019998	2.38954e-05	1.90585e-05	8.91015e-05
ENSG00000167004.12	3749	1.0322	288.191	320.751	1.17254e-07	15-43631976-C-G	-114416	290	377	0.419822	1	9.66398e-09	-0.103889	0.017703	9.999e-05	2.39211e-05	1.90761e-05	0.000463263
ENSG00000163219.11	8049	1.06231	878.223	321.911	5.24583e-08	2-68824188-G-A	144587	320	429	0.476667	1	4.0306e-09	0.0693171	0.0115047	0.00019998	2.4057e-05	1.91815e-05	0.000164017
ENSG00000248124.7	3685	1.03997	621.503	331.31	5.95272e-08	16-21810665-A-AAC	-9745	187	209	0.233259	1	7.70737e-09	-0.209073	0.0353806	9.999e-05	2.41802e-05	1.92767e-05	0.000219164
ENSG00000279357.1	13425	1.07624	1814.97	328.582	2.92322e-08	16-8667892-A-T	1130	125	135	0.150334	1	2.97032e-09	0.502423	0.0826483	9.999e-05	2.42082e-05	1.92961e-05	8.2106e-05
ENSG00000116459.10	7950	1.05309	1032.55	328.09	4.10176e-08	1-111448198-A-T	-694	243	285	0.316667	1	4.25622e-09	-0.132839	0.022083	0.00019998	2.42414e-05	1.93196e-05	0.000136359
ENSG00000166887.15	5722	1.03726	483.387	320.242	7.48323e-08	15-42334165-CT-C	125849	39	40	0.0451467	1	5.56455e-09	0.279822	0.0468896	9.999e-05	2.4315e-05	1.93753e-05	0.000279831
ENSG00000232815.1	974	1.00426	174.056	341.825	1.46535e-07	9-64815268-T-C	996806	446	445	0.495444	1	3.51261e-08	1.77573	0.315351	9.999e-05	2.43377e-05	1.93904e-05	0.000712514
ENSG00000127311.9	7086	1.04066	1047.59	335.365	3.58246e-08	12-66327321-C-G	24776	327	446	0.496652	1	5.37768e-09	-0.109868	0.0183916	0.00019998	2.43627e-05	1.94073e-05	0.00013026
ENSG00000139187.9	8402	1.04129	964.504	325.18	3.9285e-08	12-8983590-G-T	33546	81	91	0.101562	1	3.45487e-09	-0.336932	0.0556693	9.999e-05	2.44427e-05	1.94681e-05	0.000141705
ENSG00000258568.1	6904	1.04815	679.826	322.779	5.97865e-08	14-49604141-A-C	4147	328	438	0.487668	1	4.92098e-09	-0.367252	0.0613147	9.999e-05	2.4459e-05	1.94781e-05	0.000204549
ENSG00000184465.15	8273	1.04879	940.123	326.379	4.35344e-08	6-169701916-G-GGACTCACAGCACCCAGCTCCCA	-132	11	12	0.0133333	1	4.1523e-09	0.860397	0.142927	9.999e-05	2.44713e-05	1.94848e-05	0.000148158
ENSG00000234338.1	8719	1.06428	333.261	305.344	1.4395e-07	7-64852090-A-C	15208	73	78	0.0868597	1	5.28371e-09	0.412683	0.069046	9.999e-05	2.46049e-05	1.95883e-05	0.00043424
ENSG00000241772.2	7816	1.02522	686.812	327.766	4.71112e-08	2-138282954-A-AAAAC	-290898	233	277	0.308463	1	4.89953e-09	0.382616	0.0638715	9.999e-05	2.46619e-05	1.96306e-05	0.000190933
ENSG00000261098.1	7761	1.04453	821.819	326.464	4.8194e-08	11-107283623-TTTTC-T	-32648	306	400	0.445434	1	4.68782e-09	-0.209047	0.0348514	9.999e-05	2.47329e-05	1.96841e-05	0.000167678
ENSG00000161091.12	9278	1.02046	2171.35	344.208	1.42287e-08	19-3557007-A-G	-17283	265	338	0.375556	1	3.08384e-09	0.125876	0.020729	9.999e-05	2.47631e-05	1.97051e-05	5.96511e-05
ENSG00000121454.5	8418	1.0693	694.146	324.104	7.34164e-08	1-180444755-T-C	214469	39	41	0.0455556	1	6.70468e-09	0.479006	0.0807181	9.999e-05	2.49103e-05	1.98192e-05	0.000211083
ENSG00000278959.1	6171	1.06673	750.389	327.086	6.62942e-08	7-93989314-G-A	32795	308	395	0.438889	1	6.98499e-09	0.272967	0.0460553	9.999e-05	2.49305e-05	1.98322e-05	0.000194047
ENSG00000179532.12	9662	1.02577	1348.04	334.808	2.45603e-08	11-6508876-A-G	11580	115	121	0.134444	1	3.42253e-09	-0.222142	0.036693	9.999e-05	2.51003e-05	1.99643e-05	9.74233e-05
ENSG00000156787.16	6661	1.03452	1273.72	343.75	2.86428e-08	8-123123602-C-T	81634	123	136	0.151111	1	6.46027e-09	0.247868	0.0417218	9.999e-05	2.52575e-05	2.00862e-05	0.000105467
ENSG00000188243.12	7941	1.05088	867.627	324.871	5.00895e-08	13-75525954-G-A	-23485	84	89	0.0988889	1	4.49458e-09	-0.149199	0.0248426	9.999e-05	2.54943e-05	2.02693e-05	0.000161381
ENSG00000188766.12	7062	1.04425	745.77	325.397	5.45195e-08	19-38365851-T-G	-22570	146	162	0.18	1	5.09907e-09	0.435969	0.0728646	9.999e-05	2.54956e-05	2.02693e-05	0.000184643
ENSG00000235423.8	7072	1.05096	612.945	322.109	7.11691e-08	12-123244432-C-CAAAACAA	-16538	94	100	0.111607	1	5.80925e-09	0.61085	0.102492	9.999e-05	2.55732e-05	2.03279e-05	0.000228473
ENSG00000233261.3	10675	1.06793	804.58	319.271	6.4163e-08	10-26568226-A-G	-21639	12	12	0.0133333	1	4.40551e-09	-0.957501	0.159336	9.999e-05	2.56178e-05	2.03602e-05	0.000181507
ENSG00000232411.1	7289	1.01745	571.861	319.026	5.41235e-08	2-165864109-C-T	25011	101	108	0.12	1	3.55926e-09	0.510833	0.0844753	9.999e-05	2.56298e-05	2.03667e-05	0.000224686
ENSG00000165714.10	8000	0.999828	1788.5	347.561	1.4306e-08	12-12465325-G-T	108246	141	174	0.193333	1	3.69268e-09	-0.315832	0.0522848	0.00019998	2.56344e-05	2.03672e-05	6.8538e-05
ENSG00000204681.10	17187	1.07109	325.499	291.735	1.63901e-07	6-29658377-AAAAC-A	24401	28	28	0.0311111	1	2.75349e-09	-0.458387	0.0752392	0.00019998	2.56849e-05	2.04042e-05	0.000452024
ENSG00000279227.1	7782	1.03474	670.898	320.819	5.5477e-08	2-118030856-A-C	16682	68	72	0.0801782	1	4.04958e-09	0.646058	0.107243	9.999e-05	2.57236e-05	2.04319e-05	0.000200337
ENSG00000076356.6	7550	1.04818	1094.42	333.009	3.89975e-08	1-208446513-T-G	202193	240	299	0.332222	1	5.22669e-09	0.215087	0.0359745	9.999e-05	2.57354e-05	2.04381e-05	0.000127077
ENSG00000273893.1	7165	1.03896	1111.85	331.326	3.51461e-08	20-46688387-G-A	6012	75	84	0.0935412	1	4.25037e-09	-0.566167	0.0941153	9.999e-05	2.58713e-05	2.05428e-05	0.000122201
ENSG00000116584.17	4805	1.04873	594.281	324.286	7.26193e-08	1-155971157-T-G	-35913	269	366	0.407572	1	6.68553e-09	0.0768831	0.0129546	9.999e-05	2.5887e-05	2.0549e-05	0.00023433
ENSG00000218227.3	8181	1.02386	1285.25	337.197	2.60197e-08	5-177707709-G-A	-347895	27	28	0.03125	1	4.14489e-09	0.515445	0.0856201	9.999e-05	2.58836e-05	2.0549e-05	0.000101677
ENSG00000197632.8	8995	1.04565	962.262	326.629	4.351e-08	18-63889771-C-T	18079	36	40	0.0444444	1	4.20654e-09	-0.623562	0.103624	9.999e-05	2.59035e-05	2.05589e-05	0.000143611
ENSG00000137996.12	6930	1.05859	725.225	329.262	6.60603e-08	1-100248024-A-C	-18183	175	219	0.243875	1	7.79829e-09	0.239861	0.0406053	9.999e-05	2.60683e-05	2.06866e-05	0.000196801
ENSG00000273237.1	7572	1.04972	866.037	323.763	5.07194e-08	7-26169586-C-A	-5359	306	406	0.451111	1	4.29198e-09	0.309058	0.0513902	9.999e-05	2.6098e-05	2.0707e-05	0.000161207
ENSG00000105501.12	10295	1.0337	2086.12	343.236	1.79634e-08	19-51627678-G-A	-17867	29	34	0.0377778	1	3.78024e-09	-0.390414	0.064676	0.00019998	2.61937e-05	2.07798e-05	6.42617e-05
ENSG00000236770.1	8544	1.04638	1432.64	332.638	2.98708e-08	17-74473819-A-G	-78918	266	349	0.388641	1	3.79541e-09	-0.408627	0.0677011	0.00019998	2.62998e-05	2.08608e-05	9.66405e-05
ENSG00000213015.8	9599	1.0403	1999.2	338.557	2.01716e-08	19-55640749-G-A	5733	85	88	0.0982143	1	3.35786e-09	-0.200048	0.0330252	0.00019998	2.63561e-05	2.09022e-05	6.81961e-05
ENSG00000131398.13	8350	1.04099	1587.28	337.181	2.5628e-08	19-50345954-G-A	12439	210	249	0.277652	1	4.07209e-09	0.19535	0.0324325	9.999e-05	2.6402e-05	2.09354e-05	8.60439e-05
ENSG00000171603.16	7199	1.04934	1280.22	335.471	3.45703e-08	1-9650763-C-T	-173763	11	11	0.0122222	1	5.19634e-09	-0.39807	0.0665679	9.999e-05	2.64094e-05	2.09381e-05	0.000108953
ENSG00000041353.9	7622	1.03568	559.372	325.277	6.9291e-08	18-54821098-C-G	103238	170	194	0.216036	1	6.67689e-09	0.20348	0.0342844	9.999e-05	2.65613e-05	2.10553e-05	0.00024085
ENSG00000260630.6	10281	1.04139	1494.78	327.288	2.7626e-08	16-88663380-C-T	82	177	206	0.229399	1	2.59191e-09	-0.297643	0.0487698	9.999e-05	2.67066e-05	2.11672e-05	9.14603e-05
ENSG00000165915.13	4748	1.03957	229.504	310.919	1.76785e-07	11-47432601-A-T	25469	254	336	0.373589	1	9.2672e-09	-0.115318	0.0196252	9.999e-05	2.67302e-05	2.11827e-05	0.000592753
ENSG00000144040.12	5221	1.05269	504.147	320.572	9.26114e-08	2-72986452-T-G	-85384	197	224	0.249443	1	7.26724e-09	-0.132573	0.0223947	9.999e-05	2.69758e-05	2.13741e-05	0.000278971
ENSG00000197256.10	7018	1.04706	927.611	330.648	4.79508e-08	19-11188750-G-A	-8798	65	69	0.0770089	1	5.82827e-09	-0.39023	0.0654814	9.999e-05	2.71911e-05	2.15414e-05	0.000149505
ENSG00000204856.11	4904	1.02048	495.18	324.186	6.87082e-08	12-110465575-G-C	-2801	240	284	0.316258	1	6.23786e-09	-0.264854	0.044534	9.999e-05	2.73177e-05	2.16384e-05	0.000261552
ENSG00000115310.17	8442	1.04658	677.106	315.744	6.61477e-08	2-55061066-A-ATT	-51555	247	294	0.32774	1	3.7474e-09	-0.127195	0.0210657	0.00019998	2.75273e-05	2.1801e-05	0.000204562
ENSG00000023330.14	4683	1.04751	335.394	316.257	1.35892e-07	3-52200187-A-G	2101	321	435	0.48441	1	9.04384e-09	-0.128474	0.0218479	9.999e-05	2.77633e-05	2.19816e-05	0.000413892
ENSG00000179820.15	10759	1.03904	2773.31	346.664	1.50939e-08	19-53874988-G-A	8765	76	87	0.096882	1	3.73623e-09	-0.206112	0.0341327	9.999e-05	2.77637e-05	2.19816e-05	4.90043e-05
ENSG00000163069.12	3763	1.03381	310.346	326.409	1.28647e-07	4-51952498-A-G	-85984	300	408	0.453333	1	1.44217e-08	-0.239622	0.0413456	9.999e-05	2.79351e-05	2.21139e-05	0.000431987
ENSG00000168917.8	5429	1.03995	405.293	320.633	1.05049e-07	3-136829702-AT-A	11055	233	276	0.30692	1	8.44708e-09	0.36138	0.0613264	9.999e-05	2.79905e-05	2.21544e-05	0.000336035
ENSG00000063169.10	7741	1.04727	1256.74	333.313	3.64711e-08	19-47606455-T-C	-2668	106	117	0.13029	1	4.92571e-09	0.191742	0.0320133	9.999e-05	2.79978e-05	2.21567e-05	0.000110412
ENSG00000138604.9	7034	1.02426	1231.42	336.445	2.95055e-08	15-69160573-G-T	-11	20	21	0.0233853	1	4.58248e-09	0.607088	0.101142	9.999e-05	2.80595e-05	2.22022e-05	0.00010623
ENSG00000119844.15	7048	1.04328	897.738	331.377	4.92345e-08	2-64520422-C-T	-3883	226	276	0.306667	1	6.24e-09	-0.106784	0.0179555	9.999e-05	2.81013e-05	2.22319e-05	0.000153015
ENSG00000101160.13	7294	1.04448	1511.42	337.334	2.97535e-08	20-59028112-C-T	20865	10	10	0.0111111	1	4.84591e-09	-0.40104	0.0669252	9.999e-05	2.82579e-05	2.23523e-05	9.11644e-05
ENSG00000213638.5	9242	1.02927	2061.58	339.076	1.87042e-08	19-1901198-G-A	-6821	24	24	0.0266667	1	3.17497e-09	0.57023	0.093984	0.00019998	2.82793e-05	2.23658e-05	6.42865e-05
ENSG00000139725.7	7450	1.04092	796.444	328.521	5.45434e-08	12-121787514-T-C	-13163	158	183	0.203333	1	6.02975e-09	-0.175201	0.0294291	9.999e-05	2.82907e-05	2.23715e-05	0.000171444
ENSG00000131051.22	4903	1.06818	413.759	319.146	1.37336e-07	20-35717863-C-CT	-24449	83	95	0.108447	1	1.06822e-08	0.142573	0.0243704	9.999e-05	2.83094e-05	2.23828e-05	0.000353126
ENSG00000101413.11	6448	1.04417	904.394	333.262	4.99804e-08	20-38107504-C-A	73958	164	184	0.204444	1	7.0021e-09	0.206242	0.0348	9.999e-05	2.85028e-05	2.25323e-05	0.000152228
ENSG00000257923.9	7029	1.06452	767.119	320.343	7.21278e-08	7-102270695-G-A	454791	268	340	0.378619	1	5.35988e-09	-0.120154	0.0201116	0.00019998	2.85673e-05	2.25799e-05	0.000188793
ENSG00000154451.14	6675	1.03474	715.93	330.676	5.77045e-08	1-89276834-C-T	4030	303	384	0.427455	1	7.19974e-09	-0.160871	0.0271672	9.999e-05	2.86584e-05	2.26484e-05	0.000187733
ENSG00000237217.1	6900	1.02577	843.552	332.528	4.46965e-08	2-64262351-T-C	-187745	151	176	0.195556	1	5.94274e-09	0.341199	0.0572872	9.999e-05	2.86777e-05	2.26602e-05	0.000155685
ENSG00000117632.22	5790	1.02791	739.341	330.299	5.22113e-08	1-25963989-G-C	56998	131	151	0.168527	1	6.30196e-09	-0.205613	0.0345835	0.00019998	2.87216e-05	2.26898e-05	0.000178614
ENSG00000148737.16	6368	1.0352	1199.22	338.908	3.46957e-08	10-112951996-C-T	1746	296	385	0.428571	1	6.2341e-09	0.166664	0.0280232	9.999e-05	2.87283e-05	2.26898e-05	0.000112216
ENSG00000256771.3	9095	1.04688	667.837	319.346	7.00623e-08	19-19859304-C-T	-6582	103	110	0.122222	1	4.90438e-09	-0.22659	0.0378267	9.999e-05	2.87246e-05	2.26898e-05	0.00020756
ENSG00000082397.17	8641	1.0318	1748.5	344.179	2.3025e-08	18-5452378-C-CTT	-178322	234	274	0.305239	1	5.20353e-09	-0.198993	0.0332783	9.999e-05	2.87814e-05	2.27283e-05	7.62949e-05
ENSG00000149294.16	6724	1.02983	788.329	331.654	5.01562e-08	11-112846415-C-T	-114832	22	23	0.0255556	1	6.46536e-09	-0.720654	0.121305	9.999e-05	2.88462e-05	2.2776e-05	0.000168352
ENSG00000099958.14	8134	1.05475	1284.05	337.707	3.96105e-08	22-23841688-A-G	2676	292	374	0.416295	1	6.78929e-09	-0.165208	0.02785	9.999e-05	2.8898e-05	2.28134e-05	0.000110105
ENSG00000165118.14	7986	1.05512	913.53	324.098	5.60263e-08	9-84000830-C-G	43844	289	363	0.403333	1	4.90434e-09	-0.259575	0.0433332	9.999e-05	2.89781e-05	2.28732e-05	0.000154901
ENSG00000110172.11	6647	1.01374	432.721	322.665	7.77573e-08	11-90208894-T-C	-14258	316	414	0.46	1	6.63453e-09	-0.0868016	0.0146224	9.999e-05	2.90359e-05	2.29153e-05	0.000294023
ENSG00000108622.10	4580	1.05685	501.115	321.244	1.04546e-07	17-64023424-TC-T	2790	259	305	0.339644	1	8.67758e-09	-0.118328	0.0200969	9.999e-05	2.91752e-05	2.30218e-05	0.000283575
ENSG00000188549.12	6714	1.03205	772.022	330.525	5.30514e-08	15-40358254-A-ACCG	17287	82	88	0.100228	1	6.49374e-09	-0.47916	0.0806661	9.999e-05	2.92191e-05	2.30529e-05	0.000172897
ENSG00000277476.1	7353	1.01251	1194.04	337.112	2.80052e-08	17-68081914-C-T	-51287	47	48	0.0533333	1	4.478e-09	-0.488966	0.0814075	0.00019998	2.92374e-05	2.30638e-05	0.000106217
ENSG00000123607.14	7160	1.04765	587.105	321.253	8.17067e-08	2-165954196-CG-C	353	45	53	0.0588889	1	6.51388e-09	0.315248	0.0530766	9.999e-05	2.92483e-05	2.30654e-05	0.000236555
ENSG00000225489.6	9634	1.08088	1157.87	324.831	5.7052e-08	9-6726845-C-G	10350	140	157	0.174444	1	5.21108e-09	0.444567	0.0743498	9.999e-05	2.92482e-05	2.30654e-05	0.000130136
ENSG00000236882.7	6353	1.04773	845.201	332.772	5.69021e-08	5-95842193-C-A	-10039	326	447	0.496667	1	7.90013e-09	-0.310797	0.0526346	9.999e-05	2.93018e-05	2.31041e-05	0.000164361
ENSG00000100601.9	8790	1.04631	982.062	322.91	4.8378e-08	14-77700074-A-T	-7946	94	95	0.106027	1	3.87699e-09	0.449125	0.0744572	9.999e-05	2.93621e-05	2.31481e-05	0.00014095
ENSG00000213689.11	3272	1.02161	256.449	324.022	1.44102e-07	3-48442607-A-T	-23204	198	232	0.258352	1	1.45538e-08	0.140894	0.0243176	9.999e-05	2.93689e-05	2.31499e-05	0.000506455
ENSG00000114480.12	6284	1.03573	480.964	321.024	8.89318e-08	3-82076609-C-T	314448	23	23	0.0255556	1	7.10221e-09	-0.524119	0.0884744	9.999e-05	2.93988e-05	2.317e-05	0.000280145
ENSG00000280402.1	7544	1.01955	1109.01	334.781	3.2735e-08	16-3055806-G-A	477411	34	34	0.0377778	1	4.71478e-09	0.547489	0.0912901	9.999e-05	2.94771e-05	2.32282e-05	0.00011651
ENSG00000038210.12	8086	1.03288	1441.65	336.75	2.89327e-08	4-25267350-T-C	33375	13	14	0.0155902	1	4.55604e-09	-0.39256	0.0653903	0.00019998	2.95154e-05	2.32548e-05	9.27908e-05
ENSG00000011304.19	7870	1.03367	2139.8	341.888	1.96808e-08	19-811917-GCTC-G	14842	231	271	0.301354	1	3.89436e-09	-0.0936801	0.0155326	9.999e-05	2.95621e-05	2.32881e-05	6.26447e-05
ENSG00000112624.12	6373	1.04318	839.503	325.507	5.52417e-08	6-42798934-TTA-T	51976	269	325	0.362069	1	5.20756e-09	0.10151	0.0169763	9.999e-05	2.95797e-05	2.32984e-05	0.000163583
ENSG00000146067.15	6906	1.04972	1133.81	331.398	4.404e-08	5-177559205-G-A	4664	301	380	0.422819	1	5.50698e-09	-0.10822	0.0181287	0.00019998	2.98567e-05	2.3513e-05	0.000123138
ENSG00000187609.15	5568	1.02884	1029.57	336.211	3.96046e-08	9-137383882-A-C	-39380	324	429	0.476667	1	6.28532e-09	-0.174602	0.0293652	9.999e-05	3.0087e-05	2.36908e-05	0.000128579
ENSG00000228140.1	8887	1.05428	1240.32	329.142	4.24876e-08	1-15403471-C-T	-5962	303	405	0.450893	1	4.68891e-09	-0.276225	0.0460512	0.00019998	3.01426e-05	2.3731e-05	0.000113856
ENSG00000102554.13	8143	1.02157	1157.12	334.514	3.28679e-08	13-73701240-G-A	646264	206	233	0.259465	1	4.66986e-09	0.222442	0.0370802	9.999e-05	3.02538e-05	2.38149e-05	0.00011226
ENSG00000188389.10	5758	1.05204	573.71	318.63	9.04862e-08	2-241863870-T-C	4962	67	71	0.0790646	1	6.3669e-09	-0.441815	0.0743349	9.999e-05	3.03662e-05	2.38998e-05	0.000244751
ENSG00000243789.10	6312	1.0496	520.023	315.327	9.76791e-08	15-41615707-A-C	-212378	291	377	0.418889	1	5.81276e-09	-0.180677	0.0303155	9.999e-05	3.04374e-05	2.39522e-05	0.000268371
ENSG00000211720.3	5127	1.04407	741.528	335.879	6.50634e-08	7-142346615-A-G	-61057	78	78	0.0884354	1	1.07522e-08	-0.585895	0.100169	9.999e-05	3.05399e-05	2.40292e-05	0.000185615
ENSG00000272864.1	6160	1.00971	572.091	325.825	5.96356e-08	1-74716197-C-T	16864	297	356	0.395973	1	5.78502e-09	0.300183	0.05036	9.999e-05	3.07479e-05	2.41876e-05	0.000220027
ENSG00000113368.11	8480	1.03344	860.969	329.95	5.06954e-08	5-126826723-G-A	50100	251	305	0.338889	1	5.98381e-09	0.1304	0.0218987	9.999e-05	3.07506e-05	2.41876e-05	0.000155592
ENSG00000213064.9	8005	1.05061	1198.93	334.253	4.34621e-08	1-168268292-G-A	42354	276	354	0.394209	1	6.30092e-09	-0.140638	0.0236548	9.999e-05	3.09389e-05	2.43321e-05	0.00011671
ENSG00000169189.16	7810	1.02909	1471.79	342.915	2.85788e-08	16-27255730-G-A	-13064	242	289	0.321111	1	6.17794e-09	0.123774	0.0208059	9.999e-05	3.09829e-05	2.43629e-05	9.00059e-05
ENSG00000271383.6	2249	1.03447	398.564	341.006	1.11513e-07	1-148467396-G-T	-923227	19	19	0.0211581	1	2.50513e-08	1.13683	0.199657	9.999e-05	3.09978e-05	2.43709e-05	0.000336956
ENSG00000164604.12	6593	1.03795	592.706	321.61	7.82089e-08	7-113111661-C-T	23883	303	391	0.434444	1	6.31063e-09	-0.38253	0.064343	9.999e-05	3.12219e-05	2.45434e-05	0.00022863
ENSG00000248746.5	4584	1.04973	402.748	317.136	1.29545e-07	11-66572339-C-CA	25944	299	381	0.424312	1	8.96036e-09	-0.368633	0.0626706	9.999e-05	3.12642e-05	2.4573e-05	0.00034661
ENSG00000156052.10	7453	1.0743	826.553	318.895	8.00225e-08	9-78100765-A-T	69307	180	203	0.225556	1	5.59155e-09	-0.0963187	0.0161424	9.999e-05	3.13008e-05	2.4598e-05	0.000179434
ENSG00000104490.17	7759	1.06755	1117.73	329.331	5.58807e-08	8-102123815-CCCCCGG-C	-1092	57	59	0.0657016	1	6.46939e-09	0.341087	0.0574152	0.00019998	3.15178e-05	2.47648e-05	0.000130539
ENSG00000155256.17	7184	1.01352	1060.51	336.814	3.43339e-08	10-97759340-A-G	22219	221	250	0.277778	1	5.53076e-09	-0.119416	0.0200068	0.00019998	3.15277e-05	2.47651e-05	0.000119913
ENSG00000267796.7	7223	1.03876	1156.44	337.737	4.07919e-08	19-35726909-G-A	-21452	124	139	0.154788	1	7.02518e-09	0.159909	0.0269846	9.999e-05	3.15266e-05	2.47651e-05	0.00011743
ENSG00000282024.1	7182	1.02521	1142.53	335.706	3.60641e-08	6-16290530-T-A	25977	303	419	0.465556	1	5.51521e-09	-0.293124	0.0491055	9.999e-05	3.15995e-05	2.48177e-05	0.000114779
ENSG00000142405.21	11009	1.01097	2473.79	341.174	1.4388e-08	19-53820021-C-T	-4373	35	35	0.0388889	1	2.65863e-09	0.237527	0.0389481	9.999e-05	3.16621e-05	2.48631e-05	5.10597e-05
ENSG00000135040.15	7464	1.04049	1041.84	336.352	4.63032e-08	9-86019747-C-T	78601	220	272	0.302222	1	7.53565e-09	0.270531	0.0457496	9.999e-05	3.16926e-05	2.48833e-05	0.000130922
ENSG00000149636.15	5116	1.03873	658.017	330.692	7.20458e-08	20-36773873-ACATGCGTACACCGCCGCCCGACGCG-A	55	27	27	0.03	1	9.26612e-09	-0.698874	0.118937	9.999e-05	3.16985e-05	2.48841e-05	0.000206352
ENSG00000139428.11	5964	1.06824	600.768	318.55	1.05815e-07	12-109461971-CGCTGTGCCCTGTTCCACTCCTAACAAT-C	-111903	162	180	0.2	1	7.61924e-09	-0.255943	0.0432971	9.999e-05	3.18937e-05	2.50336e-05	0.000243258
ENSG00000100453.12	8728	1.05902	980.618	324.159	6.01149e-08	14-24646696-A-C	12429	117	122	0.135857	1	5.3377e-09	-0.230146	0.0385175	9.999e-05	3.23264e-05	2.53694e-05	0.000145705
ENSG00000172508.10	5911	1.06983	568.925	318.28	1.15691e-07	11-67414912-A-G	-56	116	125	0.139821	1	8.33948e-09	0.260013	0.0441071	9.999e-05	3.25731e-05	2.55591e-05	0.000257867
ENSG00000205268.10	6609	1.05049	636.05	323.012	8.59856e-08	8-65987488-A-G	145166	145	159	0.17706	1	7.5951e-09	0.133034	0.0225028	9.999e-05	3.259e-05	2.55685e-05	0.000219916
ENSG00000240230.5	10535	1.05317	1745.41	334.423	3.22224e-08	7-960096-G-A	-15503	94	103	0.114444	1	4.5453e-09	-0.346983	0.0577943	9.999e-05	3.26545e-05	2.56152e-05	8.06849e-05
ENSG00000275367.1	8687	1.02446	1340.36	340.861	3.16058e-08	12-8208122-C-T	-9636	35	36	0.04	1	6.21529e-09	0.955422	0.160632	9.999e-05	3.27674e-05	2.57e-05	9.76484e-05
ENSG00000164440.14	7345	1.04511	978.311	328.877	5.34168e-08	6-139336150-A-G	44011	152	161	0.178889	1	6.00015e-09	0.329178	0.0552851	9.999e-05	3.28419e-05	2.57545e-05	0.000141064
ENSG00000136541.14	6007	1.03607	872.111	333.793	5.51246e-08	2-157415000-C-T	87287	134	163	0.181111	1	8.03383e-09	-0.314195	0.0532374	0.00019998	3.30646e-05	2.59252e-05	0.000154644
ENSG00000254986.7	4552	1.08082	359.005	308.045	2.0732e-07	11-66469250-T-TA	-10763	172	198	0.222973	1	9.59603e-09	-0.139215	0.0237177	9.999e-05	3.32964e-05	2.6103e-05	0.000419562
ENSG00000260592.1	7272	1.01888	1153.59	340.261	3.53941e-08	16-19481576-A-C	-6323	244	315	0.35078	1	6.82867e-09	-0.223716	0.0377197	0.00019998	3.34672e-05	2.62329e-05	0.000111808
ENSG00000231305.3	6533	1.0438	586.55	324.975	8.96078e-08	3-128939649-G-A	68109	187	211	0.236018	1	8.83665e-09	0.420703	0.0714924	9.999e-05	3.34882e-05	2.62455e-05	0.000234491
ENSG00000070404.9	7276	1.03945	1976.14	341.168	2.55271e-08	19-672265-A-AAAAAG	-4100	282	345	0.383929	1	4.99181e-09	0.208532	0.0348304	9.999e-05	3.35589e-05	2.62969e-05	6.8844e-05
ENSG00000180543.4	7054	1.06401	908.054	324.478	7.05696e-08	8-97278130-C-G	166	135	166	0.185268	1	6.53461e-09	-0.368883	0.0621129	9.999e-05	3.35748e-05	2.63053e-05	0.000159292
ENSG00000119231.10	8218	1.03107	1347.65	335.904	3.45744e-08	3-196879670-A-T	11814	299	370	0.412027	1	5.31593e-09	0.226844	0.0379601	9.999e-05	3.37226e-05	2.64171e-05	9.87996e-05
ENSG00000147789.15	3672	1.04636	464.638	324.161	1.17459e-07	8-144826706-G-A	-758	303	395	0.438889	1	1.15746e-08	-0.218112	0.0373756	0.00019998	3.39281e-05	2.65741e-05	0.000297923
ENSG00000005001.9	7036	1.0432	1153.72	335.558	4.60636e-08	16-2859271-CA-C	1101	168	193	0.22235	1	7.19356e-09	-0.412154	0.069601	9.999e-05	3.40878e-05	2.66951e-05	0.000119042
ENSG00000122862.4	9187	1.02435	1151.15	330.247	3.83215e-08	10-69045617-C-T	-42489	155	176	0.196429	1	4.42464e-09	0.104335	0.0173645	9.999e-05	3.41935e-05	2.67739e-05	0.000113666
ENSG00000132780.16	5516	1.05883	426.287	317.685	1.45762e-07	1-45575843-C-T	-8003	232	273	0.303333	1	1.06038e-08	-0.17027	0.0290981	9.999e-05	3.42471e-05	2.68119e-05	0.000334974
ENSG00000131148.8	11988	1.0364	2646.5	335.883	1.90701e-08	16-85759361-A-G	-40247	74	76	0.0846325	1	2.73323e-09	-0.355909	0.0584061	0.00019998	3.46531e-05	2.71256e-05	5.10067e-05
ENSG00000239650.4	4038	1.05662	200.836	312.28	3.06946e-07	6-57947706-T-G	17415	222	266	0.295556	1	1.93254e-08	-0.268166	0.0467036	9.999e-05	3.47336e-05	2.71845e-05	0.000706944
ENSG00000185245.7	9218	1.03239	1279.63	332.231	3.81174e-08	17-4936105-C-G	3808	116	123	0.136667	1	4.88889e-09	0.351892	0.058739	9.999e-05	3.4871e-05	2.72879e-05	0.000104406
ENSG00000105559.11	8474	1.04375	1354.69	334.029	4.03632e-08	19-48892516-G-T	23884	246	290	0.322323	1	5.73177e-09	-0.301181	0.0505135	9.999e-05	3.49165e-05	2.73194e-05	0.000101526
ENSG00000182196.13	6971	1.04659	564.797	321.094	1.00028e-07	12-122981564-C-T	-86	294	413	0.458889	1	8.17628e-09	-0.0925587	0.0156916	9.999e-05	3.50948e-05	2.74548e-05	0.000245241
ENSG00000204778.4	281	1.02045	112.205	349.438	3.87674e-07	9-64348994-A-G	-974021	446	447	0.497664	1	1.40553e-07	2.02017	0.376425	9.999e-05	3.51143e-05	2.74658e-05	0.0011536
ENSG00000198836.8	8985	1.02452	1506.28	338.264	3.02094e-08	3-193597669-T-C	4525	344	446	0.495556	1	5.17316e-09	0.11828	0.0197769	9.999e-05	3.52376e-05	2.75582e-05	8.69057e-05
ENSG00000275910.1	4823	1.03153	650.297	328.948	7.54131e-08	16-14895011-A-G	-121379	405	403	0.448276	1	8.92007e-09	0.848508	0.144233	9.999e-05	3.53804e-05	2.76656e-05	0.000204979
ENSG00000150316.11	7343	1.03978	930.782	331.267	5.73646e-08	11-95000764-A-G	27152	315	392	0.436384	1	7.37513e-09	0.134083	0.0226599	9.999e-05	3.54802e-05	2.77395e-05	0.000146278
ENSG00000272333.5	7258	1.02337	1184.4	339.965	3.83192e-08	19-35666265-G-A	-51754	294	385	0.428731	1	7.34246e-09	-0.0729986	0.0123351	9.999e-05	3.55666e-05	2.78028e-05	0.000110192
ENSG00000078237.6	7950	1.01413	1786.17	344.57	2.31592e-08	12-4289884-A-G	-17879	218	256	0.284444	1	5.34185e-09	-0.264876	0.0443309	9.999e-05	3.56503e-05	2.78641e-05	7.13137e-05
ENSG00000115282.19	6573	1.03644	907.017	331.637	5.72836e-08	2-74482972-T-C	-437	35	35	0.0388889	1	7.50618e-09	-0.406821	0.0687894	9.999e-05	3.56975e-05	2.78968e-05	0.000148835
ENSG00000201183.1	2835	1.03007	449.942	330.134	1.08956e-07	1-148355797-C-T	-46918	19	19	0.0211111	1	1.43987e-08	1.25593	0.216695	9.999e-05	3.59053e-05	2.8055e-05	0.000295128
ENSG00000151689.12	6208	1.05036	592.385	320.385	1.01455e-07	2-190359570-AAAG-A	16100	112	131	0.14819	1	8.00391e-09	-0.335577	0.0568539	9.999e-05	3.6032e-05	2.81497e-05	0.000236047
ENSG00000212916.4	8938	1.01681	1453.91	339.305	2.95963e-08	1-232815315-C-G	10423	85	92	0.10245	1	5.33705e-09	-0.401599	0.0672116	9.999e-05	3.60778e-05	2.81812e-05	8.82331e-05
ENSG00000275066.4	4941	1.03343	906.791	332.345	5.62876e-08	17-37569181-A-G	-40315	217	265	0.2951	1	7.63359e-09	0.162682	0.027522	0.00019998	3.61542e-05	2.82367e-05	0.000147724
ENSG00000258768.2	7682	1.05016	1609.07	337.931	3.7477e-08	14-20286165-AAAACTT-A	21857	53	57	0.0634744	1	6.45813e-09	-0.622234	0.104735	9.999e-05	3.62337e-05	2.82945e-05	8.68659e-05
ENSG00000035681.7	7391	1.04982	867.598	328.498	6.93052e-08	8-58595391-A-C	-64453	263	321	0.357143	1	7.91436e-09	0.212883	0.0360545	9.999e-05	3.62506e-05	2.83034e-05	0.000160958
ENSG00000135740.16	4540	1.04999	346.174	318.443	1.74032e-07	16-67327643-A-C	80728	30	34	0.0378619	1	1.35952e-08	0.844954	0.145522	9.999e-05	3.62633e-05	2.83091e-05	0.000403504
ENSG00000204257.14	23103	1.06896	756.174	304.895	9.56183e-08	6-32981027-C-T	11933	66	70	0.0777778	1	3.11766e-09	0.225247	0.0371051	9.999e-05	3.63345e-05	2.83604e-05	0.000193608
ENSG00000013374.15	8251	1.04497	1583.6	341.963	3.63185e-08	7-151341801-C-T	102	74	78	0.0866667	1	7.65587e-09	-0.224559	0.0379935	9.999e-05	3.63523e-05	2.837e-05	8.71189e-05
ENSG00000253704.1	7743	1.02967	946.649	332.089	5.2262e-08	8-94537749-T-C	-15973	181	220	0.244989	1	6.92814e-09	0.403507	0.0680633	9.999e-05	3.63973e-05	2.84009e-05	0.00014014
ENSG00000117153.15	6736	1.06067	1218.15	336.684	5.50146e-08	1-202903460-G-GT	-25176	190	221	0.247204	1	9.28661e-09	0.242495	0.0412715	9.999e-05	3.64161e-05	2.84112e-05	0.000117776
ENSG00000164168.7	6568	1.04146	720.325	328.304	7.77188e-08	4-147710770-C-CT	93387	21	23	0.0257848	1	8.92863e-09	-0.487688	0.0829018	9.999e-05	3.66361e-05	2.85786e-05	0.000189818
ENSG00000133063.15	6627	1.04336	1207.6	340.118	4.72897e-08	1-203203966-A-G	-69675	163	196	0.218263	1	9.33065e-09	-0.27557	0.0469075	9.999e-05	3.66847e-05	2.86122e-05	0.000113777
ENSG00000161929.14	9280	1.04095	1448.41	332.781	3.85418e-08	17-5235685-G-A	825	115	126	0.14	1	5.09644e-09	0.227372	0.0380007	0.00019998	3.67186e-05	2.86343e-05	9.42847e-05
ENSG00000139496.15	9355	1.02821	1277.55	337.197	3.85407e-08	13-25300922-A-T	-602	42	44	0.0488889	1	6.4154e-09	-0.221287	0.0372398	9.999e-05	3.67676e-05	2.86683e-05	0.000103454
ENSG00000205336.11	8435	1.0492	1394.27	332.969	4.34629e-08	16-57646948-T-C	36296	283	355	0.394444	1	5.89273e-09	0.127816	0.0214548	0.00019998	3.67767e-05	2.86711e-05	0.000100007
ENSG00000169255.13	7483	1.04793	504.966	319.956	1.1864e-07	3-161104458-C-A	-926	20	21	0.0233853	1	9.39341e-09	1.07683	0.183336	9.999e-05	3.68114e-05	2.86938e-05	0.00027522
ENSG00000122547.10	7736	1.02408	1140.75	337.904	4.18347e-08	7-36153085-C-G	-64	144	154	0.171492	1	7.28664e-09	-0.155693	0.0263024	9.999e-05	3.71679e-05	2.89673e-05	0.00011462
ENSG00000277978.1	5823	1.05579	655.282	324.628	9.97538e-08	16-66526469-G-C	-39416	107	125	0.138889	1	9.82037e-09	0.256742	0.0437717	9.999e-05	3.72589e-05	2.90339e-05	0.000216299
ENSG00000267474.1	7877	1.04236	1556.97	340.817	3.6927e-08	19-14461803-AAAAAG-A	3402	94	100	0.111359	1	7.35945e-09	-0.544997	0.0920982	9.999e-05	3.73213e-05	2.90782e-05	8.80254e-05
ENSG00000279106.1	4151	1.02494	558.625	330.412	8.68476e-08	16-29153946-GC-G	-50687	210	264	0.293722	1	1.12896e-08	-0.375108	0.0642285	9.999e-05	3.74659e-05	2.91864e-05	0.000234569
ENSG00000011590.13	7277	1.01376	1170.79	340.383	3.71321e-08	19-35737766-C-T	33239	71	73	0.0816555	1	7.24371e-09	0.432079	0.0729812	9.999e-05	3.76415e-05	2.93188e-05	0.000108686
ENSG00000110344.9	7142	1.03125	1216.33	337.75	4.29934e-08	11-118366061-T-TA	6476	62	64	0.0740741	1	7.45211e-09	0.172567	0.0291729	9.999e-05	3.79114e-05	2.95246e-05	0.000109518
ENSG00000153815.16	12272	1.04117	1943.3	335.02	2.97041e-08	16-81701407-G-A	256237	112	123	0.137584	1	4.28251e-09	-0.140616	0.0233802	9.999e-05	3.79345e-05	2.95382e-05	7.03141e-05
ENSG00000079819.18	8181	1.03548	938.762	330.973	5.82766e-08	6-131043384-G-T	-19938	199	231	0.257238	1	7.39398e-09	0.239348	0.0404528	9.999e-05	3.80314e-05	2.96047e-05	0.000143448
ENSG00000269243.1	8600	1.04428	1191.87	335.185	5.00412e-08	19-16120922-C-CT	-18970	336	432	0.480942	1	7.74172e-09	-0.297543	0.0503588	0.00019998	3.80283e-05	2.96047e-05	0.000115546
ENSG00000243323.6	6866	1.04153	1331.91	341.39	4.3686e-08	1-202173661-A-ACCATCCAT	5610	159	168	0.1875	1	9.11157e-09	-0.47213	0.0803072	9.999e-05	3.81105e-05	2.96618e-05	0.000102682
ENSG00000132256.18	11066	1.03619	1442.97	336.745	3.82662e-08	11-5669314-A-T	-269305	135	143	0.158889	1	6.21818e-09	-0.247623	0.0416326	0.00019998	3.81181e-05	2.96633e-05	9.34976e-05
ENSG00000228784.7	7991	1.04546	1197.86	335.208	5.06351e-08	2-19869653-G-A	793	344	443	0.492222	1	7.85375e-09	0.246296	0.0417037	9.999e-05	3.82396e-05	2.97534e-05	0.000115312
ENSG00000204209.11	22974	1.03334	996.499	318.123	5.40687e-08	6-33318611-C-CT	-10675	229	273	0.303612	1	3.37865e-09	-0.1269	0.0209533	0.00019998	3.82692e-05	2.97675e-05	0.000134396
ENSG00000198131.13	5069	1.03392	612.442	330.193	8.84792e-08	19-58209552-G-A	-19042	214	249	0.276667	1	1.1403e-08	0.206767	0.0354151	9.999e-05	3.82648e-05	2.97675e-05	0.000218993
ENSG00000203883.6	5331	1.03518	804.073	331.978	6.85083e-08	20-64040424-T-G	-9217	187	207	0.23	1	9.35002e-09	0.457153	0.0778215	9.999e-05	3.84228e-05	2.98825e-05	0.000167345
ENSG00000101608.12	9905	1.0339	1865.01	336.271	2.91955e-08	18-3257217-T-A	9736	97	104	0.115813	1	4.48755e-09	-0.173347	0.0288623	0.00029997	3.84626e-05	2.99089e-05	7.19171e-05
ENSG00000162636.15	6656	1.01722	879.168	338.353	5.2374e-08	1-108574257-C-CA	14168	156	178	0.201357	1	9.56275e-09	0.156772	0.0267059	9.999e-05	3.84851e-05	2.9922e-05	0.000146067
ENSG00000251039.2	1708	1.04298	164.501	321.888	3.66336e-07	2-89214243-C-T	-637548	62	65	0.0725446	1	3.85967e-08	-0.668609	0.119111	9.999e-05	3.89544e-05	3.02823e-05	0.000834047
ENSG00000173950.15	9884	1.05561	1551.73	333.213	4.38798e-08	3-195271242-G-A	75	212	252	0.280624	1	6.03287e-09	-0.291908	0.0490336	9.999e-05	3.89699e-05	3.02898e-05	9.13075e-05
ENSG00000250942.1	10521	1.01372	639.604	312.59	7.08217e-08	4-9567824-T-G	-109484	120	132	0.146667	1	3.39545e-09	0.459365	0.0758597	0.00019998	3.92573e-05	3.05086e-05	0.00019892
ENSG00000106665.15	3909	1.06337	638.178	332.623	1.15791e-07	7-74290347-T-C	872	217	260	0.288889	1	1.74549e-08	-0.158715	0.0275519	9.999e-05	3.93195e-05	3.05524e-05	0.000226292
ENSG00000182183.14	6418	1.0282	705.303	331.056	7.46839e-08	1-52635208-T-A	1864	136	146	0.162222	1	9.83346e-09	0.223639	0.0381294	9.999e-05	3.94151e-05	3.06221e-05	0.000187375
ENSG00000104886.11	9333	1.02909	2463.55	348.277	2.15845e-08	19-2207550-C-T	-30154	40	44	0.0488889	1	5.96729e-09	0.208853	0.0350707	9.999e-05	3.94345e-05	3.06325e-05	5.37736e-05
ENSG00000157778.8	9802	1.04281	1209.81	328.775	5.04359e-08	7-1570052-G-A	-953	306	401	0.446548	1	5.5896e-09	-0.164184	0.0275159	9.999e-05	3.95277e-05	3.07004e-05	0.000113412
ENSG00000271851.1	8918	1.02236	1870.59	341.823	2.6649e-08	17-9546426-T-C	-9270	267	328	0.364444	1	5.41256e-09	-0.347588	0.0581967	9.999e-05	3.95626e-05	3.07228e-05	6.95872e-05
ENSG00000104983.8	7600	1.0451	1246.52	333.286	5.03732e-08	19-45996970-C-T	1509	315	396	0.44	1	7.07266e-09	-0.14298	0.0241328	9.999e-05	3.97931e-05	3.08973e-05	0.000110712
ENSG00000280079.1	9878	1.02617	631.983	322.822	8.29464e-08	19-20278569-A-G	56701	146	168	0.187082	1	7.21128e-09	0.41979	0.0708958	9.999e-05	4.00492e-05	3.10914e-05	0.00020801
ENSG00000006194.9	7480	1.04156	1221.11	333.413	5.00715e-08	16-3283549-CTA-C	606	224	272	0.302895	1	7.07165e-09	0.164489	0.0277631	9.999e-05	4.01184e-05	3.11405e-05	0.000112006
ENSG00000145220.13	11375	1.00721	2015.99	340.135	2.15044e-08	4-4269300-C-G	-20869	322	444	0.494432	1	3.91681e-09	-0.192352	0.0318983	0.00019998	4.01982e-05	3.11978e-05	6.20283e-05
ENSG00000103966.10	6046	1.04805	557.634	325.258	1.17068e-07	15-41949377-T-A	-23201	144	162	0.180804	1	1.2201e-08	0.233595	0.0400947	9.999e-05	4.02304e-05	3.1214e-05	0.000249302
ENSG00000104969.9	9585	1.00962	2241.59	345.466	1.98457e-08	19-2775725-C-T	-7646	140	160	0.177778	1	4.72717e-09	-0.101127	0.0168635	9.999e-05	4.02312e-05	3.1214e-05	5.61468e-05
ENSG00000184319.15	4647	1.05758	615.19	323.22	1.16568e-07	22-50775331-G-C	18383	70	73	0.0811111	1	1.09257e-08	-0.608654	0.104112	9.999e-05	4.03575e-05	3.13074e-05	0.000231419
ENSG00000117448.13	5582	1.0492	467.65	323.102	1.41766e-07	1-45541330-T-C	-9213	342	444	0.494344	1	1.36231e-08	0.0974873	0.0167908	0.00019998	4.04171e-05	3.13489e-05	0.00029812
ENSG00000279141.3	7004	1.0303	1423.67	339.286	3.88734e-08	9-136617577-T-C	396	280	350	0.388889	1	7.20708e-09	0.228666	0.0386174	9.999e-05	4.05877e-05	3.14765e-05	9.33385e-05
ENSG00000171161.12	4820	1.06728	413.122	314.513	1.91402e-07	1-248812508-GCCTTCCCTGCTCCACTCTCAGCACCCACCACAGACCCACAACAC-G	-25702	134	156	0.175676	1	1.23694e-08	-0.141018	0.0242149	9.999e-05	4.06513e-05	3.15211e-05	0.000352896
ENSG00000121481.10	5865	1.03391	638.896	328.932	9.01675e-08	1-185068972-C-T	23608	313	407	0.452222	1	1.09248e-08	-0.128323	0.0219499	9.999e-05	4.07705e-05	3.16088e-05	0.000209918
ENSG00000270605.1	5337	1.02441	582.866	330.807	9.09798e-08	1-28250746-T-C	9293	265	324	0.360045	1	1.21408e-08	-0.29379	0.0504189	9.999e-05	4.1263e-05	3.19858e-05	0.000224509
ENSG00000204227.4	23777	1.05201	1077.18	319.192	6.46294e-08	6-33198003-G-C	-10492	78	80	0.0888889	1	4.42357e-09	0.177966	0.0296186	9.999e-05	4.13575e-05	3.20543e-05	0.000130357
ENSG00000105323.16	6289	1.04527	990.511	336.584	6.59309e-08	19-41323404-C-G	60908	135	143	0.159243	1	1.13039e-08	0.0844803	0.0144659	9.999e-05	4.13916e-05	3.20759e-05	0.000139381
ENSG00000129480.12	7026	1.03653	797.505	328.34	7.55789e-08	14-31441006-TAA-T	-16504	143	154	0.172646	1	8.66495e-09	-0.231964	0.0393952	0.00019998	4.16e-05	3.22327e-05	0.000169308
ENSG00000100036.12	6704	1.0224	592.863	324.051	8.84347e-08	22-30628388-C-A	-7264	125	144	0.160356	1	8.29018e-09	0.431336	0.0731559	0.00019998	4.16412e-05	3.22597e-05	0.000219563
ENSG00000186081.11	7862	1.05486	1072.52	330.367	6.75174e-08	12-52533614-G-A	12927	325	449	0.498889	1	8.46573e-09	0.317682	0.0539145	9.999e-05	4.18975e-05	3.24535e-05	0.000131857
ENSG00000131067.16	5104	1.04535	316.131	315.476	2.10686e-07	20-34871048-A-G	-1812	187	212	0.235556	1	1.4586e-08	-0.159226	0.0274835	9.999e-05	4.22191e-05	3.26977e-05	0.000436718
ENSG00000169976.6	7097	1.04642	838.054	323.867	8.05096e-08	6-144087998-G-A	-7575	116	136	0.151448	1	7.36545e-09	-0.13659	0.0230827	0.00019998	4.23352e-05	3.27827e-05	0.000165213
ENSG00000171316.11	7192	1.04108	689.582	326.084	9.29579e-08	8-60745514-CCTT-C	66736	298	419	0.466592	1	9.7672e-09	0.13481	0.0229797	9.999e-05	4.23488e-05	3.27883e-05	0.000198087
ENSG00000074696.12	6355	1.05346	716.756	328.526	1.02055e-07	15-65576934-C-T	46516	252	327	0.363333	1	1.23229e-08	0.137667	0.0236368	9.999e-05	4.29424e-05	3.32429e-05	0.000196609
ENSG00000088826.17	9154	1.00729	1861.46	346.687	2.4943e-08	20-4176425-C-G	55445	202	238	0.264444	1	6.44257e-09	-0.148185	0.0249408	9.999e-05	4.30378e-05	3.33118e-05	6.71917e-05
ENSG00000183458.13	4791	1.04914	585.126	321.968	1.20463e-07	16-14819249-A-G	-92302	175	207	0.231027	1	1.06321e-08	0.204186	0.034897	9.999e-05	4.31236e-05	3.33733e-05	0.000238244
ENSG00000198265.11	8123	1.01907	1308.08	336.809	4.01447e-08	17-67092307-G-A	-153682	224	271	0.301339	1	6.58051e-09	0.103067	0.0173582	9.999e-05	4.316e-05	3.33965e-05	9.8655e-05
ENSG00000103047.7	5668	1.03724	492.64	325.726	1.27951e-07	16-68848879-G-A	5273	97	103	0.114699	1	1.38427e-08	0.295514	0.0509238	9.999e-05	4.32641e-05	3.3472e-05	0.000274562
ENSG00000253641.5	10167	1.03698	973.871	319.529	6.4746e-08	8-10428300-T-C	-46265	106	119	0.132222	1	4.51671e-09	-0.560483	0.093338	9.999e-05	4.3393e-05	3.35667e-05	0.000138808
ENSG00000178700.7	3385	1.024	250.267	321.917	2.2449e-07	3-94009074-AAGATAGAT-A	-54315	59	62	0.0698198	1	2.18704e-08	-0.333297	0.0582785	9.999e-05	4.39675e-05	3.40061e-05	0.000522214
ENSG00000156603.15	7085	1.04577	443.93	318.979	1.56943e-07	11-57771422-T-TTATATAGAG	59099	205	242	0.268889	1	1.23835e-08	0.283413	0.0486682	9.999e-05	4.40649e-05	3.40763e-05	0.000311354
ENSG00000160799.11	5896	1.06199	400.447	317.31	2.02917e-07	3-46951415-C-T	-30595	36	38	0.0423163	1	1.53549e-08	0.318809	0.0551183	0.00019998	4.4098e-05	3.40969e-05	0.000359376
ENSG00000272106.1	7164	1.02757	1145.99	331.431	5.11271e-08	1-1601796-A-C	-13999	275	359	0.399777	1	6.53052e-09	0.273358	0.0460274	9.999e-05	4.42575e-05	3.42151e-05	0.000115136
ENSG00000105426.16	8745	1.03904	1492.57	331.529	4.39503e-08	19-5205647-G-C	-135156	103	108	0.12	1	5.5322e-09	0.401675	0.0672965	9.999e-05	4.42807e-05	3.42279e-05	9.105e-05
ENSG00000164136.16	7494	1.05345	894.284	332.921	8.45782e-08	4-141314466-G-A	-322133	95	105	0.116667	1	1.24376e-08	0.300998	0.051695	0.00019998	4.44888e-05	3.43836e-05	0.000157578
ENSG00000274425.1	7577	1.05724	899.227	326.646	8.76632e-08	19-10337119-G-A	3478	120	136	0.151111	1	9.40205e-09	0.165673	0.0282075	9.999e-05	4.47575e-05	3.45861e-05	0.000158194
ENSG00000276529.1	8528	1.04251	1266.2	331.525	5.43081e-08	21-44976991-T-C	-1841	134	155	0.172222	1	7.02606e-09	0.350377	0.0591265	0.00019998	4.49121e-05	3.47004e-05	0.000108278
ENSG00000177674.15	7846	1.02775	1225.6	330.782	4.8682e-08	1-10890004-C-G	-846080	126	172	0.191111	1	5.97108e-09	0.119937	0.0201402	9.999e-05	4.50084e-05	3.47697e-05	0.000107709
ENSG00000106538.9	8151	1.04126	1265.16	334.612	5.38577e-08	7-150338411-C-G	-3263	189	224	0.248889	1	8.16271e-09	0.422407	0.0716077	9.999e-05	4.50482e-05	3.47952e-05	0.000108023
ENSG00000104267.9	5349	1.05067	405.076	322.461	1.84264e-07	8-85966868-T-C	503016	291	379	0.421111	1	1.78706e-08	0.251133	0.0436278	9.999e-05	4.51053e-05	3.48342e-05	0.000345431
ENSG00000272927.1	6538	1.03911	709.455	325.609	9.49089e-08	4-662092-C-G	147	127	138	0.153675	1	9.7591e-09	0.361857	0.0616805	9.999e-05	4.54638e-05	3.51058e-05	0.000191578
ENSG00000143748.17	7353	1.03387	625.583	327.128	1.02591e-07	1-224252104-G-C	-78283	64	64	0.0711111	1	1.15423e-08	-0.329112	0.0563917	9.999e-05	4.56051e-05	3.52096e-05	0.000214364
ENSG00000204843.12	6358	1.03881	943.144	337.21	7.14452e-08	2-74442199-C-T	50211	18	18	0.02	1	1.27511e-08	-0.200816	0.0345161	9.999e-05	4.56388e-05	3.52304e-05	0.000144001
ENSG00000196914.8	7498	1.03964	1172.58	333.302	5.79815e-08	11-120321163-C-G	-15751	189	227	0.252784	1	8.29157e-09	-0.162483	0.0275578	9.999e-05	4.56789e-05	3.52561e-05	0.000116074
ENSG00000228863.8	7197	1.03069	1243.8	342.615	5.03631e-08	1-160664798-C-T	-6182	144	154	0.171492	1	1.13145e-08	-0.417616	0.071512	0.00019998	4.59275e-05	3.54427e-05	0.000106946
ENSG00000105173.13	8454	1.04269	1235.04	333.099	5.73365e-08	19-29830654-T-G	18756	254	315	0.35078	1	8.10309e-09	-0.261475	0.0443161	9.999e-05	4.62227e-05	3.56653e-05	0.000111061
ENSG00000197555.9	7335	1.06517	676.372	320.39	1.29348e-07	14-71350226-AAC-A	29777	162	186	0.207589	1	1.06337e-08	-0.117976	0.0201631	0.00019998	4.62312e-05	3.56665e-05	0.000214457
ENSG00000214562.14	6136	1.03109	765.207	328.554	8.28186e-08	10-87367434-T-C	9551	251	286	0.318391	1	9.72492e-09	-0.413347	0.0704497	0.00019998	4.62968e-05	3.57118e-05	0.000174003
ENSG00000258559.2	6790	1.05187	653.9	322.891	1.19355e-07	14-74274706-A-C	-19719	51	56	0.0625	1	1.10385e-08	-0.60653	0.103782	9.999e-05	4.67072e-05	3.6023e-05	0.000214652
ENSG00000197860.9	7257	1.02129	677.28	330.717	8.58035e-08	5-65256746-G-C	-466289	34	36	0.0400891	1	1.13097e-08	0.297084	0.0508716	9.999e-05	4.67854e-05	3.6078e-05	0.000191644
ENSG00000119638.12	6097	1.04812	952.17	334.427	7.95319e-08	14-75138352-G-A	11200	68	73	0.0811111	1	1.25158e-08	0.271012	0.0465542	9.999e-05	4.69662e-05	3.6212e-05	0.000146041
ENSG00000139053.2	6693	1.0441	794.342	330.587	9.17905e-08	12-14958334-A-G	-14688	91	99	0.11	1	1.21278e-08	0.504747	0.0866195	9.999e-05	4.69895e-05	3.62245e-05	0.000173286
ENSG00000105808.17	5825	1.05884	523.77	315.078	1.62628e-07	7-102462430-C-T	-154327	27	27	0.03	1	1.05039e-08	0.912634	0.155918	9.999e-05	4.78196e-05	3.68581e-05	0.00027265
ENSG00000186998.15	5867	1.05101	492.529	317.549	1.60759e-07	22-29198061-C-T	-7790	141	171	0.19	1	1.18156e-08	-0.310794	0.0532918	0.00019998	4.78255e-05	3.68581e-05	0.000284355
ENSG00000177463.15	7711	1.03684	993.048	331.219	7.00205e-08	3-15017823-T-C	70239	75	78	0.0866667	1	9.2183e-09	0.136575	0.0232391	9.999e-05	4.8092e-05	3.70579e-05	0.00013608
ENSG00000233820.2	6913	1.0265	690.558	331.641	9.16117e-08	9-96691573-T-C	-34317	136	151	0.167778	1	1.27619e-08	-0.462938	0.0795714	0.00019998	4.84074e-05	3.72954e-05	0.000190533
ENSG00000120833.13	7580	1.05678	1135.5	331.729	7.45416e-08	12-93742233-G-C	172419	288	381	0.423333	1	1.01553e-08	0.240009	0.0409613	9.999e-05	4.84726e-05	3.73401e-05	0.000125137
ENSG00000186318.16	8822	1.04543	1345.48	334.097	5.65509e-08	11-117280298-A-AGTTT	-35961	118	127	0.141741	1	8.39739e-09	-0.351633	0.0596616	0.00019998	4.84807e-05	3.73408e-05	0.000102654
ENSG00000115604.10	6627	1.03869	713.824	329.864	1.00469e-07	2-102408721-G-A	52792	77	81	0.0904018	1	1.29548e-08	0.264749	0.0455274	9.999e-05	4.87485e-05	3.75416e-05	0.000190201
ENSG00000204241.7	9069	1.03071	1620.12	335.478	4.13963e-08	11-134039838-G-A	7566	106	113	0.125556	1	6.35777e-09	-0.515914	0.0867983	9.999e-05	4.92673e-05	3.79355e-05	8.21087e-05
ENSG00000154917.10	7562	1.04285	1011.73	333.572	7.46639e-08	3-133908084-C-CT	12248	245	284	0.316027	1	1.11698e-08	-0.329246	0.0563572	9.999e-05	4.93659e-05	3.80057e-05	0.000135627
ENSG00000267681.1	5161	1.02874	624.134	332.77	1.0633e-07	17-43085936-G-A	-59178	226	274	0.305122	1	1.59728e-08	-0.375251	0.0649575	9.999e-05	4.97098e-05	3.82648e-05	0.000212039
ENSG00000139668.8	5788	1.03578	737.619	329.501	9.64254e-08	13-51534516-A-G	-49939	69	73	0.0811111	1	1.21384e-08	-0.251333	0.0431324	9.999e-05	4.97579e-05	3.82961e-05	0.000182701
ENSG00000187922.13	6805	1.03891	1397.62	339.585	5.2509e-08	9-136757601-A-G	14642	201	239	0.265556	1	1.01991e-08	-0.16058	0.027409	9.999e-05	4.98161e-05	3.83352e-05	9.72052e-05
ENSG00000188026.12	7338	1.06954	790.532	323.376	1.23906e-07	12-123529580-AT-A	-4138	262	316	0.351351	1	1.18216e-08	-0.240708	0.0412749	9.999e-05	4.99794e-05	3.84552e-05	0.000185458
ENSG00000059691.11	5851	1.06451	669.781	327.352	1.39868e-07	4-151782544-G-A	21521	117	126	0.14	1	1.66453e-08	0.313235	0.0542933	9.999e-05	5.00459e-05	3.85006e-05	0.000216217
ENSG00000181135.15	7320	1.055	986.337	330.39	8.70292e-08	8-143675437-T-G	-9015	47	50	0.0555556	1	1.13034e-08	0.44393	0.0760157	0.00019998	5.00647e-05	3.85094e-05	0.000143425
ENSG00000159189.11	7390	1.04635	952.681	326.948	8.31528e-08	1-22646406-G-A	2776	326	448	0.498886	1	8.98963e-09	-0.271196	0.0461101	9.999e-05	5.01084e-05	3.85373e-05	0.000145313
ENSG00000096401.7	7636	1.0403	1234.95	341.049	6.05942e-08	6-44450329-A-G	62804	83	90	0.1	1	1.28367e-08	-0.255579	0.0439379	9.999e-05	5.01405e-05	3.85563e-05	0.000110396
ENSG00000174891.12	7405	1.05269	453.194	313.76	1.85716e-07	3-158522082-A-G	414293	185	211	0.234967	1	1.14633e-08	-0.263421	0.0451263	0.00019998	5.01605e-05	3.8566e-05	0.00031033
ENSG00000260052.1	5671	1.0371	641.934	330.359	1.13126e-07	16-48699808-T-C	62665	313	412	0.458797	1	1.51954e-08	0.335839	0.0580432	9.999e-05	5.01734e-05	3.85702e-05	0.000210643
ENSG00000236255.1	7687	1.04571	620.465	318.398	1.27264e-07	2-117832267-C-T	-1670	276	350	0.388889	1	9.38788e-09	-0.332284	0.056572	9.999e-05	5.0258e-05	3.86294e-05	0.000222746
ENSG00000270157.1	5169	1.0401	672.388	331.523	1.1141e-07	7-141662893-A-T	-953	198	229	0.255056	1	1.58266e-08	0.182393	0.0315637	9.999e-05	5.02933e-05	3.86508e-05	0.000202648
ENSG00000154025.15	4383	1.02352	567.198	334.164	1.12453e-07	17-19275579-C-A	325234	91	102	0.113586	1	1.82166e-08	-0.318306	0.0553313	9.999e-05	5.03094e-05	3.86575e-05	0.000230169
ENSG00000176973.7	4989	1.06791	500.14	317.819	1.94487e-07	11-65571907-G-A	-442	60	63	0.07	1	1.49982e-08	-0.246956	0.0426639	9.999e-05	5.03982e-05	3.872e-05	0.000291959
ENSG00000185432.11	5917	1.05645	636.808	323.731	1.3772e-07	12-50924640-C-G	1168	10	10	0.0112108	1	1.36068e-08	-0.751099	0.129362	0.00019998	5.04865e-05	3.87821e-05	0.000222939
ENSG00000198879.11	10253	1.02765	1779.51	338.122	3.80577e-08	10-7180495-T-C	-230991	190	212	0.235556	1	6.63384e-09	0.161285	0.0271698	9.999e-05	5.13165e-05	3.94138e-05	7.41652e-05
ENSG00000064703.11	7685	1.04366	1027.29	333.844	7.72746e-08	1-111753903-A-G	-1635	145	167	0.185556	1	1.17697e-08	0.25375	0.0435052	9.999e-05	5.15749e-05	3.96064e-05	0.000133846
ENSG00000279415.1	6170	1.03365	997.623	333.644	7.27921e-08	16-17175152-T-G	-52848	37	37	0.0411111	1	1.08955e-08	0.772248	0.132084	0.00019998	5.19325e-05	3.98752e-05	0.000134352
ENSG00000153885.14	8713	1.04408	1313.92	337.077	6.12171e-08	19-33795761-T-C	-172	250	298	0.331473	1	1.06674e-08	0.19121	0.0326827	9.999e-05	5.20714e-05	3.99759e-05	0.000104761
ENSG00000218027.2	8660	1.04224	1499.81	335.757	5.27484e-08	6-1533785-C-T	18496	296	380	0.423165	1	8.45435e-09	0.364608	0.0618759	9.999e-05	5.21175e-05	3.99994e-05	9.13509e-05
ENSG00000154734.14	9017	1.03152	1253.45	331.436	5.69511e-08	21-26840441-G-A	-4968	281	344	0.382222	1	7.37939e-09	-0.256784	0.0433971	9.999e-05	5.21172e-05	3.99994e-05	0.000106349
ENSG00000088038.17	10985	1.01442	2514.01	342.41	2.40361e-08	19-54140834-G-C	3106	309	386	0.428889	1	4.98139e-09	0.0765177	0.0127797	9.999e-05	5.22038e-05	4.00597e-05	5.07066e-05
ENSG00000185340.15	5958	1.04852	554.5	322.44	1.51785e-07	22-29281175-A-G	-25407	127	140	0.155902	1	1.42525e-08	0.159525	0.0275151	0.00019998	5.22611e-05	4.00978e-05	0.000251009
ENSG00000113249.12	8180	1.04221	724.115	324.41	1.09729e-07	5-157086333-G-A	27214	162	187	0.207778	1	1.08381e-08	-0.338328	0.0578574	9.999e-05	5.23701e-05	4.01755e-05	0.000189182
ENSG00000161267.11	6197	1.04984	920.139	328.389	9.28955e-08	3-197562903-G-A	-10420	293	369	0.41	1	1.09925e-08	0.178419	0.0305248	9.999e-05	5.24333e-05	4.0218e-05	0.000151774
ENSG00000258741.3	10586	1.04243	2111.24	338.337	3.79631e-08	15-92730808-A-G	-3387	271	338	0.375556	1	6.68893e-09	-0.361076	0.0608412	9.999e-05	5.27308e-05	4.04402e-05	6.49273e-05
ENSG00000155096.13	8069	1.04044	971.824	334.948	8.09709e-08	8-102931963-C-T	38099	173	192	0.213808	1	1.31059e-08	-0.11495	0.0197745	0.00019998	5.27586e-05	4.04556e-05	0.000140334
ENSG00000180694.13	5978	1.02667	502.547	324.573	1.37929e-07	8-90578817-G-A	-212732	46	48	0.0535714	1	1.42311e-08	0.284339	0.0490409	9.999e-05	5.30772e-05	4.06939e-05	0.000261919
ENSG00000123901.8	7337	1.07478	849.593	328.623	1.2788e-07	11-94409499-G-A	8080	238	283	0.314444	1	1.60151e-08	0.416007	0.0720186	9.999e-05	5.30975e-05	4.07034e-05	0.000174772
ENSG00000266490.1	5703	1.03645	639.105	330.641	1.19801e-07	17-30701840-G-A	-90532	143	154	0.171111	1	1.64455e-08	0.405685	0.0702908	0.00019998	5.33485e-05	4.08898e-05	0.000211222
ENSG00000196305.17	7623	1.06033	688.059	322.186	1.39376e-07	9-92229358-T-TACACAC	-64398	152	183	0.205618	1	1.27405e-08	0.133976	0.023027	0.00019998	5.34322e-05	4.09478e-05	0.000208325
ENSG00000114473.13	4377	1.02417	681.26	335.608	1.00232e-07	3-197912956-C-G	-47186	144	158	0.175556	1	1.71866e-08	0.321094	0.0557122	9.999e-05	5.35906e-05	4.10631e-05	0.000191967
ENSG00000214331.8	7957	1.0466	1271.12	329.838	6.66634e-08	16-74172042-C-T	-188817	11	11	0.0122222	1	8.1187e-09	-1.2292	0.208343	9.999e-05	5.36335e-05	4.109e-05	0.000108981
ENSG00000111237.18	4867	1.04422	502.848	324.026	1.65371e-07	12-110636898-A-C	135339	149	168	0.186667	1	1.7067e-08	0.123773	0.0214707	9.999e-05	5.38399e-05	4.1242e-05	0.000273801
ENSG00000166188.2	9215	1.02167	1422.37	339.092	4.72454e-08	16-57991850-G-A	-8603	164	188	0.208889	1	8.85405e-09	-0.168256	0.0285945	9.999e-05	5.40639e-05	4.14075e-05	9.13491e-05
ENSG00000168060.15	5188	1.0483	563.602	320.962	1.54129e-07	11-65040069-G-A	-18480	317	439	0.488864	1	1.34437e-08	-0.182945	0.0314967	9.999e-05	5.41376e-05	4.14578e-05	0.000246821
ENSG00000106479.10	8446	1.0433	1164.33	332.74	7.11948e-08	7-149845435-C-T	7068	177	201	0.223831	1	1.01516e-08	-0.161714	0.0275986	9.999e-05	5.41473e-05	4.14591e-05	0.000117987
ENSG00000255529.7	8288	1.01292	1252.69	336.314	4.92766e-08	15-57713431-GT-G	6802	199	252	0.280624	1	8.06159e-09	0.104586	0.0177229	0.00029997	5.41628e-05	4.14648e-05	0.000101354
ENSG00000107742.12	7273	1.04371	950.801	330.707	8.80414e-08	10-72588326-G-GT	499294	301	411	0.457471	1	1.16388e-08	0.122122	0.0209304	0.00019998	5.44859e-05	4.1706e-05	0.00014463
ENSG00000151176.7	7401	1.04699	938.372	326.405	9.2467e-08	12-113367808-T-G	9242	79	85	0.0948661	1	9.87113e-09	0.209958	0.0358012	9.999e-05	5.47739e-05	4.19204e-05	0.000147765
ENSG00000075420.12	7921	1.03635	1217.23	334.535	6.45e-08	3-171978128-G-A	-61500	41	42	0.0466667	1	9.95117e-09	-0.238313	0.0406463	9.999e-05	5.48101e-05	4.19419e-05	0.000110879
ENSG00000244627.5	7024	1.05037	928.761	328.155	9.66759e-08	22-38360666-G-A	-38263	95	114	0.127232	1	1.13671e-08	-0.323689	0.055436	9.999e-05	5.49277e-05	4.20256e-05	0.000150566
ENSG00000167549.18	4202	1.06831	369.635	317.162	2.89583e-07	17-29812274-A-T	189367	327	432	0.481069	1	2.31813e-08	0.255653	0.0447863	9.999e-05	5.56085e-05	4.25403e-05	0.000395394
ENSG00000275772.1	10000	1.03962	1373.31	333.367	5.99884e-08	22-22787003-A-G	-265	254	314	0.349666	1	8.6439e-09	-0.316386	0.0537289	9.999e-05	5.5786e-05	4.26697e-05	9.91028e-05
ENSG00000169740.13	9426	1.04394	717.855	320.904	1.19759e-07	10-43520379-T-A	-128477	189	221	0.246102	1	9.98564e-09	-0.161532	0.0275536	9.999e-05	5.5891e-05	4.27437e-05	0.000191673
ENSG00000100577.18	9113	1.02036	1207.21	331.461	5.71524e-08	14-77316054-T-A	-4831	203	241	0.267778	1	7.41864e-09	0.266079	0.0449752	0.00019998	5.62714e-05	4.30283e-05	0.000107261
ENSG00000231234.2	7572	1.06498	256.193	308.874	4.10288e-07	7-66720202-T-A	296309	34	35	0.0389755	1	2.29471e-08	0.82523	0.14452	9.999e-05	5.63211e-05	4.30599e-05	0.000565778
ENSG00000226688.6	7145	1.04435	869.68	331.812	1.01036e-07	10-95702031-G-T	-388207	24	24	0.0267857	1	1.43773e-08	0.405985	0.0700441	0.00019998	5.69519e-05	4.35358e-05	0.000158379
ENSG00000132185.16	7416	1.04604	922.612	329.513	9.72329e-08	1-161706295-G-C	-677	129	139	0.154444	1	1.22617e-08	0.137975	0.023686	9.999e-05	5.72455e-05	4.37538e-05	0.000149931
ENSG00000166165.12	8240	1.04835	958.553	325.435	9.61277e-08	14-103520803-T-C	-2308	304	390	0.433333	1	9.81434e-09	-0.199203	0.0339611	0.00019998	5.75593e-05	4.39872e-05	0.000145152
ENSG00000256043.2	9049	1.04091	1022.2	331.017	8.41511e-08	4-155951741-A-T	-2176	291	386	0.428889	1	1.12332e-08	-0.135162	0.0231398	9.999e-05	5.76137e-05	4.40222e-05	0.000133579
ENSG00000152223.12	7254	1.02052	1084.15	337.107	6.53005e-08	18-45969459-AGTCCCAGCTACTT-A	2185	216	263	0.292411	1	1.14792e-08	-0.173472	0.0297184	9.999e-05	5.76771e-05	4.40642e-05	0.000119485
ENSG00000256092.2	7266	1.05574	671.53	323.241	1.47785e-07	12-123335006-T-C	-28862	9	9	0.01	1	1.4398e-08	1.68837	0.291305	9.999e-05	5.79297e-05	4.42507e-05	0.000211038
ENSG00000104320.13	7133	1.05071	563.443	323.98	1.68315e-07	8-89883159-GA-G	-120069	261	339	0.376682	1	1.73783e-08	-0.137799	0.0239177	0.00019998	5.79809e-05	4.42832e-05	0.000248386
ENSG00000110318.13	8314	1.04873	829.893	327.93	1.12358e-07	11-102127847-C-T	212832	32	33	0.0366667	1	1.3342e-08	0.490482	0.0844234	9.999e-05	5.80688e-05	4.43439e-05	0.000167811
ENSG00000269609.5	4605	1.03959	287.59	313.928	2.99177e-07	10-102455318-CTCTT-C	5501	89	93	0.103563	1	2.04164e-08	-0.266701	0.0465306	9.999e-05	5.83801e-05	4.4575e-05	0.000473097
ENSG00000167081.16	6963	1.02002	870.455	334.967	8.19863e-08	9-125830853-G-T	83508	268	313	0.347778	1	1.33024e-08	-0.263116	0.0452842	0.00019998	5.84433e-05	4.46167e-05	0.00014862
ENSG00000177873.12	7047	1.02681	787.006	331.198	9.69471e-08	3-40322388-A-G	-154725	288	378	0.420935	1	1.3306e-08	0.233092	0.0401172	9.999e-05	5.84888e-05	4.46448e-05	0.000167322
ENSG00000189129.13	9232	1.04658	998.468	329.717	9.25742e-08	10-80155429-C-A	23747	36	38	0.0422222	1	1.17167e-08	0.689052	0.118121	0.00029997	5.87545e-05	4.48411e-05	0.00013873
ENSG00000132141.13	7236	1.03539	1118.63	335.606	7.46521e-08	17-34817252-T-C	-144257	92	101	0.112472	1	1.23659e-08	0.559645	0.0960989	9.999e-05	5.89839e-05	4.50096e-05	0.000120356
ENSG00000012963.14	8323	1.05357	1190.46	327.83	8.3645e-08	14-93221961-A-T	14866	202	237	0.263333	1	9.47481e-09	-0.228842	0.0389719	9.999e-05	5.93646e-05	4.52934e-05	0.000118413
ENSG00000103275.19	9445	1.05899	1435.28	329.293	7.30442e-08	16-1324817-A-G	15403	262	330	0.366667	1	8.75693e-09	0.166658	0.0283132	9.999e-05	5.94923e-05	4.53841e-05	9.95453e-05
ENSG00000174307.6	7473	1.0447	1206.73	333.089	7.62356e-08	1-201451893-G-A	-17344	45	47	0.0524554	1	1.11595e-08	0.56832	0.0972766	9.999e-05	5.95463e-05	4.54187e-05	0.000114245
ENSG00000186638.16	6727	1.04052	602.785	324.116	1.47385e-07	9-34352643-C-T	41272	39	41	0.0455556	1	1.50092e-08	-0.737295	0.127378	9.999e-05	5.98105e-05	4.56134e-05	0.000226285
ENSG00000169252.5	8119	1.01697	1123.71	338.815	6.32939e-08	5-148826785-C-T	1540	224	274	0.304444	1	1.20685e-08	0.232926	0.0399663	9.999e-05	6.00414e-05	4.57828e-05	0.000114207
ENSG00000164347.17	7422	1.01515	864.472	328.758	8.09139e-08	5-74756665-G-GTA	-10706	213	247	0.275058	1	9.57091e-09	0.217532	0.0370574	9.999e-05	6.01161e-05	4.5833e-05	0.00014774
ENSG00000090863.11	7852	1.03206	1113.02	332.969	7.43248e-08	16-74573945-C-T	-33199	313	421	0.467778	1	1.07798e-08	0.0961043	0.016432	9.999e-05	6.03529e-05	4.60068e-05	0.000119934
ENSG00000279519.1	9451	1.03404	1203.47	328.753	7.00951e-08	2-36851696-A-G	9157	299	388	0.432071	1	8.12441e-09	0.200092	0.0339153	9.999e-05	6.03978e-05	4.60342e-05	0.000111486
ENSG00000114125.13	7090	1.033	778.226	330.824	1.07992e-07	3-141692327-C-T	-45877	43	46	0.0512249	1	1.47555e-08	0.370311	0.0639418	9.999e-05	6.07805e-05	4.63192e-05	0.00017194
ENSG00000273759.1	9320	1.0553	1593.38	335.429	6.49784e-08	20-62929354-G-A	57	30	30	0.0334076	1	1.04962e-08	-0.840253	0.143549	0.00019998	6.08318e-05	4.63514e-05	8.88532e-05
ENSG00000147454.13	8326	1.07972	1227.94	329.007	1.04874e-07	8-23602151-A-G	73346	230	274	0.304444	1	1.30257e-08	-0.122423	0.021056	9.999e-05	6.08428e-05	4.6353e-05	0.00012237
ENSG00000267475.1	8195	1.0465	1126.91	332.953	8.48614e-08	19-32714938-G-C	23188	127	145	0.161111	1	1.25045e-08	-0.425852	0.0731503	9.999e-05	6.09302e-05	4.64128e-05	0.000122895
ENSG00000110274.15	8822	1.03748	1251.82	330.664	7.03197e-08	11-117390772-C-G	76215	107	114	0.126667	1	9.00205e-09	0.253403	0.0430868	0.00029997	6.10305e-05	4.64823e-05	0.000108128
ENSG00000102572.14	8523	1.00426	1400.08	342.248	4.55543e-08	13-98593459-G-A	16308	236	274	0.305122	1	9.95522e-09	0.177335	0.0302464	9.999e-05	6.10972e-05	4.65263e-05	8.86071e-05
ENSG00000215271.7	7570	1.02247	1501.11	341.405	5.10083e-08	14-23288498-C-T	2381	192	231	0.256726	1	1.08106e-08	-0.256878	0.0439252	0.00019998	6.12835e-05	4.66613e-05	8.67405e-05
ENSG00000167476.10	9399	1.03392	2234.34	343.218	3.82618e-08	19-2258224-A-G	-11535	190	234	0.26	1	8.62998e-09	0.367321	0.0623756	0.00019998	6.13089e-05	4.66738e-05	6.00323e-05
ENSG00000159648.11	9123	1.04045	1415.55	336.701	6.43469e-08	16-57981431-T-A	4996	149	171	0.194318	1	1.10661e-08	-0.447678	0.076607	9.999e-05	6.1422e-05	4.67531e-05	9.63512e-05
ENSG00000182257.6	9189	1.03353	1644	336.627	5.19109e-08	22-46052596-A-G	-1548	301	389	0.432222	1	8.68026e-09	-0.327459	0.0556164	9.999e-05	6.14336e-05	4.67551e-05	8.15065e-05
ENSG00000101265.15	9714	1.04014	1929.17	341.051	4.73423e-08	20-4829579-T-C	5934	74	85	0.0944444	1	9.78663e-09	-0.108221	0.0184484	9.999e-05	6.17827e-05	4.70138e-05	7.06434e-05
ENSG00000165943.4	8366	1.03592	1290.59	334.116	6.82626e-08	14-93184511-T-C	-417	43	47	0.0522222	1	1.03816e-08	-0.379744	0.0648535	9.999e-05	6.20207e-05	4.7188e-05	0.000104463
ENSG00000157881.13	7525	1.01874	1478.25	339.504	5.08369e-08	1-2526571-G-C	-57	23	23	0.0256696	1	9.80092e-09	0.40665	0.069325	9.999e-05	6.23912e-05	4.7463e-05	8.72236e-05
ENSG00000134452.19	11065	1.0516	1855.68	336.53	5.53606e-08	10-5931387-C-T	41184	244	298	0.331111	1	9.27926e-09	-0.212136	0.0361036	9.999e-05	6.2527e-05	4.75593e-05	7.55933e-05
ENSG00000157227.12	8733	1.01848	1762.82	347.897	4.27569e-08	14-22823039-G-A	-13518	282	366	0.406667	1	1.22381e-08	0.253331	0.0434864	0.00019998	6.27437e-05	4.77171e-05	7.3093e-05
ENSG00000171456.16	6118	1.07383	602.463	317.006	2.09609e-07	20-32065213-T-C	-293131	20	21	0.0233333	1	1.57043e-08	0.416954	0.0721376	9.999e-05	6.29782e-05	4.78884e-05	0.000245885
ENSG00000279286.2	8307	1.04013	1191.04	335.465	7.83078e-08	14-91865389-T-TA	290118	13	13	0.0151163	1	1.29535e-08	1.43301	0.246425	9.999e-05	6.31505e-05	4.80054e-05	0.000114418
ENSG00000140264.19	3826	1.03375	279.633	317.566	3.14052e-07	15-43703588-C-T	-74397	197	230	0.25558	1	2.60347e-08	-0.116684	0.0205185	9.999e-05	6.31455e-05	4.80054e-05	0.000479339
ENSG00000106460.18	12333	1.04047	1147.92	323.64	8.15964e-08	7-12222285-G-A	11044	323	429	0.477679	1	7.39091e-09	0.0952489	0.0160981	0.00019998	6.32238e-05	4.8054e-05	0.000118817
ENSG00000263272.1	9563	1.03568	1707.53	338.644	5.28073e-08	17-5430915-C-G	-1626	56	62	0.0691964	1	9.79204e-09	-0.315111	0.0537181	0.00019998	6.36799e-05	4.83936e-05	7.8908e-05
ENSG00000114013.15	7038	1.02895	624.484	329.285	1.36476e-07	3-121995172-T-C	-60194	90	99	0.11	1	1.78254e-08	0.183307	0.0318423	9.999e-05	6.41717e-05	4.87602e-05	0.000212032
ENSG00000259956.1	4211	1.04128	264.12	318.221	3.63207e-07	3-51655290-A-G	264022	127	148	0.164811	1	3.1922e-08	0.181228	0.0320823	0.00019998	6.43137e-05	4.8861e-05	0.000517331
ENSG00000132849.19	7583	1.03924	1197.28	333.974	7.87087e-08	1-61754266-C-T	11789	62	67	0.0744444	1	1.20938e-08	0.270317	0.046385	9.999e-05	6.43895e-05	4.89114e-05	0.000113563
ENSG00000161664.6	5964	1.04992	688.852	326.335	1.53174e-07	17-44135563-CT-C	-34884	275	356	0.396205	1	1.7554e-08	-0.290284	0.0504004	9.999e-05	6.5354e-05	4.96368e-05	0.00020277
ENSG00000144488.14	9369	1.04981	1324.04	332.092	7.97645e-08	2-238111150-T-C	10993	340	445	0.494444	1	1.11659e-08	-0.315597	0.0540203	9.999e-05	6.54853e-05	4.97292e-05	0.000105472
ENSG00000114030.12	7256	1.04603	852.762	334.175	1.20547e-07	3-122440051-G-C	-74894	294	378	0.420759	1	1.97037e-08	-0.123808	0.0215757	0.00019998	6.60169e-05	5.01255e-05	0.000162206
ENSG00000226423.1	4920	1.0508	511.91	321.812	2.10834e-07	2-242145162-C-T	118986	31	31	0.0345982	1	2.02239e-08	-0.645822	0.11264	9.999e-05	6.63634e-05	5.03812e-05	0.000273446
ENSG00000159063.12	6994	1.05898	704.032	323.232	1.65999e-07	11-78118132-T-C	-21528	161	187	0.207778	1	1.6465e-08	0.226485	0.0392433	9.999e-05	6.67531e-05	5.06697e-05	0.000202919
ENSG00000215397.3	7388	1.04181	1696.44	339.745	5.89256e-08	20-660640-C-A	-15539	232	265	0.295249	1	1.16755e-08	-0.296267	0.050782	0.00019998	6.67791e-05	5.0682e-05	8.06766e-05
ENSG00000254852.8	4702	1.03629	643.472	327.775	1.48417e-07	16-15375908-A-G	627842	330	434	0.483032	1	1.81946e-08	0.357175	0.0620853	0.00019998	6.7185e-05	5.09826e-05	0.000209703
ENSG00000087263.16	8062	1.05258	1184.99	329.763	9.39869e-08	16-56469504-T-G	18014	135	149	0.165556	1	1.19479e-08	-0.192195	0.0329671	9.999e-05	6.74312e-05	5.1162e-05	0.000118667
ENSG00000100138.13	6425	1.04134	462.924	312.138	2.18649e-07	22-41948148-T-C	257644	45	49	0.0544444	1	1.27756e-08	0.214654	0.0368968	9.999e-05	6.79674e-05	5.15613e-05	0.000295249
ENSG00000179593.15	7452	1.01238	1554.71	348.248	4.95414e-08	17-8072038-C-A	33021	73	81	0.0902005	1	1.45863e-08	-0.420587	0.0725965	9.999e-05	6.81359e-05	5.16815e-05	8.15496e-05
ENSG00000122958.14	9198	1.0519	1144.08	329.353	9.84096e-08	10-69155145-GA-G	31633	89	103	0.114444	1	1.23301e-08	0.209875	0.0360353	9.999e-05	6.86484e-05	5.20626e-05	0.000122702
ENSG00000232573.1	9088	1.03773	1415.48	334.329	6.9833e-08	14-99587325-A-G	614024	43	47	0.0523385	1	1.07649e-08	0.504288	0.0862202	0.00019998	6.86634e-05	5.20664e-05	9.5688e-05
ENSG00000240137.5	7201	1.02289	1049.19	335.112	8.19644e-08	3-150704682-G-A	639	230	277	0.307778	1	1.33945e-08	0.330709	0.0569298	0.00029997	6.87301e-05	5.21094e-05	0.000124234
ENSG00000172667.10	6854	1.04587	730.103	322.843	1.46455e-07	3-179032427-G-A	-39852	147	161	0.179287	1	1.39598e-08	-0.178879	0.0308332	9.999e-05	6.88997e-05	5.22303e-05	0.000189377
ENSG00000136877.14	5471	1.04709	649.698	323.204	1.68016e-07	9-127819444-A-G	24847	264	328	0.364444	1	1.66736e-08	0.112693	0.0195342	9.999e-05	6.9591e-05	5.27466e-05	0.000213463
ENSG00000178752.15	9360	1.04887	1460.36	336.683	7.61278e-08	2-238167294-A-G	8286	271	329	0.365556	1	1.33328e-08	-0.352132	0.0606088	0.00019998	6.97321e-05	5.28459e-05	9.5403e-05
ENSG00000260992.1	8681	1.03314	1294.3	334.039	7.44606e-08	13-99063167-G-C	-24652	83	84	0.0933333	1	1.14007e-08	-0.550233	0.0942434	9.999e-05	6.99201e-05	5.29806e-05	0.000103424
ENSG00000255142.1	7241	1.0503	978.944	331.403	1.15372e-07	11-780321-C-CTG	-1324	270	346	0.384444	1	1.63666e-08	0.360345	0.0624254	0.00019998	6.99385e-05	5.29868e-05	0.000142824
ENSG00000148943.11	6293	1.03131	626.815	327.902	1.51288e-07	11-27496002-C-CA	-10771	289	378	0.420814	1	1.87155e-08	-0.109289	0.0190142	0.00019998	6.99965e-05	5.3023e-05	0.000212539
ENSG00000261428.2	7458	1.03316	1092.95	340.368	8.84762e-08	2-222551063-C-T	-18656	208	250	0.277902	1	1.88396e-08	0.344766	0.0599952	0.00019998	7.01528e-05	5.31337e-05	0.000122481
ENSG00000163519.13	7211	1.03445	679.194	326.498	1.44306e-07	3-108779852-T-G	-42846	117	123	0.136971	1	1.6527e-08	0.138731	0.0240409	9.999e-05	7.02524e-05	5.32013e-05	0.000197742
ENSG00000182446.13	8536	1.04044	1202.79	332.211	8.63567e-08	17-81581539-A-G	-55607	191	222	0.247768	1	1.22864e-08	-0.153947	0.0264295	0.00019998	7.04225e-05	5.33223e-05	0.00011339
ENSG00000164951.15	6753	1.0239	799.163	331.506	1.11388e-07	8-93905348-T-C	47541	320	409	0.454444	1	1.58097e-08	0.0963244	0.0166687	9.999e-05	7.04994e-05	5.33728e-05	0.000163531
ENSG00000196381.10	6224	1.04752	433.491	313.731	2.56016e-07	19-37548773-C-G	-130000	126	140	0.155902	1	1.6783e-08	0.266954	0.0462835	0.00019998	7.05158e-05	5.33774e-05	0.000320255
ENSG00000167037.18	7877	1.0515	1427.06	341.636	8.09346e-08	22-24845219-G-T	39050	25	27	0.0300668	1	1.815e-08	0.754668	0.131169	9.999e-05	7.07878e-05	5.35755e-05	9.82729e-05
ENSG00000272604.1	7321	1.05986	1046.38	331.019	1.19101e-07	7-105550888-A-G	-20195	232	286	0.317778	1	1.66459e-08	0.320432	0.0555409	9.999e-05	7.08608e-05	5.36229e-05	0.000136833
ENSG00000174243.9	6386	1.05735	601.438	324.516	2.0306e-07	12-48851298-C-A	-1544	59	65	0.0722222	1	2.21719e-08	0.215037	0.0376167	9.999e-05	7.10234e-05	5.37381e-05	0.000236574
ENSG00000128322.6	8484	1.0443	1194.9	335.778	9.13459e-08	22-23580365-G-A	57	96	101	0.112222	1	1.56242e-08	-0.511494	0.0884797	0.00019998	7.14655e-05	5.40648e-05	0.000115259
ENSG00000155749.12	6069	1.02526	771.816	334.461	1.1891e-07	2-201195542-T-TAA	-161856	315	405	0.451002	1	1.96763e-08	0.329982	0.0575027	9.999e-05	7.1779e-05	5.42939e-05	0.000169928
ENSG00000139977.13	7914	1.04767	1024.9	327.403	1.10436e-07	14-57390444-G-C	-100	278	372	0.413333	1	1.27358e-08	0.1327	0.0228075	0.00029997	7.18751e-05	5.43587e-05	0.000135525
ENSG00000170525.19	10802	1.02174	2046.28	341.632	4.3574e-08	10-6208539-G-T	63605	164	196	0.217778	1	9.19588e-09	0.13612	0.0231599	0.00019998	7.21218e-05	5.45374e-05	6.35102e-05
ENSG00000066056.13	6351	1.0471	651.785	325.719	1.73495e-07	1-43300866-G-C	-127	32	32	0.0355556	1	1.96387e-08	1.03191	0.179809	0.00019998	7.21994e-05	5.4588e-05	0.000212788
ENSG00000142409.5	9714	1.04532	2020.31	336.313	5.51585e-08	19-56106567-C-T	-14713	49	54	0.06	1	9.14095e-09	0.178125	0.0303013	0.00019998	7.23169e-05	5.4669e-05	6.83487e-05
ENSG00000130714.15	7225	1.06736	1197.15	329.772	1.13723e-07	9-131513175-C-T	10273	82	88	0.0977778	1	1.48438e-08	-0.213441	0.0368619	9.999e-05	7.25416e-05	5.48308e-05	0.000121823
ENSG00000130764.9	10667	1.05678	1812.53	332.232	6.87599e-08	1-3780326-A-C	-16178	295	405	0.451002	1	9.51174e-09	-0.168342	0.0286722	0.00019998	7.2953e-05	5.51337e-05	7.83981e-05
ENSG00000196369.10	1002	1.05552	180.386	331.596	6.85611e-07	1-144965574-G-A	-129954	123	133	0.151481	1	1.23741e-07	0.290976	0.0539702	0.00029997	7.32382e-05	5.53412e-05	0.000784911
ENSG00000138119.16	7775	1.02692	899.455	332.191	1.06025e-07	10-93434620-A-G	-47697	171	192	0.214765	1	1.54702e-08	-0.211129	0.0365102	0.00019998	7.34678e-05	5.55066e-05	0.000146445
ENSG00000008382.15	8498	1.03488	1751.8	337.878	5.88338e-08	19-4351575-C-G	8048	309	394	0.437778	1	1.06239e-08	-0.146359	0.0250133	9.999e-05	7.36996e-05	5.56736e-05	7.67565e-05
ENSG00000184232.8	7262	1.04208	1195.31	335.363	9.24512e-08	11-120227620-C-T	16853	73	77	0.0855555	1	1.55156e-08	0.272768	0.0471738	9.999e-05	7.39473e-05	5.58526e-05	0.000114574
ENSG00000204610.12	19292	1.07037	448.365	296.103	3.20611e-07	6-30778023-A-C	614817	86	93	0.103333	1	8.39453e-09	0.51166	0.0868124	9.999e-05	7.47507e-05	5.64512e-05	0.000327617
ENSG00000116161.17	6489	1.05525	571.417	326.505	2.20484e-07	1-175021769-T-C	22606	185	227	0.252222	1	2.68854e-08	0.154938	0.0272739	9.999e-05	7.48661e-05	5.65301e-05	0.000247709
ENSG00000144909.7	9737	1.05345	958.282	323.462	1.29512e-07	3-125429443-C-G	-165647	247	300	0.333705	1	1.24987e-08	0.0836727	0.0143726	9.999e-05	7.49526e-05	5.65872e-05	0.000147057
ENSG00000155629.14	6811	1.05519	853.812	326.301	1.48326e-07	10-96742431-T-C	21917	183	209	0.232222	1	1.68888e-08	0.10938	0.0189676	0.00019998	7.53199e-05	5.68563e-05	0.000165764
ENSG00000232931.5	2413	1.04731	222.968	316.217	5.33583e-07	2-96082306-A-G	266091	37	37	0.0411111	1	4.55266e-08	-0.366951	0.0657347	9.999e-05	7.59979e-05	5.73597e-05	0.000622181
ENSG00000188735.12	7545	1.07203	680.493	317.218	2.17854e-07	12-121785416-TCTTTA-T	72664	158	179	0.199777	1	1.66175e-08	-0.217608	0.0377162	0.00019998	7.60711e-05	5.74066e-05	0.000216751
ENSG00000251637.6	6542	1.02627	686.756	325.551	1.42797e-07	11-67871051-C-T	-15426	57	57	0.0634744	1	1.55664e-08	-0.679213	0.117479	9.999e-05	7.60829e-05	5.74071e-05	0.000191473
ENSG00000267496.4	5691	1.03104	614.026	327.371	1.67053e-07	17-43921788-T-A	4594	236	297	0.33	1	2.04161e-08	0.396317	0.0691443	9.999e-05	7.61024e-05	5.74135e-05	0.00021681
ENSG00000055483.19	8993	1.01623	2057.26	342.639	4.33977e-08	17-78797743-G-A	-43698	328	414	0.46	1	9.62417e-09	-0.131543	0.0224126	9.999e-05	7.62096e-05	5.7486e-05	6.22611e-05
ENSG00000256948.1	4554	1.01064	824.632	338.374	1.02816e-07	12-115434-C-T	3584	27	30	0.0333333	1	2.02129e-08	-0.732842	0.127816	0.00019998	7.63878e-05	5.7612e-05	0.00015303
ENSG00000035403.17	5330	1.05874	343.443	321.02	3.86059e-07	10-73992035-G-A	-3158	29	30	0.0333333	1	3.93361e-08	0.319699	0.0569896	9.999e-05	7.64671e-05	5.76635e-05	0.000415668
ENSG00000168569.7	6728	1.0383	688.262	321.945	1.60372e-07	11-62829427-A-AAAAT	37406	149	173	0.19308	1	1.48119e-08	0.179006	0.0309128	9.999e-05	7.65703e-05	5.77329e-05	0.000197069
ENSG00000280047.1	7435	1.01508	1343.39	342.301	6.60736e-08	5-142173008-C-T	7241	149	171	0.190423	1	1.50017e-08	-0.440148	0.0760402	9.999e-05	7.66161e-05	5.7759e-05	9.50551e-05
ENSG00000229320.3	6900	1.04714	540.17	320.455	2.21845e-07	3-160409352-TA-T	-156237	336	443	0.493166	1	2.00374e-08	0.218173	0.038041	0.00019998	7.66944e-05	5.78096e-05	0.000256772
ENSG00000140990.14	8114	1.02891	1307.33	333.93	7.79231e-08	16-1957739-T-C	-1769	291	362	0.402968	1	1.19318e-08	-0.0948774	0.0162736	0.00019998	7.7124e-05	5.8125e-05	0.000101281
ENSG00000008300.16	3238	1.0524	227.566	317.612	5.62525e-07	3-48711556-G-T	48641	264	320	0.355556	1	5.18505e-08	-0.314301	0.0565516	0.00019998	7.8215e-05	5.89387e-05	0.000617435
ENSG00000184900.15	8498	1.04458	1318.65	331.015	9.08533e-08	21-44327559-C-T	-491220	11	14	0.0155902	1	1.22503e-08	-0.584183	0.100283	9.999e-05	7.8554e-05	5.91855e-05	0.000104518
ENSG00000196465.10	5803	1.04084	651.567	328.684	1.77956e-07	12-56152689-A-AGTGT	433	79	88	0.0979956	1	2.341e-08	-0.44931	0.0787369	0.00029997	7.86655e-05	5.9261e-05	0.000209517
ENSG00000090615.14	5294	1.04936	689.275	325.387	1.82031e-07	12-132841203-A-G	12345	18	19	0.0211111	1	2.0414e-08	0.5805	0.101278	9.999e-05	7.88009e-05	5.93544e-05	0.000202363
ENSG00000026950.16	7457	1.05927	417.043	309.266	3.29357e-07	6-26396272-A-G	-5965	246	331	0.367778	1	1.79574e-08	0.234822	0.0408006	9.999e-05	7.89863e-05	5.94853e-05	0.000342778
ENSG00000172197.10	8350	1.03865	1114.05	330.916	1.02744e-07	6-20211969-AACACACAC-A	-430	30	36	0.0405405	1	1.40104e-08	0.319264	0.0550373	9.999e-05	7.92518e-05	5.96767e-05	0.000121863
ENSG00000133884.9	5150	1.0699	567.779	320.724	2.6655e-07	11-65197805-T-C	-135949	213	263	0.292222	1	2.51651e-08	0.0885637	0.0155564	9.999e-05	7.93297e-05	5.97266e-05	0.000258428
ENSG00000108443.13	4966	1.03605	421.741	325.615	2.68107e-07	17-59856248-A-G	-36798	291	385	0.428731	1	3.22295e-08	-0.10986	0.0194544	9.999e-05	8.02177e-05	6.03864e-05	0.000319736
ENSG00000065361.14	6046	1.03809	631.46	328.675	1.83391e-07	12-56080024-T-C	167	286	357	0.396667	1	2.42166e-08	-0.305825	0.0536518	0.00039996	8.06459e-05	6.07e-05	0.000214677
ENSG00000184967.6	8137	1.06629	1174.77	330.395	1.27097e-07	12-132147310-C-T	2862	54	57	0.0633333	1	1.73715e-08	-0.267421	0.0464154	0.00019998	8.08451e-05	6.08411e-05	0.000123822
ENSG00000184293.7	8851	1.04571	850.903	320.598	1.47153e-07	12-9733217-A-T	-82	34	34	0.0377778	1	1.24976e-08	0.570214	0.0979462	9.999e-05	8.13942e-05	6.12454e-05	0.000162427
ENSG00000179909.15	7384	1.01874	1137.49	337.429	8.58252e-08	19-57709211-G-GC	17	143	157	0.174833	1	1.58031e-08	0.249356	0.0431499	9.999e-05	8.14502e-05	6.12787e-05	0.000113352
ENSG00000106546.12	8479	1.04054	1190.93	327.742	1.00436e-07	7-17123258-A-G	-175364	35	35	0.0388889	1	1.1625e-08	0.405834	0.0695531	9.999e-05	8.14875e-05	6.12978e-05	0.000114546
ENSG00000091106.18	6613	1.0452	592.929	318.971	2.11664e-07	2-32264782-T-C	-1072	231	287	0.319599	1	1.75824e-08	-0.12747	0.0221331	0.00029997	8.19778e-05	6.16577e-05	0.000232791
ENSG00000065613.13	6143	1.01141	681.129	328.234	1.34771e-07	10-104029751-TA-T	62550	330	446	0.496629	1	1.66752e-08	0.0852133	0.014771	0.00019998	8.21522e-05	6.17723e-05	0.000185651
ENSG00000160654.9	7131	1.04639	1104.61	333.179	1.15079e-07	11-118378271-AG-A	33927	139	161	0.180899	1	1.78144e-08	-0.127072	0.0220731	9.999e-05	8.2154e-05	6.17723e-05	0.000125341
ENSG00000280401.1	9435	1.02754	1660.23	338.504	6.46449e-08	10-70453721-T-C	18892	181	210	0.233333	1	1.21658e-08	-0.406881	0.0698316	9.999e-05	8.24567e-05	6.19909e-05	7.94691e-05
ENSG00000232334.1	8741	1.02934	1425.98	336.959	7.65874e-08	10-123996845-TTTATTTAC-T	-7983	167	189	0.211409	1	1.3606e-08	-0.269782	0.0464644	9.999e-05	8.25122e-05	6.2022e-05	9.29564e-05
ENSG00000254815.5	6045	1.04802	810.436	329.325	1.59839e-07	11-493085-A-G	-64556	313	401	0.445556	1	2.13785e-08	0.180056	0.0314604	0.00029997	8.25219e-05	6.2022e-05	0.000171533
ENSG00000178966.16	8011	1.04161	996.035	330.959	1.22906e-07	9-83879791-T-C	-100920	263	329	0.36637	1	1.7198e-08	0.141852	0.024613	0.00029997	8.26365e-05	6.20991e-05	0.000137331
ENSG00000278965.1	9156	1.0379	1692.3	341.749	7.0038e-08	5-180088928-T-C	7237	136	150	0.166667	1	1.55705e-08	-0.481087	0.0832108	0.00019998	8.27606e-05	6.21834e-05	8.00723e-05
ENSG00000177706.8	6761	1.0447	1045.03	329.856	1.20993e-07	7-147146-CT-C	-45823	37	40	0.0444444	1	1.59933e-08	0.610115	0.105618	9.999e-05	8.30081e-05	6.23603e-05	0.000131923
ENSG00000249786.7	7834	1.0307	979.997	331.731	1.13582e-07	3-15452772-G-A	2778	286	354	0.393333	1	1.63437e-08	0.360152	0.0623892	0.00019998	8.30608e-05	6.23875e-05	0.000135732
ENSG00000170122.5	6816	1.04737	956.923	325.805	1.35436e-07	9-105794-A-T	-12410	257	308	0.342634	1	1.48374e-08	-0.403042	0.0696056	0.00019998	8.30685e-05	6.23875e-05	0.00014504
ENSG00000174348.13	6672	1.02527	788.23	332.673	1.34616e-07	1-53127491-G-A	65439	162	188	0.209354	1	2.07334e-08	0.289023	0.0504501	9.999e-05	8.32886e-05	6.25439e-05	0.000166391
ENSG00000283828.1	7984	1.03245	1205.11	332.199	9.50724e-08	13-113223868-T-C	69866	239	285	0.316667	1	1.36853e-08	-0.400538	0.0689971	0.00019998	8.41555e-05	6.31856e-05	0.000110879
ENSG00000282780.1	4695	1.02293	692.031	338.691	1.53329e-07	7-142759417-G-C	-29571	280	365	0.406321	1	3.19408e-08	0.310207	0.0549162	0.00029997	8.51783e-05	6.39443e-05	0.000188365
ENSG00000188976.10	4665	1.05229	664.354	324.683	2.08836e-07	1-962184-T-C	2875	78	84	0.09375	1	2.3091e-08	0.179951	0.0315205	0.00019998	8.52131e-05	6.39612e-05	0.000211493
ENSG00000174021.10	7496	1.06196	769.883	320.294	1.97292e-07	1-84530189-A-C	23624	261	330	0.367483	1	1.73282e-08	0.0836959	0.0145257	0.00019998	8.57084e-05	6.43237e-05	0.000186934
ENSG00000105856.13	6975	1.05333	976.531	331.149	1.44265e-07	7-107168611-A-G	-350	280	347	0.386414	1	2.08111e-08	-0.107837	0.0188256	0.00019998	8.57525e-05	6.43474e-05	0.000144266
ENSG00000267366.1	8311	1.03682	1228.9	336.596	9.8865e-08	18-13485018-G-A	-16271	84	91	0.101111	1	1.77603e-08	0.542289	0.0941899	0.00029997	8.57909e-05	6.4367e-05	0.000109958
ENSG00000123191.14	5938	1.06635	603.967	317.936	2.62013e-07	13-52113107-T-A	100982	77	79	0.0879733	1	2.14296e-08	-0.52656	0.0920109	0.00019998	8.59742e-05	6.44951e-05	0.000240856
ENSG00000100865.14	7111	1.04652	898.638	327.672	1.48227e-07	14-102073051-G-A	-289865	27	29	0.0322222	1	1.80748e-08	-0.522483	0.0908006	9.999e-05	8.6174e-05	6.46357e-05	0.000154115
ENSG00000131885.16	6683	1.0476	666.818	315.761	2.02345e-07	17-16985729-A-G	139846	37	38	0.0422222	1	1.41136e-08	0.834955	0.14397	9.999e-05	8.64615e-05	6.4842e-05	0.000208253
ENSG00000230445.4	9910	1.05603	947.995	329.95	1.54224e-07	10-27230912-C-T	-28543	322	439	0.488839	1	2.11657e-08	-0.333231	0.0582053	0.00019998	8.69619e-05	6.52078e-05	0.000149609
ENSG00000278266.1	10329	1.00761	1520.53	331.784	6.18259e-08	12-127133121-A-G	-14028	264	328	0.364444	1	8.24443e-09	-0.352365	0.0597522	9.999e-05	8.73181e-05	6.54654e-05	8.23264e-05
ENSG00000136161.12	6962	1.0565	609.319	319.488	2.42249e-07	13-48546016-A-G	12760	10	10	0.0111111	1	2.11477e-08	-0.724815	0.1266	9.999e-05	8.74654e-05	6.55664e-05	0.000233023
ENSG00000186115.12	9062	1.02621	1159.14	333.784	9.69456e-08	19-15552776-G-A	-345344	29	34	0.0379464	1	1.51368e-08	0.763571	0.131952	9.999e-05	8.7542e-05	6.56143e-05	0.00011343
ENSG00000232859.9	4953	1.03397	538.004	328.012	2.26333e-07	17-27880148-C-G	-13235	162	186	0.207127	1	2.98084e-08	-0.292113	0.0515954	9.999e-05	8.83417e-05	6.62042e-05	0.000249316
ENSG00000258102.3	7678	1.03414	1309.26	333.061	9.33448e-08	12-116568868-C-CTT	20763	113	122	0.136465	1	1.39948e-08	0.372674	0.0642423	9.999e-05	8.853e-05	6.63357e-05	0.000102504
ENSG00000266904.5	8490	1.05502	691.305	318.437	2.14029e-07	19-19833060-G-A	56637	262	345	0.384187	1	1.7331e-08	-0.268638	0.0466232	9.999e-05	8.89005e-05	6.66037e-05	0.000204636
ENSG00000213760.10	20421	1.05853	527.981	294.185	2.91067e-07	6-31601927-G-A	55079	134	145	0.16147	1	6.64206e-09	0.435465	0.0733601	0.00029997	8.95758e-05	6.71e-05	0.000270269
ENSG00000178950.16	7433	1.07972	834.44	323.549	2.21207e-07	4-983482-G-A	51109	277	335	0.372768	1	2.33269e-08	0.0649367	0.0113782	9.999e-05	8.97403e-05	6.72135e-05	0.000180071
ENSG00000065600.12	7946	1.04049	829.844	328.268	1.58132e-07	1-212376015-C-T	-38886	276	332	0.36942	1	2.00454e-08	-0.212586	0.0370673	9.999e-05	8.97732e-05	6.72284e-05	0.000164364
ENSG00000220205.8	7420	1.05282	1204.29	330.498	1.21976e-07	17-8250922-G-A	87376	73	75	0.0835189	1	1.66653e-08	-0.18373	0.0318474	0.00019998	9.00396e-05	6.74181e-05	0.000116835
ENSG00000150967.17	6972	1.05655	559.367	321.947	2.71487e-07	12-123032370-C-G	50800	197	231	0.256667	1	2.7321e-08	0.180488	0.0317883	0.00029997	9.00928e-05	6.74482e-05	0.000253857
ENSG00000187688.14	6826	1.06114	828.495	326.169	1.90967e-07	17-16595722-T-C	178160	280	363	0.404232	1	2.24245e-08	-0.0948361	0.0165959	9.999e-05	9.01785e-05	6.75026e-05	0.000173362
ENSG00000122188.12	7227	1.02647	1222.03	334.415	9.58311e-08	1-203765103-T-G	-73	164	200	0.222222	1	1.54148e-08	-0.12895	0.0222966	0.00029997	9.11055e-05	6.81867e-05	0.000107665
ENSG00000251369.8	8099	1.01775	1317.98	338.371	8.26923e-08	19-57555384-G-A	-4479	132	142	0.157778	1	1.58765e-08	0.118594	0.0205251	9.999e-05	9.19832e-05	6.88337e-05	9.75744e-05
ENSG00000143891.16	8005	1.0279	817.205	321.957	1.46696e-07	2-38908786-T-C	242876	273	355	0.395089	1	1.33624e-08	-0.237027	0.0407999	0.00019998	9.2066e-05	6.88857e-05	0.000161594
ENSG00000205037.2	10933	1.05439	1736.38	330.561	8.77686e-08	16-88082410-T-C	-18575	171	189	0.21	1	1.15121e-08	0.44444	0.0761464	0.00019998	9.22454e-05	6.901e-05	8.13522e-05
ENSG00000106263.17	10308	1.04955	1473.8	332.37	9.91979e-08	7-2358015-CT-C	3929	200	223	0.247778	1	1.44803e-08	0.0979948	0.0169107	9.999e-05	9.23516e-05	6.90729e-05	9.46937e-05
ENSG00000268804.1	11783	1.04833	2864.06	339.623	5.04982e-08	16-85933613-T-TG	-2610	213	263	0.293065	1	9.78698e-09	-0.29381	0.0500859	0.00019998	9.23561e-05	6.90729e-05	4.858e-05
ENSG00000005469.11	5926	1.02618	532.186	327.472	2.2261e-07	7-87347276-A-G	1595	21	25	0.0277778	1	2.8494e-08	0.510453	0.0900269	9.999e-05	9.24506e-05	6.91335e-05	0.000247017
ENSG00000116031.8	8238	1.04047	1046.9	330.498	1.30909e-07	2-70826390-A-AAATTG	-9432	292	387	0.430958	1	1.80552e-08	0.32156	0.055881	9.999e-05	9.39419e-05	7.02386e-05	0.000130282
ENSG00000272109.1	7875	1.05842	683.718	324.83	2.35463e-07	5-96766240-A-G	-38113	282	364	0.404444	1	2.67111e-08	0.353546	0.062222	9.999e-05	9.4184e-05	7.04095e-05	0.000208661
ENSG00000123159.15	7838	1.04523	1467.07	337.958	9.79708e-08	19-14508770-C-T	12621	101	109	0.124146	1	1.87803e-08	-0.171587	0.029856	9.999e-05	9.44327e-05	7.05853e-05	9.41004e-05
ENSG00000171219.8	5079	1.08281	529.352	314.63	3.75243e-07	11-64844897-C-A	328	143	168	0.187082	1	2.77127e-08	0.229594	0.0404558	9.999e-05	9.44792e-05	7.06098e-05	0.000285932
ENSG00000149260.15	7005	1.02619	817.847	331.488	1.48118e-07	11-77069167-G-A	2235	245	299	0.332222	1	2.17993e-08	0.20132	0.035198	0.00019998	9.45794e-05	7.06745e-05	0.00016075
ENSG00000248487.8	4448	1.06775	326.716	322.015	5.36195e-07	3-52020183-C-T	48757	23	25	0.0278396	1	6.04691e-08	-0.305985	0.0553452	9.999e-05	9.46096e-05	7.06869e-05	0.000446701
ENSG00000238113.6	650	1.03168	136.42	346.036	9.38016e-07	9-63563844-G-A	762383	17	19	0.0211111	1	3.18029e-07	0.872399	0.167571	9.999e-05	9.50212e-05	7.09842e-05	0.000977031
ENSG00000127585.11	7779	1.03793	1468.96	335.889	9.22561e-08	16-695352-C-A	-10477	35	37	0.0412027	1	1.58839e-08	0.484649	0.0838798	0.00019998	9.50872e-05	7.10233e-05	9.22515e-05
ENSG00000172671.19	5750	1.04724	595.598	325.684	2.49985e-07	10-45786258-G-A	113478	32	32	0.0357143	1	2.98363e-08	0.603901	0.106669	0.00019998	9.61743e-05	7.18249e-05	0.000232942
ENSG00000075651.15	7740	1.02928	1257.2	338.386	1.00851e-07	3-171830758-G-A	19808	273	347	0.385556	1	1.97975e-08	0.174541	0.0304215	9.999e-05	9.6262e-05	7.18801e-05	0.00010542
ENSG00000111860.13	7026	1.01925	544.17	323.513	2.12542e-07	6-118627162-G-A	-82913	223	269	0.299555	1	2.22326e-08	-0.085433	0.0149463	0.00019998	9.6338e-05	7.19264e-05	0.00023724
ENSG00000095303.14	7026	1.0104	1042.44	335.675	1.02577e-07	9-122406599-C-T	36069	73	75	0.0833333	1	1.76944e-08	0.18873	0.0327765	9.999e-05	9.67992e-05	7.22604e-05	0.00012098
ENSG00000101115.12	8164	1.02708	1263.97	337.379	9.91349e-08	20-51801133-G-A	-1387	155	175	0.194878	1	1.85038e-08	-0.415277	0.0722239	9.999e-05	9.70993e-05	7.24739e-05	0.000104257
ENSG00000186765.11	8484	1.03423	1210.78	335.952	1.10741e-07	17-81523422-G-A	-4974	21	22	0.0244444	1	1.95341e-08	0.95054	0.165603	9.999e-05	9.73503e-05	7.26509e-05	0.000110867
ENSG00000272426.1	7062	1.02385	1057.96	337.204	1.1547e-07	1-16955264-C-CG	50488	144	155	0.172222	1	2.17383e-08	-0.484311	0.0846673	9.999e-05	9.75297e-05	7.27743e-05	0.000123515
ENSG00000110881.11	5416	1.01957	529.01	326.713	2.22562e-07	12-50109103-C-G	51555	12	14	0.015625	1	2.74542e-08	1.08961	0.191937	9.999e-05	9.7806e-05	7.29699e-05	0.000244243
ENSG00000234329.1	5502	1.04485	430.13	322.415	3.44582e-07	1-45756406-A-AT	104580	207	237	0.263333	1	3.68782e-08	0.360832	0.0641837	9.999e-05	9.78699e-05	7.30071e-05	0.000320591
ENSG00000254760.1	9629	1.04331	1786.42	335.194	8.1867e-08	19-51388374-G-A	-25924	207	245	0.272222	1	1.34308e-08	-0.354435	0.0610193	9.999e-05	9.78946e-05	7.30151e-05	7.69044e-05
ENSG00000181019.12	6013	1.07376	443.857	314.008	4.30717e-07	16-69730324-A-C	3373	102	108	0.120267	1	3.1645e-08	0.459929	0.0813966	9.999e-05	9.83644e-05	7.33549e-05	0.000333673
ENSG00000260398.1	7370	1.04045	538.9	323.093	2.66956e-07	8-78505458-G-T	-100494	60	62	0.0690423	1	2.83522e-08	-0.552746	0.0974701	0.00019998	9.8821e-05	7.36848e-05	0.000253063
ENSG00000152242.10	7106	1.03625	928.827	331.821	1.49253e-07	18-46167784-A-C	-5769	265	329	0.365556	1	2.23473e-08	-0.101995	0.0178468	9.999e-05	9.88836e-05	7.37209e-05	0.00014527
ENSG00000127054.20	5986	1.04904	946.103	330.185	1.64796e-07	1-1387763-CCT-C	63072	273	369	0.41	1	2.30846e-08	0.10558	0.0184935	0.00019998	9.92723e-05	7.40001e-05	0.000147315
ENSG00000138413.13	7525	1.06341	709.596	322.309	2.4898e-07	2-208408534-GA-G	142460	78	82	0.0936073	1	2.51547e-08	-0.232785	0.0408886	0.00019998	9.9312e-05	7.4019e-05	0.000203537
ENSG00000240219.1	7510	1.03638	1073.32	328.058	1.30356e-07	1-204559021-G-C	-67754	12	12	0.0133333	1	1.59117e-08	-0.905667	0.156756	0.00029997	9.97124e-05	7.43067e-05	0.000125757
ENSG00000162378.12	6607	1.03936	698.693	328.03	2.06665e-07	1-52694738-TAAAAATA-T	-31729	290	366	0.406667	1	2.68928e-08	-0.13995	0.0246358	9.999e-05	0.000100214	7.46696e-05	0.000194652
ENSG00000187554.11	6877	1.03462	751.479	325.548	1.85008e-07	1-223101459-G-A	-41823	225	257	0.285556	1	2.09661e-08	-0.130418	0.0227731	0.00029997	0.000100704	7.50242e-05	0.000178799
ENSG00000158445.9	7492	1.03516	1047.6	338.803	1.33426e-07	20-49272200-T-C	-212097	124	142	0.157778	1	2.75304e-08	0.238463	0.0420096	0.00029997	0.000100756	7.50524e-05	0.00012844
ENSG00000232445.1	7204	1.0175	674.838	313.493	1.76679e-07	7-101325304-C-CT	16958	98	113	0.128118	1	1.06473e-08	0.45721	0.0781444	0.00019998	0.000101026	7.52427e-05	0.000190431
ENSG00000116489.12	6781	1.04479	891.486	331.312	1.72401e-07	1-112611458-T-C	-8339	217	259	0.287778	1	2.56602e-08	0.0738386	0.0129781	9.999e-05	0.000101702	7.57348e-05	0.000154676
ENSG00000198860.11	6569	1.02322	682.269	329.732	1.86141e-07	1-184138012-A-AT	86335	319	427	0.475501	1	2.59306e-08	-0.120481	0.0211834	0.00019998	0.000102086	7.60102e-05	0.000191206
ENSG00000233276.3	3295	1.05186	207.703	312.547	7.93849e-07	3-48896049-A-C	-462551	36	41	0.045657	1	6.10828e-08	0.260115	0.0470649	0.00029997	0.0001026	7.63819e-05	0.000675535
ENSG00000197586.12	7618	1.06888	524.468	320.038	3.642e-07	20-25221872-A-G	26179	154	179	0.198889	1	3.50281e-08	-0.179462	0.0318676	0.00029997	0.000102706	7.64499e-05	0.000279072
ENSG00000105887.10	7685	1.03415	799.983	329.763	1.77158e-07	7-136007856-A-G	30503	65	67	0.0746102	1	2.45504e-08	0.130183	0.0228485	9.999e-05	0.000103169	7.67832e-05	0.000167759
ENSG00000232586.1	7335	1.03596	792.929	329.506	1.81737e-07	1-180954459-G-A	-428	114	120	0.133333	1	2.49584e-08	0.498949	0.0876178	9.999e-05	0.000103215	7.68066e-05	0.000170037
ENSG00000134825.15	6362	1.03853	854.612	330.415	1.7327e-07	11-61792609-G-A	-27	194	236	0.262222	1	2.47109e-08	0.16274	0.0285687	9.999e-05	0.00010367	7.71339e-05	0.000158804
ENSG00000262228.2	8107	1.04033	1800.99	340.854	8.35879e-08	17-733026-A-AGGGCC	-32293	313	428	0.476457	1	1.81144e-08	-0.305788	0.0531456	9.999e-05	0.000103713	7.71547e-05	7.57077e-05
ENSG00000152520.13	8487	1.0397	1226.03	335.952	1.22249e-07	13-28166206-A-G	27700	44	46	0.0512249	1	2.18125e-08	0.177534	0.0310399	9.999e-05	0.000103843	7.72409e-05	0.000111031
ENSG00000272839.1	9302	1.0437	1326.95	332.563	1.18291e-07	7-157855606-C-T	-12932	62	63	0.07	1	1.78274e-08	0.592645	0.102949	9.999e-05	0.000105016	7.81022e-05	0.000103633
ENSG00000235027.1	8914	1.05715	1463.94	333.696	1.20808e-07	11-1762527-A-G	2179	82	85	0.0944444	1	1.92964e-08	0.380726	0.0663038	9.999e-05	0.00010524	7.8257e-05	9.71553e-05
ENSG00000108733.9	5744	1.03818	886.899	334.848	1.69607e-07	17-35697765-C-T	118902	339	438	0.487751	1	2.98345e-08	0.282382	0.049878	9.999e-05	0.000105715	7.85991e-05	0.000152888
ENSG00000243970.1	7183	1.03377	873.159	329.185	1.65725e-07	1-39554348-C-A	-4359	34	36	0.04	1	2.21231e-08	-0.873151	0.152731	9.999e-05	0.000105787	7.86415e-05	0.000153551
ENSG00000228058.1	8032	1.04159	1230.24	335.143	1.2692e-07	1-230008355-C-A	5625	101	110	0.122222	1	2.18765e-08	-0.447263	0.0782065	0.00019998	0.000106492	7.9154e-05	0.000111183
ENSG00000277161.1	5609	1.03631	968.555	337.489	1.53925e-07	17-36523649-A-G	-13445	27	28	0.0311111	1	3.03251e-08	-0.62773	0.110938	0.00029997	0.000106566	7.9198e-05	0.000139332
ENSG00000160014.16	7107	1.0226	1287.95	341.167	1.02589e-07	19-46620611-A-AC	19375	151	163	0.181111	1	2.30303e-08	-0.117076	0.0205055	9.999e-05	0.000106931	7.94578e-05	0.000101128
ENSG00000159082.17	7029	1.04546	1127.73	332.598	1.43945e-07	21-32805362-T-TA	77314	37	38	0.0422222	1	2.22781e-08	0.218457	0.038221	9.999e-05	0.000107017	7.95105e-05	0.000122484
ENSG00000272914.1	8257	1.04075	1103.89	330.638	1.41358e-07	10-30828362-C-T	-5025	54	57	0.0633333	1	1.98338e-08	0.449941	0.0784269	9.999e-05	0.000107247	7.967e-05	0.000123644
ENSG00000254272.1	7761	1.07922	1369.14	330.664	1.59097e-07	8-22540901-G-C	48270	297	385	0.428731	1	2.27051e-08	0.343239	0.0600896	0.00029997	0.000107783	8.00568e-05	0.000109621
ENSG00000166170.9	8297	1.0603	1008.07	327.507	1.84531e-07	14-103561220-C-T	-1611	282	363	0.403333	1	2.30306e-08	-0.142603	0.0249764	0.00019998	0.000107901	8.01323e-05	0.000142187
ENSG00000198373.12	5963	1.05749	468.715	317.541	3.87933e-07	16-69966888-A-G	204582	148	168	0.190045	1	3.33512e-08	-0.0702761	0.0124588	9.999e-05	0.000108047	8.02296e-05	0.000303653
ENSG00000136628.17	7536	1.0246	741.292	331.05	1.83774e-07	1-220024785-C-T	-21873	106	114	0.126667	1	2.7237e-08	-0.162761	0.0286633	9.999e-05	0.000108283	8.03931e-05	0.000176618
ENSG00000211655.3	9034	1.0345	1200.36	334.704	1.24226e-07	22-22383948-A-G	-48010	149	164	0.182222	1	2.09094e-08	-0.254178	0.0443798	0.00029997	0.000108387	8.04592e-05	0.000111908
ENSG00000162747.9	7448	1.03974	1055.83	336.189	1.48424e-07	1-161603511-T-C	-28452	12	12	0.0134831	1	2.73895e-08	0.840019	0.14796	0.00019998	0.00010873	8.07019e-05	0.00012894
ENSG00000116005.11	7856	1.03844	820.02	323.021	1.89893e-07	2-70205557-C-G	-51829	67	75	0.0842697	1	1.90374e-08	0.269799	0.0469654	0.00019998	0.00010932	8.11281e-05	0.000165464
ENSG00000241782.1	7010	1.08343	541.622	314.812	4.21969e-07	11-77746712-A-G	-122483	92	101	0.112723	1	3.21534e-08	-0.526531	0.0932326	9.999e-05	0.000109377	8.11594e-05	0.000279865
ENSG00000205269.5	8592	1.03571	1339.22	337.169	1.13735e-07	6-11489971-G-A	-48307	148	160	0.177778	1	2.13389e-08	0.108879	0.0190228	9.999e-05	0.000109567	8.12884e-05	0.000100615
ENSG00000176083.17	5478	1.0533	571.292	320.982	3.1125e-07	1-26372612-T-C	-1910	269	336	0.373333	1	3.05438e-08	-0.236038	0.0417244	0.00019998	0.000109623	8.13182e-05	0.000246561
ENSG00000135932.10	7746	1.02664	1026.35	329.253	1.37124e-07	2-230814509-G-A	101664	246	326	0.362222	1	1.78934e-08	-0.072756	0.01264	0.00019998	0.000109847	8.1473e-05	0.000128247
ENSG00000119714.10	7929	1.03186	1014.14	332.028	1.45602e-07	14-91245162-T-C	-8763	199	241	0.268374	1	2.1951e-08	-0.214485	0.037508	0.00019998	0.000109952	8.1539e-05	0.000131557
ENSG00000163378.13	7988	1.05307	840.374	324.65	2.11875e-07	3-69021412-A-C	7472	318	428	0.475556	1	2.34415e-08	-0.156528	0.0274311	0.00019998	0.000110007	8.15683e-05	0.000167526
ENSG00000136682.14	7008	1.01336	802.635	331.021	1.55626e-07	2-113463127-C-T	25436	182	212	0.239819	1	2.2534e-08	-0.192269	0.0336515	0.00029997	0.000110139	8.16431e-05	0.000158368
ENSG00000277443.2	6557	1.03794	673.312	326.756	2.31885e-07	6-113440111-G-A	-417251	79	85	0.0944444	1	2.88358e-08	0.277185	0.0489054	9.999e-05	0.000110129	8.16431e-05	0.000201255
ENSG00000187642.9	4792	1.05289	676.656	325.388	2.63261e-07	1-950626-T-C	-31467	56	60	0.0666667	1	3.12134e-08	-0.597492	0.105694	9.999e-05	0.00011024	8.17059e-05	0.000207962
ENSG00000213671.3	5047	1.01548	584.673	327.112	2.1813e-07	17-20748949-A-G	-26693	288	380	0.422819	1	2.7355e-08	-0.33275	0.0586076	9.999e-05	0.000110264	8.17121e-05	0.000218625
ENSG00000182612.10	8536	1.06616	1180.76	329.337	1.6946e-07	17-81663208-A-G	26037	285	361	0.401786	1	2.28615e-08	-0.307066	0.0537688	9.999e-05	0.000110591	8.19426e-05	0.000123154
ENSG00000243708.10	6296	1.04678	507.83	314.197	3.34171e-07	15-41781199-C-T	-56576	301	397	0.442094	1	2.36157e-08	0.0969074	0.0169869	9.999e-05	0.000110762	8.20578e-05	0.000272877
ENSG00000159784.17	3965	1.03802	439.458	327.539	3.5789e-07	7-143372217-T-C	9465	192	218	0.242762	1	4.91966e-08	0.288376	0.0517945	9.999e-05	0.000110879	8.21325e-05	0.000308401
ENSG00000197548.12	8103	1.05999	1336.7	332.399	1.42999e-07	3-11250967-T-G	-21342	169	198	0.22049	1	2.19003e-08	-0.137845	0.0241038	9.999e-05	0.000111366	8.24817e-05	0.000107151
ENSG00000151692.14	8242	1.02155	1321.96	337.774	1.03677e-07	2-7064448-G-C	147056	77	86	0.0955556	1	1.9821e-08	-0.247852	0.0432008	0.00029997	0.000112098	8.30118e-05	9.82574e-05
ENSG00000119772.16	5673	1.05966	609.582	325.07	3.14834e-07	2-25279900-C-T	-62690	307	391	0.435412	1	3.77681e-08	-0.157845	0.0280993	0.00019998	0.00011217	8.30536e-05	0.000234754
ENSG00000049167.13	6173	1.03296	490.875	321.218	3.10217e-07	5-60884523-GT-G	-60550	295	387	0.430716	1	3.07805e-08	-0.171952	0.0304036	9.999e-05	0.000112354	8.31778e-05	0.000272544
ENSG00000168269.8	8390	0.99728	1379.23	338.913	7.94103e-08	5-170104890-G-GT	-1007	208	254	0.282851	1	1.55862e-08	0.373923	0.0646773	9.999e-05	0.000112398	8.31983e-05	8.8261e-05
ENSG00000266405.3	10105	1.02403	1997.14	340.992	7.04202e-08	18-2653312-G-A	-2083	27	27	0.0300668	1	1.51017e-08	0.876511	0.151458	0.00019998	0.000112469	8.32393e-05	6.54629e-05
ENSG00000206077.10	7852	1.01017	1215.02	335.489	1.02573e-07	5-773346-G-A	6394	131	137	0.157471	1	1.75335e-08	0.434107	0.0753689	9.999e-05	0.000113241	8.37985e-05	0.000103734
ENSG00000067601.7	9754	1.03794	690.857	325.311	2.32204e-07	7-67303712-T-G	805	319	422	0.469595	1	2.69136e-08	-0.345451	0.0608122	0.00029997	0.000113266	8.38049e-05	0.000196147
ENSG00000111276.10	8011	1.05686	1314.51	328.388	1.44093e-07	12-12734877-C-T	19819	160	187	0.208241	1	1.81361e-08	-0.12489	0.0217066	9.999e-05	0.000113455	8.39327e-05	0.00010812
ENSG00000129534.13	7536	1.04512	486.916	319.102	3.54342e-07	14-45194625-G-A	-58915	167	208	0.231111	1	3.23919e-08	-0.10878	0.0192663	9.999e-05	0.000114422	8.4636e-05	0.000283404
ENSG00000251442.5	7235	1.0624	598.81	319.852	3.34768e-07	4-78681022-A-G	35119	100	114	0.126667	1	3.14503e-08	-0.329944	0.0583804	9.999e-05	0.000114622	8.47718e-05	0.00024059
ENSG00000227740.1	6526	1.03371	777.929	334.583	2.01073e-07	1-176153781-A-G	233268	264	343	0.381111	1	3.56489e-08	0.307718	0.0546742	0.00029997	0.000114721	8.48329e-05	0.000172317
ENSG00000108788.11	5136	1.0199	616.904	332.226	2.24026e-07	17-42753896-T-G	186828	35	36	0.0400891	1	3.60312e-08	0.302972	0.05385	0.00029997	0.000114811	8.48873e-05	0.000209631
ENSG00000128311.13	8644	1.0259	1531.43	338.443	9.53683e-08	22-37019734-GGTGGGCTGTGCC-G	-449	35	39	0.0434298	1	1.86598e-08	0.264053	0.0459356	9.999e-05	0.000114889	8.49329e-05	8.57876e-05
ENSG00000105641.3	8119	1.05967	1521.11	337.322	1.29088e-07	19-17851192-A-AAAAT	-20781	105	113	0.126398	1	2.47449e-08	0.369311	0.0648346	9.999e-05	0.000114911	8.4937e-05	9.4088e-05
ENSG00000196387.9	4655	1.05098	584.753	326.076	3.11763e-07	12-133143977-C-A	64139	274	356	0.396437	1	3.91902e-08	-0.151127	0.0269366	0.00019998	0.000114931	8.49398e-05	0.000239495
ENSG00000165417.11	7771	1.05013	817.545	328.763	2.22007e-07	14-81190992-A-G	-30225	240	285	0.316964	1	3.02359e-08	-0.0964736	0.0170479	0.00029997	0.000115277	8.51834e-05	0.000170946
ENSG00000170113.15	4465	1.0494	1005.05	336.445	1.79549e-07	15-22793761-A-G	20473	222	260	0.289062	1	3.42745e-08	0.165759	0.0294131	0.00019998	0.00011534	8.52179e-05	0.000138803
ENSG00000243335.9	7996	1.04526	324.498	312.239	5.36925e-07	7-66573376-C-G	-55391	220	264	0.293333	1	3.76763e-08	0.145103	0.0258288	9.999e-05	0.000115451	8.52881e-05	0.000425366
ENSG00000137841.11	6876	1.03525	730.93	324.793	2.18597e-07	15-40291963-C-A	-15959	168	195	0.216667	1	2.44727e-08	0.122309	0.0214643	0.00029997	0.000115619	8.53998e-05	0.000184123
ENSG00000136866.13	7530	1.02634	1127.99	341.444	1.31029e-07	9-113090354-G-A	33595	34	35	0.0391499	1	3.0527e-08	0.598426	0.105782	0.00029997	0.000115835	8.55472e-05	0.0001166
ENSG00000145335.15	8185	1.01223	778.244	330.889	1.67986e-07	4-89863377-A-G	25117	170	198	0.220982	1	2.44131e-08	0.131004	0.0229884	0.00019998	0.000116577	8.60826e-05	0.000162839
ENSG00000142330.19	9615	1.04432	1424.08	333.225	1.22665e-07	2-240598644-T-C	11928	92	100	0.111359	1	1.9184e-08	-0.176289	0.0306952	0.00019998	0.00011675	8.61983e-05	9.67179e-05
ENSG00000073008.14	8104	1.04332	1368.31	337.041	1.26671e-07	19-44553995-G-T	-89803	158	182	0.202222	1	2.39085e-08	0.271466	0.0476042	0.00029997	0.000116863	8.62695e-05	0.000100405
ENSG00000137601.16	7542	1.0337	893.125	333.231	1.79205e-07	4-169612585-G-T	-44	101	105	0.116927	1	2.93897e-08	0.215977	0.0381299	0.00019998	0.000117483	8.67145e-05	0.00015009
ENSG00000147872.9	9079	1.06294	1184.15	323.699	1.74712e-07	9-19124214-T-A	-25076	38	39	0.0433333	1	1.78883e-08	-0.525333	0.0912657	0.00019998	0.000117952	8.70483e-05	0.000121836
ENSG00000139318.7	5277	1.01832	619.968	332.988	2.26024e-07	12-89147879-G-C	-203135	143	162	0.18	1	3.77217e-08	0.197304	0.0351223	9.999e-05	0.000118166	8.71941e-05	0.00020773
ENSG00000275371.1	3828	1.03852	466.215	322.426	3.62064e-07	16-30106911-G-A	-3984	90	98	0.108889	1	3.90794e-08	-0.277905	0.0495286	0.00019998	0.000118785	8.76386e-05	0.00029107
ENSG00000260695.1	7271	1.01412	915.642	332.53	1.48805e-07	16-66149766-C-T	285982	45	46	0.0511111	1	2.30513e-08	0.775944	0.135908	0.00029997	0.000119426	8.80986e-05	0.000139105
ENSG00000238018.2	7962	1.0732	522.224	305.651	4.36717e-07	2-54726445-CT-C	46400	178	199	0.222595	1	2.08983e-08	0.271451	0.0473947	9.999e-05	0.000119475	8.81221e-05	0.000283224
ENSG00000188938.15	7618	1.06932	635.119	316.672	3.47892e-07	9-93441746-G-A	-11846	167	189	0.210468	1	2.8084e-08	-0.282583	0.0498145	9.999e-05	0.000119528	8.81488e-05	0.000230709
ENSG00000124203.6	7300	1.03554	1548.18	339.588	1.07243e-07	20-59292523-T-C	169142	280	343	0.382022	1	2.24416e-08	-0.120561	0.0210982	0.00019998	0.000119981	8.84706e-05	8.69993e-05
ENSG00000105058.11	8587	1.04848	1098.48	329.657	1.69244e-07	19-16216080-A-G	30700	204	245	0.272222	1	2.31874e-08	-0.141169	0.0247308	0.00019998	0.000119998	8.84707e-05	0.000126704
ENSG00000183826.16	8228	1.04325	959.741	329.854	1.85435e-07	6-38172855-C-T	-467293	79	81	0.09	1	2.59712e-08	-0.358064	0.0629594	0.00019998	0.000120206	8.8611e-05	0.00014312
ENSG00000175106.16	8252	1.03965	1273.13	336.379	1.35647e-07	17-15552007-T-C	-11588	285	356	0.395973	1	2.49994e-08	-0.318101	0.0558631	9.999e-05	0.00012038	8.8727e-05	0.00010691
ENSG00000162572.20	5805	1.03771	860.17	328.862	1.97844e-07	1-1370553-CA-C	90117	243	296	0.329909	1	2.66437e-08	-0.20379	0.0358629	9.999e-05	0.00012068	8.89355e-05	0.000157448
ENSG00000175662.17	5621	1.03204	638.203	326.568	2.54352e-07	17-18083971-G-C	111549	281	374	0.415556	1	3.17695e-08	0.144101	0.0255058	9.999e-05	0.000121042	8.91892e-05	0.000209137
ENSG00000254030.1	10433	1.04759	1559.9	337.573	1.1941e-07	22-22907270-C-A	-8365	175	201	0.223333	1	2.2965e-08	-0.335486	0.0587539	0.00019998	0.000121211	8.93011e-05	8.90281e-05
ENSG00000068001.13	4275	1.04699	193.544	310.272	9.58791e-07	3-50484752-G-C	161846	34	39	0.0433333	1	6.86181e-08	0.428473	0.0778387	9.999e-05	0.000121407	8.94328e-05	0.000716149
ENSG00000249042.5	7477	1.03478	1124.91	334.32	1.49021e-07	5-80389484-A-G	-98484	160	193	0.215402	1	2.5168e-08	-0.374056	0.0657039	9.999e-05	0.000122033	8.98816e-05	0.000119497
ENSG00000014138.8	5110	1.05003	532.886	319.639	3.59872e-07	11-65261966-C-A	204	100	108	0.120267	1	3.38718e-08	0.301512	0.0534807	0.00019998	0.000122247	9.00261e-05	0.000262181
ENSG00000126106.13	5838	1.04828	631.993	324.246	2.99106e-07	1-44672527-A-G	-2028	191	238	0.265033	1	3.42122e-08	-0.300713	0.0533567	0.00019998	0.000122332	9.00757e-05	0.000220104
ENSG00000249173.5	9741	1.03243	1823.62	338.716	9.08436e-08	4-184899483-A-G	29	107	119	0.132222	1	1.79164e-08	-0.394739	0.0685811	9.999e-05	0.000123165	9.06766e-05	7.32709e-05
ENSG00000008394.12	5568	1.00779	901.683	340.027	1.47427e-07	12-16323537-T-C	-23605	23	25	0.0277778	1	3.25454e-08	-0.465855	0.0825219	0.00029997	0.000123584	9.09723e-05	0.000138893
ENSG00000150938.9	10051	1.03912	1041.35	326.243	1.69406e-07	2-36271304-A-G	-84622	247	296	0.328889	1	1.96143e-08	-0.237052	0.0413044	0.00019998	0.00012367	9.10226e-05	0.000130526
ENSG00000131373.14	7824	1.03368	1003.47	334.676	1.68063e-07	3-15562968-CTCT-C	-38226	134	147	0.163333	1	2.92917e-08	-0.266473	0.0470397	9.999e-05	0.000124034	9.1277e-05	0.00013358
ENSG00000078814.15	4936	1.02113	310.755	322.285	4.86146e-07	20-35169027-A-C	193624	281	370	0.412027	1	5.4654e-08	0.291492	0.0525418	9.999e-05	0.000124301	9.14609e-05	0.000417455
ENSG00000091436.16	8202	1.04832	1239.59	332.401	1.55514e-07	2-173274673-A-G	199238	243	308	0.342634	1	2.40753e-08	-0.178638	0.031333	9.999e-05	0.000124826	9.18344e-05	0.000112237
ENSG00000188986.6	6120	1.04847	1161.51	337.633	1.66237e-07	9-137275015-A-G	19842	184	219	0.243875	1	3.32541e-08	-0.0852812	0.0151175	0.00019998	0.000124872	9.18551e-05	0.000119825
ENSG00000169499.14	5406	1.03816	665.378	332.36	2.66471e-07	8-38957675-C-T	56440	226	268	0.297778	1	4.40918e-08	0.129403	0.0231559	9.999e-05	0.000125409	9.22372e-05	0.000203772
ENSG00000075340.22	8275	1.02638	973.467	328.238	1.64463e-07	2-70692846-G-A	-75379	32	33	0.0367483	1	2.09334e-08	-0.592698	0.10349	0.00029997	0.000125693	9.24328e-05	0.000135121
ENSG00000105835.11	7707	1.03515	1200.46	332.309	1.44255e-07	7-106278476-A-T	-6716	243	297	0.330735	1	2.20209e-08	0.0724899	0.012678	9.999e-05	0.000125777	9.2481e-05	0.000112085
ENSG00000175193.13	7932	1.062	1199.95	331.237	1.822e-07	3-183878396-T-C	-6527	312	409	0.454444	1	2.72174e-08	-0.1549	0.0272782	0.00029997	0.000126134	9.27308e-05	0.000119953
ENSG00000133805.15	8691	1.02846	973.263	325.283	1.68259e-07	11-10531155-T-C	222842	146	167	0.186384	1	1.85499e-08	-0.220682	0.0383834	9.999e-05	0.000126209	9.27726e-05	0.000135883
ENSG00000175265.17	9055	1.06039	1185.8	328.628	1.82281e-07	15-34654208-G-A	216742	13	13	0.0144766	1	2.39936e-08	0.807326	0.141589	0.00019998	0.000126411	9.2908e-05	0.000120905
ENSG00000095370.19	5483	1.0377	754.926	331.382	2.36209e-07	9-127869611-T-C	90870	14	14	0.0155556	1	3.67573e-08	0.430064	0.07649	0.00019998	0.000126689	9.30988e-05	0.000179391
ENSG00000161677.11	8544	1.01342	1916.09	345.981	7.49307e-08	19-50509861-G-A	-1492	185	211	0.234967	1	2.04974e-08	0.127067	0.0221719	9.999e-05	0.000126764	9.31412e-05	6.6352e-05
ENSG00000157483.8	7775	1.04353	1138.48	331.793	1.65072e-07	15-59409648-G-A	36748	256	311	0.345556	1	2.50056e-08	0.210846	0.0370278	9.999e-05	0.000126921	9.3243e-05	0.000120735
ENSG00000168538.15	9488	1.03995	1781.11	335.464	1.02581e-07	4-183673050-T-C	13783	335	447	0.497763	1	1.7514e-08	0.124166	0.0215567	0.00019998	0.000127302	9.35101e-05	7.64776e-05
ENSG00000213551.4	5768	1.03631	387.797	328.345	4.56591e-07	10-73248803-T-C	-39	161	203	0.225556	1	6.74469e-08	-0.318467	0.05782	0.00019998	0.000127361	9.35403e-05	0.000347947
ENSG00000101425.12	6412	1.07848	894.167	327.727	2.83296e-07	20-38341570-A-G	81421	60	65	0.0725446	1	3.79978e-08	-0.3578	0.0637079	0.00019998	0.000127685	9.37646e-05	0.000167543
ENSG00000175206.10	8079	1.04233	1361.37	338.958	1.37549e-07	1-11802476-TA-T	-45869	73	75	0.0840807	1	2.8681e-08	0.658883	0.11623	0.00019998	0.000127813	9.38454e-05	0.000100664
ENSG00000100883.11	7898	1.02719	886.213	328.849	1.8507e-07	14-35000843-G-A	18886	163	189	0.21	1	2.46781e-08	0.164023	0.0287926	0.00019998	0.000127883	9.38837e-05	0.00014874
ENSG00000163453.11	9975	1.04208	1182.3	330.916	1.58305e-07	4-57107568-G-C	-2817	152	180	0.200893	1	2.28568e-08	0.264973	0.0463978	0.00029997	0.000128046	9.39897e-05	0.000115834
ENSG00000111716.12	8795	1.07059	784.62	324.853	3.03724e-07	12-21619880-G-A	-137977	24	27	0.03	1	3.58592e-08	-0.238264	0.0423421	0.00019998	0.000128154	9.4056e-05	0.000187331
ENSG00000104343.19	7396	1.03259	1014.2	335.761	1.70035e-07	8-73782253-G-T	-96657	82	100	0.114155	1	3.12361e-08	-0.120163	0.0212569	0.00019998	0.000128193	9.40711e-05	0.000131796
ENSG00000213471.9	8251	1.0437	1215.78	331.579	1.56681e-07	15-90230663-T-C	-18867	28	30	0.0333333	1	2.33311e-08	1.03778	0.181841	9.999e-05	0.000128525	9.43012e-05	0.000113108
ENSG00000224470.7	5906	1.04713	337.758	307.992	5.824e-07	16-72181253-A-G	335262	67	80	0.0892857	1	3.35223e-08	-0.196937	0.0349198	0.00019998	0.000128875	9.45451e-05	0.000410603
ENSG00000225190.10	7124	1.04518	491.631	320.621	3.95085e-07	17-45442394-G-T	-48355	19	20	0.0222222	1	3.96353e-08	-0.199098	0.0355002	9.999e-05	0.00012943	9.49387e-05	0.00028073
ENSG00000130164.13	7050	1.04943	885.225	326.101	2.27987e-07	19-11120527-G-A	31165	12	12	0.0133333	1	2.73913e-08	1.23684	0.217855	9.999e-05	0.000129683	9.51103e-05	0.000157598
ENSG00000138433.15	6633	1.02893	979.503	335.704	1.72653e-07	2-174426735-G-A	31020	170	203	0.22912	1	3.16896e-08	-0.106744	0.018892	9.999e-05	0.000129893	9.52513e-05	0.000135183
ENSG00000165264.10	8910	1.02295	884.604	328.782	1.81707e-07	9-32573149-C-G	-35	26	29	0.0322222	1	2.40884e-08	0.410297	0.071967	9.999e-05	0.000130233	9.54873e-05	0.000147372
ENSG00000132382.14	9111	1.03982	1310.37	332	1.42937e-07	17-4555007-C-A	-624	166	182	0.202222	1	2.14689e-08	-0.129744	0.0226727	0.00019998	0.000130778	9.58728e-05	0.000103917
ENSG00000020577.13	7044	1.05344	802.701	327.277	2.63281e-07	14-54712525-G-A	145428	189	227	0.252784	1	3.41993e-08	0.227411	0.0403498	9.999e-05	0.000131324	9.62599e-05	0.00017555
ENSG00000176386.8	7682	1.03785	1211.89	338.868	1.53185e-07	9-113274181-A-C	743	172	193	0.214444	1	3.21731e-08	-0.238942	0.0423103	0.00019998	0.000131908	9.66743e-05	0.000111797
ENSG00000280122.1	9460	1.04408	1820.15	339.495	1.08065e-07	17-76993619-A-T	24089	85	93	0.103333	1	2.25322e-08	0.529236	0.0926285	9.999e-05	0.000132442	9.70515e-05	7.56261e-05
ENSG00000065413.18	5421	1.03888	460.99	322.177	4.0821e-07	2-197305025-T-C	-6148	280	356	0.396437	1	4.43858e-08	-0.0682331	0.0122126	0.00039996	0.000132546	9.7114e-05	0.000294639
ENSG00000266389.1	8554	1.05752	1657.85	338.696	1.3323e-07	17-8974872-T-G	8976	221	268	0.297991	1	2.73477e-08	0.26825	0.0472467	9.999e-05	0.000132678	9.71971e-05	8.58702e-05
ENSG00000182853.11	8978	1.03572	1362.34	335.809	1.34656e-07	17-4767097-T-C	-19336	143	155	0.172606	1	2.41307e-08	-0.352672	0.061863	9.999e-05	0.000132821	9.72882e-05	9.89117e-05
ENSG00000182022.17	8855	1.01843	1550.29	339.575	1.01632e-07	10-124080706-G-T	-12901	106	119	0.132517	1	2.11359e-08	0.144165	0.0251801	0.00019998	0.000133013	9.74149e-05	8.31023e-05
ENSG00000254901.7	6902	1.04431	847.125	331.98	2.34335e-07	19-19187620-C-A	-4608	25	26	0.0288889	1	3.74702e-08	0.366922	0.0653016	9.999e-05	0.00013344	9.77142e-05	0.000162579
ENSG00000127527.13	9393	1.03527	1283.09	335.065	1.4315e-07	19-16466180-G-T	-5905	114	125	0.139509	1	2.49338e-08	0.118685	0.0208411	0.00019998	0.000133541	9.77746e-05	0.000104898
ENSG00000138796.16	6890	1.04225	737.694	326.527	2.6598e-07	4-108036650-C-CTT	46936	116	133	0.147778	1	3.33753e-08	0.277062	0.0491198	0.00019998	0.000134294	9.8303e-05	0.00018572
ENSG00000228201.1	7656	1.06032	1391.56	331.877	1.64359e-07	16-654547-AT-A	5347	296	388	0.431614	1	2.49853e-08	0.329617	0.0578844	0.00029997	0.000134301	9.8303e-05	0.000103011
ENSG00000275720.1	5384	1.03846	833.468	330.533	2.27958e-07	17-36608913-C-T	-25156	307	381	0.424276	1	3.39147e-08	-0.362086	0.0642277	0.00019998	0.000134374	9.83424e-05	0.000162806
ENSG00000105711.11	7809	1.03588	1371.33	341.253	1.35988e-07	19-35006722-A-G	-23744	318	413	0.458889	1	3.15185e-08	-0.165639	0.0293104	0.00029997	0.000134905	9.87171e-05	9.83033e-05
ENSG00000108826.15	6423	1.04202	1239.24	336.171	1.59011e-07	17-50356597-T-C	-16617	331	437	0.485556	1	2.95517e-08	-0.164726	0.0290869	9.999e-05	0.000135167	9.88952e-05	0.000110498
ENSG00000167536.13	3822	1.04075	485.912	327.033	4.02844e-07	17-28869398-C-T	-33673	29	30	0.0334076	1	5.50092e-08	-0.30386	0.0547832	9.999e-05	0.000135777	9.93275e-05	0.000280868
ENSG00000175395.15	8097	1.02832	236.187	312.688	7.43648e-07	10-37878000-G-A	-98633	86	93	0.103795	1	5.68804e-08	0.199656	0.0360373	9.999e-05	0.000135809	9.93368e-05	0.000559595
ENSG00000198858.9	8228	1.04566	2216.93	341.533	9.22488e-08	19-913048-G-C	-197	297	372	0.41387	1	2.08512e-08	-0.068381	0.0119383	0.00019998	0.000135999	9.94617e-05	6.23403e-05
ENSG00000146729.9	8020	1.03774	719.811	328.145	2.67172e-07	7-56014751-A-G	62958	302	383	0.426503	1	3.62543e-08	-0.12302	0.0218701	0.00029997	0.00013696	0.00010015	0.000188164
ENSG00000272787.1	8183	1.04298	1286.41	338.523	1.56999e-07	22-23924860-C-T	-44351	306	405	0.45	1	3.2534e-08	0.337536	0.0597907	0.00019998	0.000137501	0.000100532	0.000106703
ENSG00000137166.14	7985	1.04868	1302.79	334.806	1.63449e-07	6-41531830-C-T	-14596	256	328	0.364444	1	2.85679e-08	-0.139182	0.0245491	9.999e-05	0.000138103	0.000100958	0.000106889
ENSG00000182685.7	7729	1.03401	1136.92	332.923	1.65316e-07	16-2211682-C-T	-268	296	372	0.414254	1	2.64481e-08	0.132624	0.0233335	0.00019998	0.00013832	0.000101102	0.000118002
ENSG00000104852.14	8641	1.04964	1283.54	333.015	1.67782e-07	19-49085489-C-T	70	171	193	0.215402	1	2.70104e-08	-0.0951941	0.0167597	9.999e-05	0.000138555	0.00010126	0.000108754
ENSG00000073169.13	7985	1.06365	1245.72	328.805	1.94419e-07	22-50213734-A-G	12755	32	35	0.0389755	1	2.60471e-08	0.231745	0.0407522	9.999e-05	0.000138589	0.00010127	0.000116016
ENSG00000185482.7	5055	1.05301	603.226	327.512	3.68729e-07	12-57386038-A-G	134845	323	408	0.453333	1	5.08386e-08	-0.127664	0.022955	9.999e-05	0.000139119	0.000101643	0.000233345
ENSG00000142583.17	6804	1.04407	1137.74	331.677	1.8125e-07	1-9097798-C-A	9320	108	115	0.127778	1	2.76353e-08	-0.330078	0.0581565	0.00019998	0.00013916	0.000101658	0.000120979
ENSG00000119943.12	6958	1.00388	856.881	336.042	1.68495e-07	10-98402108-G-C	-13076	27	31	0.0344444	1	3.13331e-08	0.547396	0.0968446	9.999e-05	0.000139269	0.000101724	0.000144626
ENSG00000198252.11	8077	1.0376	862.059	327.697	2.2679e-07	14-52799067-A-T	68887	321	427	0.475501	1	2.9425e-08	-0.0715305	0.0126289	0.00019998	0.000139494	0.000101874	0.000157062
ENSG00000225830.12	7163	1.05781	771.873	324.096	3.01682e-07	10-49563373-A-G	23835	264	326	0.362222	1	3.43015e-08	-0.180037	0.0319473	9.999e-05	0.00013995	0.000102193	0.000184553
ENSG00000125520.13	6821	1.05595	1090.75	331.306	2.11481e-07	20-63736025-A-G	-3836	68	73	0.0811111	1	3.23201e-08	0.128841	0.0228176	0.00019998	0.000140851	0.000102836	0.000130004
ENSG00000070413.19	5643	1.05739	824.022	330.549	2.84821e-07	22-19113264-G-A	-9190	107	122	0.135857	1	4.36844e-08	-0.136966	0.0245017	9.999e-05	0.000141646	0.000103402	0.000172693
ENSG00000121897.14	8321	1.04942	966.457	322.866	2.27292e-07	4-39483231-A-C	24342	80	81	0.0904018	1	2.32668e-08	-0.389803	0.0682953	9.999e-05	0.000141748	0.000103462	0.000144352
ENSG00000163110.14	7999	1.05438	839.86	325.672	2.73326e-07	4-94494332-T-C	42475	67	77	0.0869075	1	3.30419e-08	-0.272396	0.0482766	0.00029997	0.000142095	0.0001037	0.000168176
ENSG00000132002.7	7744	1.02405	1465.34	340.326	1.21501e-07	19-14511275-GA-G	-18495	177	202	0.229025	1	2.66677e-08	0.164638	0.0289737	9.999e-05	0.000143155	0.000104459	8.92255e-05
ENSG00000171777.15	7077	1.03992	734.726	324.198	2.78856e-07	19-38430196-G-A	3891	265	323	0.358889	1	3.14785e-08	0.0501153	0.00886769	9.999e-05	0.000143446	0.000104657	0.000185369
ENSG00000124380.10	7714	1.05083	865.245	327.721	2.60408e-07	2-69906932-C-A	13372	186	214	0.238839	1	3.45013e-08	0.1873	0.0332426	0.00039996	0.000143776	0.000104883	0.000161804
ENSG00000163534.14	9027	1.02317	1004.02	332.812	1.77634e-07	1-157834858-G-A	14753	225	281	0.312222	1	2.8524e-08	0.104926	0.0185061	9.999e-05	0.000144555	0.000105437	0.00012992
ENSG00000214046.8	9076	1.07147	1252.12	329.837	2.14801e-07	19-16686856-T-C	26414	170	208	0.231626	1	3.06657e-08	-0.283942	0.050199	9.999e-05	0.000144755	0.000105567	0.000117647
ENSG00000129317.14	7636	1.04774	585.651	322.67	3.77885e-07	12-43666522-T-C	-92295	293	370	0.411111	1	4.15551e-08	0.0828722	0.0148	0.00019998	0.000145011	0.000105739	0.000237193
ENSG00000040531.14	9287	1.0388	1523.35	332.773	1.34733e-07	17-3661542-ACT-A	25074	155	176	0.195556	1	2.08559e-08	-0.241374	0.0421406	9.999e-05	0.000145153	0.000105828	8.91561e-05
ENSG00000260160.1	10622	1.03057	1684	334.12	1.14033e-07	19-52056992-G-T	-6711	217	264	0.293333	1	1.84645e-08	-0.351108	0.0610597	9.999e-05	0.000145873	0.000106338	7.89657e-05
ENSG00000113645.14	7741	1.03936	1539.87	338.227	1.34924e-07	5-168229228-C-CG	-62423	218	295	0.327778	1	2.71274e-08	0.171119	0.0301312	0.00029997	0.000146273	0.000106614	8.83254e-05
ENSG00000143353.11	7766	1.04108	723.21	323.253	2.92511e-07	1-219259457-A-T	85495	319	421	0.46875	1	3.1769e-08	-0.192733	0.0341135	9.999e-05	0.000146778	0.000106967	0.000188876
ENSG00000101361.16	8710	1.03637	1355.09	334.209	1.49978e-07	20-2652650-G-C	505	134	148	0.165179	1	2.52145e-08	0.116048	0.0203855	9.999e-05	0.000146829	0.00010699	9.96062e-05
ENSG00000203710.10	6837	1.04187	1082.67	338.35	1.97407e-07	1-207706041-AT-A	209894	28	28	0.0323326	1	4.1593e-08	-0.320791	0.0572912	0.00029997	0.000147301	0.000107319	0.000126428
ENSG00000225039.1	8538	1.0141	1362.81	334.503	1.22969e-07	13-29694125-C-T	-728112	100	114	0.126949	1	2.04718e-08	0.468098	0.0816748	0.00029997	0.000147342	0.000107333	9.3459e-05
ENSG00000251348.1	6101	1.01862	738.964	323	2.36298e-07	5-95812425-T-G	43426	214	248	0.275556	1	2.45015e-08	0.398775	0.0699848	9.999e-05	0.000147436	0.000107387	0.000174421
ENSG00000232528.3	9059	1.04076	1966.76	343.165	1.08447e-07	20-1788050-A-C	8055	205	246	0.273333	1	2.68777e-08	0.227053	0.0399682	9.999e-05	0.000148447	0.000108108	6.94027e-05
ENSG00000254389.3	7750	1.01412	1101.95	337.515	1.53432e-07	8-143371146-G-A	2598	82	98	0.109375	1	3.02545e-08	0.684611	0.120981	9.999e-05	0.000148657	0.000108238	0.000115584
ENSG00000268069.2	8279	1.04939	822.122	325.645	2.79531e-07	12-47762906-G-A	-22017	97	104	0.115556	1	3.38628e-08	0.419765	0.0744552	0.00029997	0.000148667	0.000108238	0.000169677
ENSG00000166925.8	5994	1.05108	593.046	322.599	3.93448e-07	7-100323620-A-C	-155659	94	101	0.112723	1	4.3398e-08	-0.0921818	0.0164866	9.999e-05	0.00014882	0.000108334	0.000236209
ENSG00000095787.21	9487	1.05462	1246.85	331.397	1.93099e-07	10-28523585-T-G	-9159	297	371	0.4125	1	2.929e-08	-0.0861205	0.0152025	9.999e-05	0.000149093	0.000108518	0.000113355
ENSG00000136167.13	7279	1.02508	1137.49	338.025	1.66277e-07	13-46170010-A-T	-41861	229	276	0.306667	1	3.38756e-08	0.0542795	0.00962786	0.00019998	0.000150898	0.000109785	0.000115248
ENSG00000100697.14	10222	1.04825	1762.91	336.05	1.30947e-07	14-95087805-T-C	-69617	203	244	0.271111	1	2.36615e-08	0.0837278	0.0146775	9.999e-05	0.000150873	0.000109785	7.89077e-05
ENSG00000132510.10	7480	1.04209	1329.5	334.915	1.64813e-07	17-7870729-A-G	30825	44	46	0.0513393	1	2.89849e-08	-0.110249	0.0194551	0.00019998	0.000150885	0.000109785	0.000103013
ENSG00000125817.7	8973	1.02738	1537.08	338.112	1.25799e-07	20-3786841-G-A	151	20	20	0.0224719	1	2.49642e-08	-0.319332	0.0560766	0.00029997	0.000151184	0.000109977	8.58024e-05
ENSG00000219481.10	7028	1.04819	886.885	328.874	2.60854e-07	1-16867214-A-C	253652	110	115	0.133411	1	3.65267e-08	0.387919	0.0689798	0.00019998	0.000151307	0.000110052	0.000156815
ENSG00000211956.2	6853	1.05656	569.147	319.25	4.37778e-07	14-106373659-T-A	-486	9	9	0.0100223	1	4.18081e-08	-0.793236	0.141691	0.00019998	0.000151984	0.000110529	0.000249506
ENSG00000109046.14	3875	1.0446	365.819	320.966	6.1733e-07	17-27224319-C-T	-69757	149	165	0.183333	1	6.7819e-08	0.112269	0.0203871	9.999e-05	0.000152288	0.000110734	0.000376705
ENSG00000283317.1	7601	1.05628	1076.7	336.75	2.31452e-07	1-161424452-T-C	-16544	328	436	0.484444	1	4.61207e-08	-0.345041	0.0618369	0.00049995	0.000152383	0.000110788	0.000131808
ENSG00000279108.1	7164	1.03504	1021.4	334.284	2.06279e-07	19-40793959-A-C	-46200	197	238	0.265033	1	3.61748e-08	0.34505	0.061337	0.00019998	0.000154242	0.000112124	0.000131694
ENSG00000121542.11	7049	1.03006	866.755	332.661	2.35313e-07	3-123242647-T-C	40720	182	206	0.228889	1	3.88701e-08	-0.232626	0.0414514	0.00019998	0.000155922	0.000113329	0.000153214
ENSG00000100906.10	7513	1.06243	623.804	318.293	4.30193e-07	14-35092234-A-G	-312512	153	164	0.183036	1	3.90896e-08	0.193787	0.0345373	0.00019998	0.000156207	0.00011352	0.000230972
ENSG00000164919.10	5662	1.03096	598.509	326.849	3.44588e-07	8-99883433-A-G	-10629	182	209	0.240783	1	4.5604e-08	0.124009	0.0222158	9.999e-05	0.000156457	0.000113675	0.000222389
ENSG00000165140.9	7297	1.02722	597.085	319.108	3.3436e-07	9-94637224-T-C	-3025	132	157	0.174444	1	3.02703e-08	0.206433	0.0364803	0.00019998	0.000156464	0.000113675	0.000220769
ENSG00000183513.8	5376	1.04342	454.524	326.425	5.0518e-07	2-98412722-C-A	-195793	171	196	0.220225	1	6.93193e-08	0.181948	0.0330653	0.00019998	0.000156578	0.000113742	0.000302297
ENSG00000256982.1	10104	1.03111	1574.88	334.431	1.3128e-07	16-89046715-G-T	-6250	35	41	0.0455556	1	2.1952e-08	0.849608	0.148576	0.00049995	0.000156652	0.00011378	8.45545e-05
ENSG00000123843.12	6006	1.03248	802.021	329.851	2.6437e-07	1-207088542-A-G	-300	333	437	0.485556	1	3.88453e-08	-0.338	0.0602266	0.00019998	0.000158828	0.000115344	0.000166615
ENSG00000135439.11	5839	1.04179	586.096	324.605	3.93183e-07	12-57776773-T-C	34616	231	278	0.309577	1	4.7721e-08	0.092939	0.0166753	0.00019998	0.00015944	0.000115772	0.00023348
ENSG00000102580.14	7666	1.03913	887.185	326.924	2.5455e-07	13-95791325-GTAT-G	114186	315	408	0.453333	1	3.23495e-08	0.108579	0.0192299	0.00029997	0.000159831	0.00011604	0.000153211
ENSG00000113749.7	7298	1.02572	1313.56	333.725	1.53961e-07	5-175673718-T-G	15688	32	35	0.0389755	1	2.53714e-08	0.249671	0.0438669	0.00019998	0.000160686	0.000116644	9.99695e-05
ENSG00000001460.17	6530	1.03776	948.937	332.34	2.36737e-07	1-24400745-C-T	-16189	187	217	0.241648	1	3.85501e-08	-0.29734	0.0529681	0.00019998	0.000160907	0.000116789	0.00014274
ENSG00000180409.3	9091	1.03064	949.867	329.894	2.23684e-07	1-158759805-C-CTA	-49530	24	25	0.0278396	1	3.21974e-08	0.922041	0.163273	9.999e-05	0.000161801	0.000117405	0.000140016
ENSG00000110801.13	7424	1.06907	729.965	320.991	4.0093e-07	12-121938985-TA-T	50254	212	241	0.268623	1	4.1051e-08	-0.156802	0.0279916	9.999e-05	0.000161779	0.000117405	0.000200614
ENSG00000148308.17	8522	1.02264	1774.51	343.448	1.12033e-07	9-133053983-C-A	23308	32	35	0.0388889	1	2.8218e-08	0.30468	0.0537183	9.999e-05	0.000162309	0.000117757	7.34094e-05
ENSG00000198740.8	6377	1.05925	1096.2	330.272	2.48083e-07	17-49396254-G-A	34138	332	436	0.485523	1	3.68693e-08	0.133298	0.0237104	0.00029997	0.00016286	0.00011814	0.000130419
ENSG00000143079.14	7160	1.04156	976.859	330.514	2.40391e-07	1-112469901-G-A	73720	45	54	0.06	1	3.59865e-08	-0.517381	0.0919551	9.999e-05	0.000162934	0.000118163	0.000140009
ENSG00000185156.5	8010	1.04891	1427.99	335.535	1.74922e-07	17-8793098-T-G	-6251	294	403	0.448775	1	3.18999e-08	0.277417	0.0491094	0.00019998	0.000162938	0.000118163	9.75737e-05
ENSG00000128218.7	8094	1.0459	1253.33	337.82	1.95001e-07	22-23754487-A-C	19	85	91	0.101111	1	4.00436e-08	0.191685	0.0341901	0.00019998	0.000163513	0.000118564	0.000110332
ENSG00000005339.14	8349	1.04898	1173.95	328.45	2.14413e-07	16-3834594-C-T	-46132	50	53	0.0588889	1	2.86232e-08	-0.146651	0.0258682	9.999e-05	0.000164154	0.000119012	0.000118708
ENSG00000149179.13	4328	1.04396	318.494	319.418	7.58865e-07	11-46743099-C-T	-193590	118	133	0.147778	1	8.0288e-08	0.244903	0.0447339	0.00029997	0.00016441	0.000119181	0.000431957
ENSG00000004864.13	6716	1.02844	833.226	331.722	2.55019e-07	7-96268251-T-C	-53896	307	391	0.434444	1	4.07289e-08	0.302094	0.0539141	0.00019998	0.000165017	0.000119604	0.000158708
ENSG00000166225.8	8426	1.04386	835.927	323.317	2.91556e-07	12-69523029-G-A	52680	27	31	0.0344444	1	3.17474e-08	0.324442	0.0574247	0.00029997	0.000165986	0.00012029	0.000164566
ENSG00000085449.14	8227	1.05382	874.489	327.154	3.02904e-07	2-223925998-C-T	-19389	319	400	0.444444	1	3.99172e-08	0.103372	0.0184361	0.00029997	0.000166047	0.000120317	0.000161293
ENSG00000164327.12	8092	1.05141	964.713	329.951	2.69276e-07	5-38966218-A-T	-108190	141	158	0.175556	1	3.98542e-08	0.0759574	0.0135461	0.00019998	0.000166125	0.000120357	0.000145333
ENSG00000150681.9	6671	1.04206	595.344	326.836	4.06481e-07	1-192115117-C-G	-43340	308	395	0.439189	1	5.50697e-08	-0.0797559	0.0143798	0.00019998	0.000167381	0.00012125	0.00023001
ENSG00000273644.1	5704	1.03398	934.792	329.232	2.41758e-07	7-37445-G-A	413	258	307	0.341163	1	3.40753e-08	-0.366726	0.065061	0.00029997	0.000167404	0.00012125	0.000143504
ENSG00000120690.15	6979	1.00851	942.88	334.549	1.91963e-07	13-40965681-A-C	-95592	43	44	0.0488889	1	3.37917e-08	-0.182308	0.0323343	9.999e-05	0.000167572	0.000121355	0.000133082
ENSG00000175634.14	5922	1.04048	576.931	321.533	4.14682e-07	11-67435355-G-A	6872	273	343	0.381111	1	4.38271e-08	-0.0906782	0.0162231	9.999e-05	0.000167711	0.000121438	0.000236398
ENSG00000117020.16	6729	1.0498	1154.91	336.377	2.24878e-07	1-243850627-AG-A	-452	44	51	0.0586207	1	4.39058e-08	0.304491	0.0544791	0.00019998	0.000168419	0.000121917	0.000120914
ENSG00000260401.1	5764	1.05057	579.486	321.625	4.51036e-07	11-73189476-G-A	-49499	201	247	0.274444	1	4.8545e-08	0.184072	0.0330457	0.00029997	0.000168415	0.000121917	0.000241427
ENSG00000108256.8	4019	1.04837	419.482	323.621	6.15877e-07	17-29318449-G-T	24331	149	169	0.188616	1	7.65268e-08	0.0706904	0.0128907	0.00019998	0.000169598	0.000122753	0.000331659
ENSG00000260563.3	7728	1.05174	973.053	328.034	2.73167e-07	17-82301110-C-T	7394	27	28	0.0311804	1	3.6987e-08	-0.387188	0.0688786	0.00019998	0.000169696	0.000122807	0.000144206
ENSG00000172799.5	7301	1.04137	1001.7	329.187	2.43448e-07	2-231392153-G-C	-42273	237	296	0.329621	1	3.42716e-08	-0.34077	0.0604675	0.00019998	0.000169743	0.000122824	0.000136472
ENSG00000235007.2	7707	1.04161	1236.69	337.923	1.97881e-07	9-129249667-C-T	-8687	262	341	0.379775	1	4.08938e-08	0.329436	0.0588017	0.00019998	0.000170008	0.000122998	0.000110609
ENSG00000131732.11	6447	1.05674	742.17	323.903	3.74709e-07	5-81302996-C-CTT	1406	16	16	0.0183066	1	4.36579e-08	0.656579	0.117452	0.00019998	0.000170427	0.000123284	0.00019143
ENSG00000232354.8	7376	1.02573	747.355	332.427	2.86707e-07	3-42526948-C-T	-6310	306	404	0.449889	1	4.80335e-08	-0.260608	0.0467693	0.00019998	0.000170489	0.000123312	0.000175703
ENSG00000165671.19	6058	1.03046	1006.57	338.881	2.23005e-07	5-177116959-C-A	-16120	38	40	0.0444444	1	4.87726e-08	0.252905	0.0454103	0.00029997	0.0001715	0.000124015	0.000132067
ENSG00000026652.13	8850	1.03576	1398.35	339.205	1.67975e-07	6-161138402-G-C	-135659	82	90	0.1	1	3.61855e-08	0.32762	0.0582393	0.00019998	0.000171509	0.000124015	9.63745e-05
ENSG00000176105.13	8187	1.03864	1382.27	338.465	1.74193e-07	18-796757-T-C	-15789	276	351	0.39	1	3.64041e-08	0.167098	0.02971	9.999e-05	0.000171581	0.00012405	9.82149e-05
ENSG00000011523.13	7825	1.04394	1110.95	331.125	2.2708e-07	2-65058872-G-A	2506	59	66	0.0733333	1	3.47307e-08	-0.265611	0.047152	9.999e-05	0.000171948	0.000124298	0.000123856
ENSG00000266998.1	9751	1.03993	1918.72	337.29	1.2726e-07	17-77380373-C-T	3137	250	290	0.323326	1	2.43186e-08	0.313533	0.0550114	0.00039996	0.000172131	0.000124413	7.09901e-05
ENSG00000231721.6	7019	1.03178	1229.9	337.555	1.86279e-07	7-130992374-T-TA	-117721	239	281	0.312918	1	3.75976e-08	0.17229	0.0306661	9.999e-05	0.000173114	0.000125106	0.000108458
ENSG00000023839.10	6440	1.04544	608.534	323.575	4.23385e-07	10-99829545-ATATTT-A	46813	248	298	0.331849	1	4.95e-08	-0.22404	0.0402477	9.999e-05	0.00017348	0.000125353	0.00022696
ENSG00000198711.5	7714	1.05124	1186.57	331.821	2.28189e-07	1-54214239-T-C	-22201	205	244	0.271205	1	3.60909e-08	0.256334	0.0455631	9.999e-05	0.00017377	0.000125545	0.000118112
ENSG00000173110.7	7695	1.04724	1015.59	332.083	2.58854e-07	1-161537099-G-A	12559	91	102	0.113586	1	4.21262e-08	-0.176079	0.0314601	9.999e-05	0.000174432	0.000126006	0.000136617
ENSG00000105372.6	6056	1.03883	769.191	331.937	3.19745e-07	19-41869228-A-G	9310	325	424	0.471111	1	5.3104e-08	-0.0711316	0.012809	9.999e-05	0.000175108	0.000126476	0.000176575
ENSG00000203812.2	3473	1.03209	368.222	326.884	6.32252e-07	1-149770974-G-A	-71762	16	16	0.0177778	1	9.1547e-08	0.710342	0.13035	0.00039996	0.000175533	0.000126765	0.00036249
ENSG00000078808.16	5676	1.04218	829.654	328.351	3.06731e-07	1-1224160-G-A	-7871	64	64	0.0711111	1	4.28565e-08	-0.149539	0.0267336	0.00019998	0.000176205	0.000127233	0.000165107
ENSG00000053918.15	8961	1.04112	1782.42	338.5	1.41583e-07	11-2467643-G-A	22959	191	223	0.249441	1	2.89832e-08	0.12075	0.0213081	9.999e-05	0.000176301	0.000127285	7.66491e-05
ENSG00000211659.2	10002	1.02262	1505.81	339.115	1.43397e-07	22-22687062-G-C	336	152	171	0.190423	1	3.02541e-08	-0.222445	0.0393093	9.999e-05	0.000176657	0.000127524	8.65028e-05
ENSG00000177054.13	8404	1.03608	1213.56	330.342	2.00062e-07	11-19089230-T-C	-27869	176	195	0.216667	1	2.89832e-08	0.216373	0.0381824	0.00019998	0.000176991	0.000127747	0.000111139
ENSG00000168675.18	7999	1.04802	1074.51	331.196	2.49949e-07	18-13465271-C-T	247773	241	309	0.344098	1	3.88421e-08	0.159357	0.028395	9.999e-05	0.000177182	0.000127867	0.000129379
ENSG00000155368.16	7057	1.05049	867.572	326.458	3.16712e-07	2-119350654-A-C	-16267	161	178	0.198218	1	4.06391e-08	-0.125168	0.0223368	0.00019998	0.000177617	0.000128164	0.000161235
ENSG00000036257.12	7766	1.02032	955.285	337.839	2.23961e-07	2-224585176-GGGCGGC-G	-221	339	443	0.493243	1	4.67343e-08	0.0970524	0.0174011	9.999e-05	0.000178615	0.000128866	0.00013553
ENSG00000211793.2	9182	1.03677	1683.5	343.306	1.4639e-07	14-21944341-T-C	3213	293	376	0.418345	1	3.75473e-08	0.177198	0.0315383	9.999e-05	0.000178672	0.000128889	8.02584e-05
ENSG00000154814.13	7948	1.0207	892.878	328.761	2.41863e-07	3-16307738-TTTTTG-T	42578	253	311	0.345982	1	3.33323e-08	-0.102991	0.0182583	0.00019998	0.000179711	0.00012962	0.000145148
ENSG00000159352.15	5384	1.0567	491.478	320.336	5.95271e-07	1-151362169-C-G	107466	28	28	0.0315315	1	6.30987e-08	-0.277037	0.0501826	0.00059994	0.000179869	0.000129716	0.000289027
ENSG00000256633.1	6657	1.0506	599.585	319.61	4.64354e-07	11-72584486-C-A	-243	52	57	0.0634744	1	4.5584e-08	0.531574	0.0952288	0.00019998	0.000179934	0.000129745	0.00023335
ENSG00000168488.18	4843	1.05065	648.703	327.759	4.30214e-07	16-28367917-C-T	-456221	200	202	0.230594	1	6.13394e-08	-0.132446	0.023968	9.999e-05	0.000180299	0.00012999	0.000215713
ENSG00000119720.17	7793	1.03559	1082.07	328.378	2.30408e-07	14-90274244-G-C	-57893	323	447	0.496667	1	3.09638e-08	-0.227025	0.0401493	0.00019998	0.000182707	0.000131708	0.000124487
ENSG00000164402.13	6361	1.0291	809.545	328.051	2.94836e-07	5-132766211-G-A	-41030	192	248	0.275556	1	4.03891e-08	-0.269635	0.0481077	0.00019998	0.000184888	0.000133262	0.000163631
ENSG00000100721.10	9531	1.04919	1803.64	338.739	1.56625e-07	14-95702794-A-G	-11402	214	286	0.317778	1	3.27754e-08	-0.147734	0.0261757	0.00019998	0.000184929	0.000133273	7.73078e-05
ENSG00000182768.8	8279	1.04123	1326.43	335.657	1.9968e-07	15-90188824-C-T	-76835	264	341	0.378889	1	3.71945e-08	0.181524	0.0322982	9.999e-05	0.000185211	0.000133458	0.000103028
ENSG00000204745.3	4080	1.03292	445.394	323.314	5.55054e-07	2-87097960-C-T	-27430	42	42	0.0467706	1	6.68926e-08	0.876388	0.159069	0.00019998	0.000185397	0.000133573	0.000300338
ENSG00000211445.11	8048	1.03711	1167.71	334.22	2.19959e-07	5-151056597-CA-C	36159	170	188	0.208889	1	3.87583e-08	0.247125	0.0440308	0.00019998	0.000185939	0.000133945	0.000115808
ENSG00000143110.11	7903	1.03984	1136.41	334.597	2.31855e-07	1-111462695-T-G	-11097	32	33	0.0366667	1	4.18418e-08	-0.380023	0.0678834	0.00039996	0.000186453	0.00013429	0.000119828
ENSG00000184990.12	8337	1.05096	1122.82	330.695	2.57286e-07	14-104759283-G-T	6183	121	127	0.141741	1	3.91984e-08	-0.163681	0.0291745	0.00019998	0.000186469	0.00013429	0.00012473
ENSG00000211941.3	7594	1.05323	726.973	324.448	4.06874e-07	14-106129254-G-A	12050	129	151	0.168527	1	4.92756e-08	-0.231283	0.0415424	9.999e-05	0.000187464	0.000134987	0.000193734
ENSG00000165905.17	5568	1.05808	620.871	322.055	4.9604e-07	11-45930192-G-A	8571	14	14	0.0155556	1	5.53414e-08	-0.453755	0.0818247	9.999e-05	0.000187671	0.000135117	0.000229584
ENSG00000188004.9	8085	1.0423	1096.89	332.969	2.47373e-07	1-159834863-T-C	-20484	139	154	0.171492	1	4.17177e-08	0.453989	0.0810877	0.00019998	0.000188182	0.000135466	0.000124925
ENSG00000158764.6	7199	1.05235	966.416	331.585	3.05692e-07	1-160989731-G-C	34932	148	160	0.18018	1	4.96641e-08	0.408786	0.0734447	0.00029997	0.000188644	0.000135781	0.000145418
ENSG00000166508.17	5148	1.03705	468.205	318.153	5.60652e-07	7-100107697-A-C	5832	30	31	0.0344444	1	5.30106e-08	0.291505	0.0524895	9.999e-05	0.000190296	0.000136951	0.000288748
ENSG00000243224.1	4849	1.03593	403.662	325.373	6.46335e-07	3-52239405-G-A	144	320	420	0.467489	1	8.7672e-08	0.32728	0.0599654	0.00029997	0.000190937	0.000137392	0.000333954
ENSG00000145781.8	9210	1.03275	1216.74	334.653	2.08976e-07	5-116295027-A-G	209553	127	135	0.150334	1	3.7344e-08	0.188882	0.0336118	0.00039996	0.000191143	0.000137522	0.000109905
ENSG00000152689.17	10344	1.01347	1254.28	330.538	1.71998e-07	2-33557635-G-A	121311	101	107	0.118889	1	2.46518e-08	0.209737	0.0368161	0.00039996	0.000191421	0.000137703	0.000101375
ENSG00000272077.1	6510	1.06201	605.01	319.354	5.36878e-07	3-44721338-A-G	53926	126	142	0.157778	1	5.337e-08	0.458031	0.0824937	9.999e-05	0.000192022	0.000138116	0.000237899
ENSG00000114315.3	9855	1.0315	1803.62	338.505	1.4036e-07	3-194104960-A-G	-31185	302	402	0.446667	1	2.87134e-08	0.286975	0.0506257	0.00019998	0.000192367	0.000138325	7.39057e-05
ENSG00000254858.9	7682	1.03202	1343.2	336.085	1.89305e-07	19-18082539-A-G	-110643	279	360	0.4	1	3.57495e-08	-0.192775	0.0342548	0.00019998	0.000192364	0.000138325	9.93714e-05
ENSG00000065154.11	8761	1.03558	1492.72	336.974	1.78282e-07	10-124389050-T-C	-29926	120	129	0.143333	1	3.48553e-08	0.30094	0.0534299	9.999e-05	0.000195497	0.000140557	9.02392e-05
ENSG00000082512.14	8728	1.05894	820.678	317.855	3.9289e-07	1-211283741-T-C	-42874	311	420	0.467562	1	3.43848e-08	0.0752686	0.0133574	9.999e-05	0.000195572	0.000140591	0.000174064
ENSG00000229178.1	9245	1.05917	1096.4	318.562	2.95035e-07	3-195727997-A-G	70070	144	160	0.181818	1	2.54326e-08	-0.435124	0.0764568	0.00039996	0.000195855	0.000140775	0.000130369
ENSG00000134668.12	5785	1.07377	697.3	325.907	5.25121e-07	1-31798792-G-A	-17259	31	32	0.0357143	1	7.07605e-08	-0.581292	0.105713	0.00019998	0.000197624	0.000142027	0.000212416
ENSG00000213212.3	6803	1.02986	1335.56	339.636	1.92365e-07	9-136805512-T-C	-10024	161	185	0.205556	1	4.28715e-08	0.395381	0.0706844	9.999e-05	0.000198117	0.000142362	9.93839e-05
ENSG00000240898.1	9374	1.02803	1703.84	338.072	1.48826e-07	17-3516186-CA-C	-149034	36	37	0.0411111	1	3.00225e-08	0.823336	0.145459	0.00019998	0.000198617	0.000142701	7.75343e-05
ENSG00000119147.9	8431	1.04146	1074.9	333.528	2.64177e-07	2-106071000-G-C	7754	69	70	0.077951	1	4.60975e-08	-0.542679	0.097255	0.00019998	0.000198757	0.000142782	0.000127207
ENSG00000184445.11	6608	1.00619	605.156	329.106	3.47789e-07	12-122572120-G-A	44874	90	94	0.104677	1	5.12336e-08	0.240278	0.0432153	0.00019998	0.000199169	0.000143058	0.000206058
ENSG00000103121.8	12035	1.03544	1765.13	330.335	1.53641e-07	16-80988315-G-C	-13019	180	210	0.233333	1	2.14768e-08	0.199898	0.0349325	0.00019998	0.000199589	0.00014332	7.6287e-05
ENSG00000185862.6	6413	1.04723	673.101	323.613	4.44129e-07	17-31376420-C-G	62308	306	447	0.496667	1	5.24118e-08	-0.0686193	0.0123511	0.00019998	0.000199568	0.00014332	0.000206118
ENSG00000214756.7	6780	1.04362	740.48	324.744	3.92359e-07	11-62551177-AC-A	-114132	28	30	0.0334076	1	4.79222e-08	-0.807329	0.144874	0.00039996	0.000199799	0.000143451	0.000185666
ENSG00000138642.14	7893	1.03132	1019.84	336.651	2.57295e-07	4-88385507-T-C	6768	87	93	0.103333	1	5.1653e-08	0.261216	0.046994	0.00019998	0.000199924	0.000143521	0.00013064
ENSG00000018869.16	9838	1.04986	1975.24	336.717	1.55031e-07	19-56404976-G-A	11431	53	57	0.0634744	1	2.94776e-08	-0.448167	0.0791299	0.00029997	0.000200109	0.000143634	7.07104e-05
ENSG00000251161.3	6072	1.03238	615.348	326.05	4.31127e-07	15-40909501-C-T	2690	50	54	0.06	1	5.67939e-08	-0.703821	0.127031	9.999e-05	0.000200342	0.000143782	0.000217098
ENSG00000272156.1	8492	1.04236	851.765	321.88	3.40351e-07	2-54009166-A-T	-73388	270	340	0.377778	1	3.54191e-08	-0.342571	0.0608537	0.00019998	0.000201519	0.000144606	0.000160895
ENSG00000128708.12	7588	1.04007	843.902	331.269	3.39185e-07	2-171894406-G-GGGCC	-28042	255	312	0.347191	1	5.50466e-08	-0.103969	0.0187452	0.00019998	0.000202817	0.000145518	0.000161454
ENSG00000103264.17	11712	1.04461	2338	339.508	1.28036e-07	16-87368655-G-C	-21105	235	291	0.323661	1	2.71896e-08	0.129937	0.0228814	0.00019998	0.000204383	0.00014662	5.89555e-05
ENSG00000086619.13	9350	1.02897	1444.26	339.775	1.82347e-07	1-236233511-C-A	-48474	295	406	0.451111	1	4.06723e-08	-0.0989363	0.0176561	0.00019998	0.000204806	0.000146904	9.16937e-05
ENSG00000116199.11	7358	1.02459	514.983	321.213	4.93333e-07	1-179026386-G-C	582	203	246	0.273942	1	5.28359e-08	-0.172239	0.0310104	0.00029997	0.000205059	0.000147064	0.000254216
ENSG00000163738.18	6339	1.05878	750.308	333.872	4.49238e-07	4-74157992-C-T	43818	169	226	0.251111	1	8.4987e-08	0.255038	0.046678	0.00029997	0.000205249	0.000147181	0.000190314
ENSG00000124541.6	6787	1.04203	1243.17	338.851	2.37037e-07	6-43106457-A-G	84812	25	28	0.0311111	1	5.21079e-08	-0.455943	0.0820508	0.00019998	0.000205557	0.000147381	0.00011015
ENSG00000179456.10	6649	1.02546	1238.44	340.685	2.07705e-07	1-244052562-G-A	3623	170	196	0.217778	1	4.8929e-08	-0.092486	0.0166081	0.00019998	0.000206123	0.000147746	0.000105959
ENSG00000164494.11	7161	1.04801	976.127	328.164	3.17856e-07	6-107157533-C-G	-302031	182	192	0.213333	1	4.42437e-08	0.315582	0.0564781	0.00049995	0.000206123	0.000147746	0.000142414
ENSG00000111452.12	10446	1.02625	1825.34	336.22	1.42429e-07	12-130981411-G-C	27504	113	122	0.135857	1	2.61985e-08	0.333712	0.0586941	0.00029997	0.000206955	0.000148322	7.20396e-05
ENSG00000164967.9	6236	1.04164	458.179	319.04	6.47438e-07	9-34615803-A-G	3699	274	348	0.387025	1	6.54835e-08	0.121476	0.0220324	0.00029997	0.00020768	0.000148821	0.000298539
ENSG00000152213.3	6714	1.05567	616.572	319.46	5.39429e-07	13-49618352-G-A	-9947	273	350	0.388889	1	5.39392e-08	0.109759	0.0197753	0.00039996	0.000207765	0.000148861	0.000229811
ENSG00000170242.17	9485	1.04929	1769.21	338.173	1.78738e-07	11-11973812-T-C	132389	250	330	0.366667	1	3.69545e-08	0.0891829	0.0158647	9.999e-05	0.000207983	0.000148997	7.88316e-05
ENSG00000088854.12	8790	1.05988	1191.18	325.6	2.89323e-07	20-3406045-A-C	-1580	196	227	0.252784	1	3.51537e-08	-0.209675	0.037237	0.00029997	0.000208189	0.000149124	0.000120208
ENSG00000203327.2	8473	1.03339	661.471	312.43	4.23188e-07	2-55225712-G-C	9586	159	172	0.191537	1	2.8608e-08	0.42162	0.0743694	0.00029997	0.000209939	0.000150357	0.000202483
ENSG00000262312.2	7595	1.02327	1177.11	332.524	2.19555e-07	16-3653474-T-C	110698	38	38	0.0423163	1	3.57198e-08	0.417965	0.0742673	0.00019998	0.000211089	0.000151159	0.000110846
ENSG00000141337.12	7438	1.03733	1275.48	338.546	2.28087e-07	17-68312789-G-A	53607	16	17	0.018931	1	4.92505e-08	-0.594535	0.106787	0.00029997	0.000211179	0.000151203	0.000106083
ENSG00000146215.13	6485	1.07196	958.418	322.732	4.00874e-07	6-43358414-A-ATT	49617	159	184	0.209091	1	4.46337e-08	0.296568	0.053091	9.999e-05	0.00021124	0.000151226	0.000153878
ENSG00000112053.13	7177	1.03072	794.448	324.833	3.46745e-07	6-35994200-C-T	-30668	200	227	0.252262	1	4.17354e-08	0.14625	0.0261223	0.00029997	0.000211288	0.000151239	0.000167442
ENSG00000168878.16	7213	1.06355	818.919	330.638	4.39383e-07	2-85661661-G-C	-7080	21	23	0.0255556	1	7.16836e-08	1.03171	0.187709	0.00039996	0.000211325	0.000151245	0.000176428
ENSG00000278239.1	6022	1.04231	709.934	327.161	4.28683e-07	19-41786047-AT-A	-49903	297	378	0.42069	1	5.94215e-08	-0.343162	0.0620326	0.00039996	0.000212083	0.000151766	0.00019301
ENSG00000185477.4	7365	1.0497	788.058	329.901	4.10932e-07	4-89245770-A-G	-62240	294	373	0.414444	1	6.42489e-08	-0.095453	0.0173012	9.999e-05	0.00021251	0.000152048	0.000177147
ENSG00000260304.1	3786	1.03584	407.557	321.277	7.09401e-07	16-31161713-T-G	-21572	255	316	0.351893	1	8.09092e-08	-0.279764	0.0511154	0.00059994	0.000212535	0.000152048	0.000330686
ENSG00000182308.6	8652	1.02822	1031.68	334.284	2.63196e-07	4-41953666-G-A	-28030	116	131	0.145556	1	4.75374e-08	-0.325497	0.0583938	0.00019998	0.00021274	0.000152174	0.000128109
ENSG00000141858.11	8489	1.03048	1780.56	342.901	1.55636e-07	19-14174825-T-C	83789	137	154	0.176605	1	3.94135e-08	0.160694	0.0286473	0.00019998	0.00021304	0.000152368	7.46661e-05
ENSG00000197016.11	9632	1.04344	1812.67	337.501	1.70435e-07	19-56577682-C-T	10171	190	215	0.239955	1	3.39785e-08	-0.283633	0.0503146	9.999e-05	0.000213351	0.000152568	7.58157e-05
ENSG00000260953.1	3891	1.01815	531.777	330.464	4.72774e-07	16-29262676-T-C	-1803	309	384	0.427617	1	7.72766e-08	-0.345006	0.0629348	0.00029997	0.000214607	0.000153445	0.000242064
ENSG00000110315.6	9218	1.058	1080.81	323.09	3.23714e-07	11-10565646-TA-T	24416	24	25	0.0278396	1	3.54437e-08	-0.361979	0.0643027	0.00029997	0.000214927	0.000153654	0.000131867
ENSG00000110917.7	7358	1.03731	839.767	330.279	3.54369e-07	12-120698929-G-A	12060	33	33	0.0369128	1	5.52641e-08	-0.426783	0.0769572	9.999e-05	0.000216251	0.000154579	0.000161108
ENSG00000255031.5	6765	1.04286	716.985	325.284	4.34638e-07	11-68070304-A-T	19564	232	288	0.32	1	5.5307e-08	-0.194879	0.0351413	0.00019998	0.000216355	0.000154631	0.000191381
ENSG00000239887.4	7811	1.03813	997.304	332.377	3.00624e-07	1-162336417-A-G	-42424	293	357	0.39755	1	5.05517e-08	0.305692	0.0549553	0.00029997	0.000216394	0.000154638	0.000135948
ENSG00000065485.19	7144	1.01438	921.152	337.514	2.67294e-07	3-123121884-A-G	54822	327	448	0.497778	1	5.60394e-08	-0.197363	0.0356053	0.00019998	0.000217121	0.00015513	0.000138367
ENSG00000112304.10	10539	1.05362	1121.35	328.143	3.04229e-07	6-24725340-C-T	58305	99	106	0.11804	1	4.20444e-08	0.292331	0.0522273	0.00019998	0.000217143	0.00015513	0.000125725
ENSG00000259834.1	7533	1.05433	1104.53	330.244	3.11149e-07	1-110645733-A-C	-11307	99	105	0.116667	1	4.76073e-08	-0.128371	0.0230307	0.00039996	0.000217522	0.00015538	0.000127866
ENSG00000237298.9	7472	1.0427	694.449	324.767	4.52511e-07	2-178516596-T-G	-4587	242	307	0.341871	1	5.65471e-08	-0.247063	0.0445851	0.00039996	0.000218553	0.000156095	0.000197509
ENSG00000105221.16	7615	1.02855	1022.03	333.368	2.74242e-07	19-40232143-A-C	-53393	114	132	0.146993	1	4.77229e-08	0.100878	0.0180998	9.999e-05	0.000219168	0.000156513	0.000129428
ENSG00000278997.1	5577	1.02695	876.171	336.759	3.17381e-07	1-33142453-G-A	-777	164	185	0.206013	1	6.55656e-08	0.39221	0.0711391	0.00049995	0.000220416	0.000157382	0.000150348
ENSG00000279520.1	7580	1.01765	1099.65	335.81	2.34842e-07	16-2507503-G-C	-9155	50	53	0.0588889	1	4.48934e-08	0.461256	0.0825892	0.00019998	0.000221489	0.000158126	0.000116916
ENSG00000012124.16	7728	1.03403	1218.57	336.006	2.43635e-07	19-35323481-A-C	4220	104	108	0.12	1	4.71955e-08	0.12673	0.0227297	0.00019998	0.000221868	0.000158375	0.000110101
ENSG00000158163.14	5956	1.03646	547.911	322.881	5.54785e-07	3-138105727-T-G	-10091	62	70	0.0777778	1	6.55161e-08	-0.502816	0.0911984	0.00029997	0.000222676	0.000158922	0.000246378
ENSG00000164938.13	8447	1.05216	944.142	324.139	3.65807e-07	8-94956185-T-G	6774	334	442	0.492188	1	4.29436e-08	0.079214	0.0141623	0.00019998	0.000222695	0.000158922	0.000148778
ENSG00000157353.16	5911	1.02097	425.496	316.172	6.32806e-07	16-70458077-TA-T	3656	31	33	0.0376712	1	5.55816e-08	0.340171	0.0613514	0.00019998	0.000224572	0.000160239	0.000304769
ENSG00000034152.18	4075	1.02409	718.204	340.636	3.85303e-07	17-21321404-G-A	36732	236	287	0.319196	1	9.63723e-08	-0.0800798	0.0147215	0.00019998	0.000224792	0.000160374	0.000182053
ENSG00000143498.17	7037	1.05356	820.094	326.445	4.29937e-07	1-222552751-G-A	-37073	117	127	0.141111	1	5.76657e-08	-0.251725	0.0454569	9.999e-05	0.000224921	0.000160444	0.000171881
ENSG00000138036.18	8257	1.05457	929.77	322.296	3.83366e-07	2-43762128-G-A	-11911	16	16	0.0177778	1	4.1501e-08	-0.853245	0.152373	0.00019998	0.000225604	0.000160909	0.000151987
ENSG00000082213.17	8916	1.02168	1416.79	334.601	1.92368e-07	5-31532531-G-C	265	134	143	0.158889	1	3.39532e-08	-0.241046	0.042759	9.999e-05	0.000225978	0.000161154	9.17113e-05
ENSG00000187134.13	10495	1.04573	1498.34	335.094	2.2342e-07	10-4987956-T-C	24703	103	111	0.127586	1	4.10791e-08	0.498158	0.0889308	9.999e-05	0.000227537	0.000162243	9.22523e-05
ENSG00000124103.8	9236	1.02493	1713.2	342.012	1.64899e-07	20-56511225-G-T	-13261	273	333	0.370824	1	4.0325e-08	-0.248207	0.0442822	0.00059994	0.000227945	0.000162512	7.64919e-05
ENSG00000259807.1	4103	1.04801	508.245	323.96	6.75466e-07	16-29180616-G-A	-39415	214	264	0.293527	1	8.64837e-08	-0.337424	0.0617945	0.00019998	0.000229174	0.000163365	0.000273497
ENSG00000182487.12	4339	1.02809	611.118	334.937	4.78215e-07	7-73316042-A-G	95418	149	158	0.175947	1	9.55441e-08	-0.174974	0.0321567	9.999e-05	0.000229695	0.000163714	0.000216188
ENSG00000276116.2	7489	1.0379	814.532	328.85	3.90733e-07	14-65404569-G-A	-8121	82	90	0.100446	1	5.78041e-08	-0.452752	0.0817655	0.00049995	0.000230683	0.000164396	0.000166352
ENSG00000197646.7	8151	1.0554	979.98	324.149	3.74144e-07	9-5510644-A-G	74	250	299	0.332222	1	4.40975e-08	0.281402	0.0503555	9.999e-05	0.000230811	0.000164465	0.000144499
ENSG00000124191.17	7051	1.01928	1346.58	342.215	2.03834e-07	20-43925353-T-C	10489	302	394	0.438753	1	5.13411e-08	0.232116	0.0417501	0.00029997	0.000232378	0.000165559	9.58873e-05
ENSG00000196684.12	8600	1.02528	1240.46	338.994	2.33497e-07	19-16158696-C-T	24461	262	327	0.363333	1	5.15805e-08	0.0989675	0.0178039	0.00029997	0.000233156	0.00016609	0.000105737
ENSG00000158089.14	7258	1.05648	990.647	328.533	3.78193e-07	2-31012715-T-G	-142487	201	237	0.26392	1	5.48821e-08	-0.218386	0.0393699	0.00039996	0.000234011	0.000166676	0.000143327
ENSG00000235688.2	9164	1.0353	986.702	326.372	3.20611e-07	2-962506-G-A	12232	266	327	0.363333	1	4.10448e-08	0.322867	0.0576363	0.00019998	0.000234371	0.00016691	0.000136417
ENSG00000273765.1	7309	1.03107	720.401	327.438	4.24201e-07	12-48345910-A-AT	-15010	207	253	0.281879	1	5.947e-08	-0.363776	0.0657608	0.00039996	0.000234448	0.000166942	0.000184815
ENSG00000249437.7	2470	1.03306	332.989	332.409	9.33455e-07	5-70443445-G-C	-581669	155	164	0.187643	1	1.81507e-07	-0.330588	0.0621774	0.00039996	0.000234575	0.000167009	0.000401843
ENSG00000115459.17	7219	1.03869	769.432	328.485	4.25108e-07	2-85326661-C-T	-27960	292	363	0.403333	1	6.25714e-08	-0.183306	0.0331945	0.00019998	0.000235751	0.000167823	0.000176456
ENSG00000226419.7	6157	1.05543	736.905	326.944	5.08157e-07	1-112968134-A-G	11719	18	19	0.0211111	1	7.14731e-08	0.745639	0.135648	0.00029997	0.000235932	0.000167929	0.000192175
ENSG00000102978.12	8546	1.032	1469.7	335.075	2.10949e-07	16-57478369-CA-C	15982	172	210	0.234375	1	3.84898e-08	0.185027	0.032959	0.00049995	0.000236082	0.000168013	9.08128e-05
ENSG00000123612.15	6709	1.04228	807.542	329.094	4.18006e-07	2-157625480-A-G	-3525	112	127	0.141425	1	6.31244e-08	0.240105	0.0434934	0.00019998	0.000236322	0.000168161	0.00016967
ENSG00000230163.1	6127	1.04433	937.396	333.942	3.67594e-07	1-34850136-C-T	-558	289	379	0.421111	1	6.80718e-08	-0.320501	0.0582079	0.00019998	0.000237311	0.000168841	0.00014693
ENSG00000245025.2	8279	1.02527	1471.18	337.803	2.01234e-07	8-23019226-C-T	11109	314	403	0.448775	1	4.14336e-08	-0.315356	0.0563133	9.999e-05	0.000238455	0.000169632	8.91541e-05
ENSG00000107745.17	6699	1.06058	510.007	320.141	7.74539e-07	10-72713947-T-TTG	87756	60	68	0.0778032	1	8.50431e-08	0.191867	0.0351171	0.00039996	0.000239191	0.000170132	0.000281213
ENSG00000172771.11	7293	1.03942	662.651	323.976	5.0463e-07	3-129496825-A-C	68174	76	80	0.0890869	1	6.17943e-08	0.401156	0.0726135	0.00019998	0.000239738	0.000170498	0.000205267
ENSG00000203761.5	4719	1.05029	675.923	329.48	5.4103e-07	1-155697311-G-A	-48518	168	207	0.231027	1	8.61506e-08	-0.253393	0.0463991	0.00029997	0.00024023	0.000170824	0.000206839
ENSG00000146540.14	10555	1.02924	1566.96	333.029	1.97753e-07	7-1010122-C-T	-128138	26	29	0.0323661	1	3.25194e-08	0.388658	0.0688453	0.00019998	0.000241558	0.000171745	8.45727e-05
ENSG00000143412.9	5495	1.04522	450.52	315.493	7.85358e-07	1-150653562-C-G	-328455	297	355	0.395402	1	6.94836e-08	-0.129213	0.0234838	0.00019998	0.000242137	0.000172132	0.000306377
ENSG00000008294.20	6925	1.05165	1019.13	330.316	3.65537e-07	17-51030164-C-T	-90701	233	268	0.297778	1	5.73392e-08	0.0717317	0.0129509	0.00029997	0.000242169	0.000172132	0.000137659
ENSG00000267317.2	9585	1.02101	2787.91	350.736	1.04522e-07	19-1475392-A-C	16812	135	165	0.183333	1	3.64659e-08	0.231633	0.0411866	0.00029997	0.000243356	0.000172953	4.6526e-05
ENSG00000261056.2	7610	1.01208	1254.55	342.689	2.15456e-07	16-53382710-G-A	84486	162	179	0.198889	1	5.57213e-08	0.412056	0.0743226	0.00019998	0.00024347	0.00017301	0.000100979
ENSG00000106049.8	7334	1.04188	933.935	330.006	3.71306e-07	7-27662771-C-A	-224	190	211	0.234967	1	5.75392e-08	0.256937	0.0463946	0.00029997	0.000243866	0.000173267	0.000146562
ENSG00000174282.11	7806	1.033	1502.31	340.231	2.15615e-07	17-7523879-CA-C	39616	191	215	0.243764	1	4.99513e-08	-0.118007	0.021206	9.999e-05	0.000244909	0.000173984	8.9072e-05
ENSG00000273841.4	3840	1.04127	415.248	322.051	8.36383e-07	5-69377339-T-C	7697	328	440	0.489978	1	1.01536e-07	-0.112305	0.0206837	9.999e-05	0.000245515	0.000174391	0.000329085
ENSG00000211694.2	8957	1.0561	1006.19	328.521	3.91055e-07	7-38165931-G-A	-134391	64	65	0.0723831	1	5.69833e-08	-0.493828	0.08914	0.00019998	0.000247223	0.00017558	0.00014098
ENSG00000122694.15	6341	1.04641	891.758	328.688	4.08816e-07	9-36148725-G-A	12189	207	241	0.267778	1	6.04086e-08	-0.0827821	0.0149728	0.00019998	0.00024735	0.000175646	0.000155263
ENSG00000155016.17	6808	1.05587	763.399	327.493	5.16596e-07	4-107932139-C-T	770	17	17	0.0188889	1	7.46878e-08	0.58334	0.106285	0.00039996	0.000248285	0.000176268	0.000185707
ENSG00000279164.1	8522	1.05842	846.936	321.909	4.75042e-07	20-23126242-T-C	-21844	67	69	0.0768374	1	5.22662e-08	-0.448944	0.0807996	0.00039996	0.000248294	0.000176268	0.000168451
ENSG00000227370.1	7120	1.06244	626.607	319.528	6.63207e-07	22-42094877-T-TA	-37726	195	233	0.259551	1	6.89223e-08	0.357592	0.064972	9.999e-05	0.000248562	0.000176435	0.000229943
ENSG00000166333.13	9485	1.03362	1405.04	337.44	2.35838e-07	11-6607018-C-A	3310	151	165	0.183742	1	4.86025e-08	0.0923008	0.0165711	0.00019998	0.000249419	0.000177019	9.5389e-05
ENSG00000125498.19	9518	1.04386	2171.7	339.856	1.66931e-07	19-54862560-G-T	92749	286	340	0.378076	1	3.70327e-08	0.296939	0.0528259	0.00029997	0.000251209	0.000178265	6.33493e-05
ENSG00000172037.13	3407	1.04314	219.375	317.097	1.64371e-06	3-49003029-A-G	-130089	215	249	0.276786	1	1.79144e-07	0.314376	0.0590997	9.999e-05	0.000251336	0.000178331	0.000625758
ENSG00000197785.13	6784	1.03784	1098.26	331.376	3.14727e-07	1-1523022-A-G	10871	187	231	0.25737	1	5.08308e-08	-0.17256	0.0310274	0.00019998	0.000251444	0.000178382	0.000123361
ENSG00000115641.18	7865	1.04216	1072.38	333.87	3.35646e-07	2-105356806-C-A	-81707	136	148	0.164811	1	6.12699e-08	-0.352175	0.0637288	0.00029997	0.000252926	0.00017941	0.000127733
ENSG00000231494.1	7355	1.03854	1094.81	333.701	3.20022e-07	2-231554955-A-C	-4948	232	279	0.31069	1	5.76339e-08	-0.336981	0.0608515	0.00029997	0.000253513	0.000179802	0.000123969
ENSG00000198742.9	5873	1.02703	597.836	323.559	5.34471e-07	7-99186159-T-C	42059	58	59	0.0655556	1	6.47644e-08	0.358576	0.065011	0.00029997	0.000254048	0.000180156	0.00022038
ENSG00000121743.3	9489	1.05462	1078.04	332.503	3.70382e-07	13-20120445-A-G	-40604	243	294	0.326667	1	6.43243e-08	0.313098	0.0567524	0.00029997	0.000254174	0.000180221	0.000131103
ENSG00000085662.13	7158	1.04669	585.935	319.765	6.40755e-07	7-134604470-G-A	145218	24	27	0.03	1	6.69432e-08	0.34636	0.0628678	0.00039996	0.000254492	0.000180414	0.000236452
ENSG00000110925.6	5873	1.05259	673.642	328.316	5.84099e-07	12-51075976-G-A	-7688	311	395	0.439732	1	8.92024e-08	0.241996	0.0443663	0.00029997	0.000254516	0.000180414	0.000208739
ENSG00000135414.9	6892	1.04639	679.944	327.905	5.52508e-07	12-56072689-C-T	329409	194	237	0.26392	1	8.2175e-08	-0.17192	0.0314285	0.00029997	0.000255279	0.00018093	0.000203614
ENSG00000132676.15	4689	1.04315	710.271	333.178	5.16124e-07	1-155388715-CT-C	-299245	178	213	0.242045	1	9.63172e-08	-0.156236	0.0287211	9.999e-05	0.00025566	0.000181175	0.000193332
ENSG00000003402.19	6087	1.04108	697.056	325.945	5.1788e-07	2-200889340-T-C	-226764	240	304	0.337778	1	6.97648e-08	-0.0728006	0.0132329	0.00019998	0.000255997	0.000181389	0.000195964
ENSG00000155657.26	7297	1.04227	710.728	323.91	5.1727e-07	2-179031204-GTT-G	200402	312	438	0.487723	1	6.33913e-08	0.166067	0.0300863	9.999e-05	0.000258318	0.000183009	0.000192777
ENSG00000161542.16	8648	1.02772	1555.42	339.661	2.10066e-07	17-76312277-A-C	-72244	325	440	0.488889	1	4.7299e-08	-0.247843	0.0444553	0.00039996	0.000258419	0.000183056	8.48639e-05
ENSG00000162545.5	7841	1.03395	1083.98	334.73	3.18261e-07	1-20508117-C-A	21897	92	98	0.109375	1	6.00196e-08	-0.38389	0.0694186	0.00039996	0.000259296	0.000183652	0.000123746
ENSG00000267612.1	8161	1.00899	989.208	331.565	2.83318e-07	19-9523018-TCACA-T	-207835	23	26	0.0294118	1	4.55345e-08	0.888746	0.159209	0.00059994	0.000259369	0.000183678	0.00012701
ENSG00000083720.12	7473	1.03809	458.271	322.051	7.79921e-07	5-41867324-G-A	-3195	161	181	0.201559	1	9.36165e-08	0.144311	0.0265023	0.00019998	0.000259799	0.000183957	0.00029579
ENSG00000107566.13	6613	1.0305	863.788	333.547	3.8921e-07	10-100150741-C-T	-37556	105	120	0.133929	1	7.1302e-08	-0.285491	0.0519327	9.999e-05	0.000259921	0.000184019	0.000153915
ENSG00000235321.1	8465	1.04544	825.712	318.377	4.60417e-07	2-169107822-T-C	7079	270	345	0.384187	1	4.25104e-08	-0.280283	0.0500935	0.00029997	0.000260548	0.000184438	0.000167268
ENSG00000127483.17	7776	1.03427	1002.36	328.759	3.48301e-07	1-20882205-AC-A	94882	252	302	0.335938	1	5.04975e-08	0.111107	0.0199734	0.00029997	0.000261798	0.000185298	0.000133932
ENSG00000113638.13	8346	1.05773	522.744	317.856	8.11464e-07	5-40750020-A-G	-5955	251	307	0.341111	1	8.07476e-08	0.0996869	0.0182124	0.00029997	0.000264082	0.000186888	0.000272437
ENSG00000241057.2	6676	1.02613	891.179	336.025	3.69746e-07	7-44006964-T-C	33641	228	262	0.291759	1	7.52197e-08	-0.293806	0.0535447	0.00019998	0.000264203	0.000186948	0.000147501
ENSG00000162852.13	10576	1.06811	1289.35	325.091	3.57919e-07	1-246578569-G-T	12125	216	248	0.275556	1	4.38245e-08	-0.107613	0.0192529	9.999e-05	0.000265286	0.000187689	0.00011332
ENSG00000262874.1	9665	1.04164	1957.87	340.368	1.92207e-07	19-51389716-C-T	-858	201	235	0.261111	1	4.42844e-08	0.327104	0.058542	0.00019998	0.000266077	0.000188223	6.9873e-05
ENSG00000189253.7	6614	1.02481	416.289	314.218	7.89627e-07	11-89921368-T-A	45351	241	290	0.323266	1	6.5793e-08	-0.315373	0.0572092	0.00029997	0.000266493	0.000188492	0.000314656
ENSG00000124772.11	7759	1.02207	1266.78	337.147	2.53775e-07	6-36745887-A-G	-94115	203	239	0.265556	1	5.20272e-08	0.146486	0.02636	0.00019998	0.000266618	0.000188554	0.000102676
ENSG00000138107.12	4664	1.04711	329.367	314.868	1.20082e-06	10-102485191-G-C	-17520	266	339	0.377506	1	1.11665e-07	-0.0592032	0.0109407	0.00019998	0.000267814	0.000189374	0.000421038
ENSG00000258230.2	7690	1.02168	1026.75	337.193	3.15873e-07	12-101752019-TA-T	-21736	301	366	0.406742	1	6.64993e-08	-0.306408	0.0556035	0.00029997	0.000269908	0.000190829	0.00012655
ENSG00000227218.7	5488	1.04525	680.033	325.998	5.78074e-07	9-127946981-C-A	12478	62	67	0.0746102	1	7.93461e-08	0.45849	0.0837133	0.00019998	0.000270243	0.00019104	0.000203
ENSG00000215914.4	7291	1.02984	1285	339.448	2.71403e-07	1-1688409-C-G	-11533	284	351	0.390135	1	6.21622e-08	-0.382011	0.0691621	9.999e-05	0.000271433	0.000191855	0.000103289
ENSG00000087191.12	4898	1.05006	511.449	322.776	8.06626e-07	17-63780863-G-C	-46809	39	41	0.045657	1	1.00622e-07	-0.202564	0.0372954	9.999e-05	0.000273171	0.000193058	0.000273186
ENSG00000163683.11	8358	1.03944	1198.35	333.167	3.16743e-07	4-39583029-T-C	-56061	165	188	0.208889	1	5.55976e-08	0.142529	0.025706	0.00019998	0.000273426	0.000193211	0.00011352
ENSG00000137802.13	6380	1.06764	535.316	316.355	8.85142e-07	15-41680194-C-G	-94240	196	237	0.263333	1	8.33832e-08	0.173175	0.0316741	0.00019998	0.000273936	0.000193545	0.000272593
ENSG00000254701.3	929	1.02753	108.868	328.112	3.17267e-06	5-71009726-A-T	801981	80	85	0.0961538	1	6.09342e-07	0.449799	0.0886239	0.00039996	0.000274068	0.000193612	0.00121104
ENSG00000182841.12	8013	1.04359	956.414	323.586	4.11978e-07	22-42606356-A-G	24318	157	178	0.197778	1	4.79859e-08	-0.247592	0.0444319	0.00029997	0.000274639	0.000193989	0.000143741
ENSG00000278845.4	5159	1.05439	929.967	331.547	4.66793e-07	17-38337715-G-A	40692	184	226	0.251111	1	7.99807e-08	0.206917	0.0377904	9.999e-05	0.000278122	0.000196422	0.000151888
ENSG00000277075.2	7895	1.048	555.057	319.867	7.44199e-07	6-26222660-C-A	5685	140	155	0.172991	1	8.01362e-08	-0.329943	0.0602633	9.999e-05	0.000278225	0.000196469	0.000250428
ENSG00000163002.12	8212	1.04708	770.049	329.526	5.33478e-07	2-183125698-TG-T	8185	149	167	0.185556	1	8.49588e-08	-0.228353	0.0417936	0.00019998	0.000278718	0.00019679	0.000180104
ENSG00000224207.3	6876	1.0266	610.057	329.164	5.74065e-07	4-102753951-G-C	19593	312	392	0.436636	1	9.08585e-08	-0.321477	0.0589762	0.00019998	0.000280138	0.000197765	0.000215726
ENSG00000260917.1	6633	1.02187	1084.57	335.416	3.11168e-07	10-112820392-A-T	-3098	331	428	0.476615	1	6.03733e-08	-0.186247	0.0336858	0.00019998	0.000280651	0.000198101	0.000119863
ENSG00000161999.11	7752	1.03989	1390.3	333.421	2.81539e-07	16-680955-A-T	-3484	94	100	0.111607	1	4.92705e-08	0.218496	0.0392455	0.00019998	0.000281252	0.000198498	9.79604e-05
ENSG00000250479.8	8005	1.05568	1294.96	339.015	3.43294e-07	22-23765747-C-T	-2696	46	49	0.0545657	1	7.90621e-08	0.280116	0.0511385	0.00039996	0.000282181	0.000199126	0.000109432
ENSG00000143889.15	8066	1.05488	787.167	318.314	5.62735e-07	2-38661038-AAGCACGGTGGCTCATGCCTGTAATTCC-A	57452	127	144	0.160356	1	5.36547e-08	-0.206793	0.0372512	0.00019998	0.000282973	0.000199658	0.000179658
ENSG00000140545.14	7620	1.02451	1436.82	343.177	2.43537e-07	15-88912537-C-G	-874	168	194	0.215556	1	6.50999e-08	0.264276	0.0479227	0.00039996	0.000284839	0.000200947	9.11053e-05
ENSG00000183779.6	5301	1.0247	873.908	338.211	4.03796e-07	8-37723210-T-C	27459	50	59	0.0657016	1	9.13511e-08	0.229462	0.0421038	0.00019998	0.000286844	0.000202335	0.00014986
ENSG00000198793.12	8043	1.03189	1354.54	337.705	2.76869e-07	1-11257604-A-T	-4903	257	332	0.369075	1	5.87781e-08	0.142124	0.0256818	0.00039996	0.000287557	0.00020281	9.8507e-05
ENSG00000142544.6	9317	1.01744	1861.57	340.055	1.79413e-07	19-51097935-C-T	-10435	61	73	0.0811111	1	4.0465e-08	-0.293235	0.0523216	0.00019998	0.000288275	0.000203288	6.90257e-05
ENSG00000176222.8	9073	1.05391	1154.32	331.116	3.90355e-07	19-43906461-C-T	22410	42	45	0.05	1	6.40775e-08	-0.582325	0.105539	0.00029997	0.000290392	0.000204754	0.000122225
ENSG00000147533.16	7606	1.04153	890.395	328.292	4.6124e-07	8-41394571-G-A	-95825	255	316	0.351893	1	6.8064e-08	0.142865	0.0259463	0.00049995	0.000291691	0.000205641	0.000153592
ENSG00000220323.3	3474	1.0211	416.908	339.062	8.35738e-07	1-149775036-G-A	-68005	76	85	0.0963719	1	2.11837e-07	0.452139	0.0855266	0.00019998	0.000291853	0.0002057	0.00031115
ENSG00000183604.14	3215	1.05998	401.646	318.741	1.18099e-06	16-29422573-C-T	-912801	29	33	0.0370786	1	1.3072e-07	0.707337	0.131456	0.00029997	0.000291848	0.0002057	0.00035653
ENSG00000188732.10	8470	1.03231	941.364	329.814	4.08763e-07	7-23680869-G-T	739	299	385	0.428571	1	6.36092e-08	0.266562	0.0482986	0.00019998	0.000294265	0.000207372	0.000141892
ENSG00000032444.15	10505	1.05628	2058.38	338.925	2.26436e-07	19-7549732-C-G	15722	253	334	0.371111	1	4.97018e-08	0.0890299	0.015996	0.00029997	0.000295192	0.000207996	6.89493e-05
ENSG00000148225.15	7733	1.0438	1256.31	337.615	3.36799e-07	9-113340274-A-G	-24	20	21	0.0233333	1	7.27644e-08	1.07446	0.195589	0.00019998	0.000295338	0.000208071	0.000109488
ENSG00000232807.2	11157	1.03056	1752.73	334.412	2.1746e-07	10-5882034-G-A	-63866	264	324	0.36	1	3.86091e-08	-0.346515	0.0617313	0.00049995	0.000295659	0.000208269	7.58675e-05
ENSG00000198169.8	3908	1.01841	580.539	334.897	5.95243e-07	8-144776142-T-A	20537	35	36	0.04	1	1.21845e-07	-0.464039	0.0860221	0.00019998	0.000295998	0.000208451	0.000221892
ENSG00000139324.11	5850	1.04289	517.376	329.037	8.13675e-07	12-88158880-C-T	16584	18	18	0.0200893	1	1.34361e-07	0.394253	0.0733429	0.00029997	0.000295988	0.000208451	0.000265222
ENSG00000157014.10	7735	1.01324	1483.25	341.934	2.23774e-07	3-10248259-G-T	236	52	58	0.0644444	1	5.61623e-08	0.253492	0.0457347	0.00039996	0.000296772	0.000208968	8.56745e-05
ENSG00000166483.10	7771	1.05286	698.35	321.52	6.53984e-07	11-9565640-T-C	-8041	253	300	0.334076	1	7.44324e-08	0.201583	0.0367241	0.00039996	0.000297082	0.000209158	0.00020149
ENSG00000276136.1	10026	1.0465	902.499	320.062	4.81704e-07	12-31961520-C-T	-38855	284	350	0.388889	1	4.86307e-08	0.149237	0.0267936	0.00029997	0.000297163	0.000209186	0.000153448
ENSG00000069275.12	6454	1.0679	960.253	326.742	5.35199e-07	1-205720679-T-G	-29597	259	301	0.335189	1	7.51469e-08	-0.104071	0.0189657	0.00049995	0.000298096	0.000209815	0.000152076
ENSG00000133393.12	4796	1.04159	731.393	328.391	5.74023e-07	16-15888818-G-A	193	60	64	0.0711111	1	8.77439e-08	0.241793	0.0443035	0.00029997	0.000298321	0.000209944	0.000187006
ENSG00000105643.9	8007	1.01958	1553.51	342.517	2.27612e-07	19-18013156-C-T	12024	98	106	0.117778	1	5.87197e-08	-0.201402	0.0363921	0.00049995	0.000300062	0.000211141	8.31809e-05
ENSG00000143434.15	5331	1.04093	475.869	318.68	8.88387e-07	1-151158615-A-G	11951	238	301	0.335189	1	9.33284e-08	0.232219	0.0426417	0.00039996	0.000302108	0.000212552	0.000286925
ENSG00000125755.18	7918	1.02837	1515.87	342.708	2.53003e-07	19-45814451-G-C	-48839	73	75	0.0833333	1	6.64866e-08	-0.13638	0.0247486	0.00029997	0.000303027	0.00021317	8.72249e-05
ENSG00000140932.9	5803	1.0431	678.267	327.183	6.38218e-07	16-66511203-A-G	-68245	107	126	0.14	1	9.37934e-08	0.141738	0.0260315	0.00029997	0.000304195	0.000213962	0.000202425
ENSG00000119865.8	8494	1.04237	1049	328.708	4.10837e-07	2-68352799-A-G	32748	155	172	0.191111	1	6.08054e-08	-0.465149	0.0841502	0.00049995	0.000304612	0.000214227	0.000130648
ENSG00000077684.15	6510	1.03626	648.517	322.2	6.33786e-07	4-128822299-G-A	12676	109	123	0.136667	1	7.40741e-08	0.214378	0.0390485	0.00059994	0.000304901	0.000214401	0.000208057
ENSG00000203865.9	7370	1.03942	905.756	327.544	4.65424e-07	1-116406090-G-A	-12532	305	418	0.465479	1	6.6448e-08	-0.311536	0.0565325	0.00019998	0.000304979	0.000214427	0.00015018
ENSG00000012660.13	7954	1.0531	923.908	327.148	5.08933e-07	6-53243843-T-A	-105336	37	41	0.045657	1	7.22713e-08	-0.201486	0.0366689	0.00039996	0.000305738	0.000214931	0.000152394
ENSG00000242474.2	6381	1.05041	916.345	324.526	5.04015e-07	7-148717-C-G	-749	48	51	0.0566667	1	6.33141e-08	0.689935	0.12499	0.00029997	0.000306665	0.000215553	0.000152622
ENSG00000132514.13	8322	1.05187	1538.18	334.271	3.04232e-07	17-7100329-T-G	20022	133	148	0.164444	1	5.58857e-08	0.315171	0.0568532	0.00039996	0.000307248	0.000215934	9.12595e-05
ENSG00000142546.13	8068	1.03497	1347.73	338.081	3.05433e-07	19-49504899-T-A	-85363	44	45	0.05	1	6.66543e-08	0.199389	0.0361858	0.00029997	0.000308644	0.000216886	9.97911e-05
ENSG00000061273.17	8213	1.04317	812.294	325.63	5.43382e-07	12-47811282-G-A	-21850	52	54	0.0602679	1	7.26648e-08	-0.227137	0.0413449	0.00029997	0.000310246	0.000217982	0.00016906
ENSG00000230982.1	4390	1.04716	356.526	311	1.28077e-06	21-46541798-G-A	-112224	276	331	0.367778	1	1.0066e-07	0.203405	0.0374508	0.00029997	0.000311155	0.000218591	0.000389025
ENSG00000106327.12	6606	1.02916	778.624	331.099	5.0949e-07	7-100601255-C-A	-41466	146	167	0.185556	1	8.65403e-08	-0.211345	0.0387057	9.999e-05	0.000311689	0.000218936	0.000170156
ENSG00000004139.13	4410	1.05309	577.739	327.258	8.29969e-07	17-28376663-T-A	11547	312	404	0.448889	1	1.27102e-07	-0.157985	0.0293312	0.00029997	0.000312133	0.000219218	0.000243686
ENSG00000140718.20	7972	1.0406	1316.52	337.663	3.31156e-07	16-53833631-T-C	131939	228	261	0.290646	1	7.15662e-08	-0.15092	0.0274569	0.00019998	0.00031278	0.000219643	0.000103637
ENSG00000100417.11	6262	1.04563	489.166	318.74	9.29821e-07	22-41045933-A-T	-543957	19	20	0.0222222	1	9.87314e-08	-0.475277	0.0874475	9.999e-05	0.000313776	0.000220313	0.000282462
ENSG00000113384.13	8739	1.03812	1529.04	338.705	2.80756e-07	5-32174315-A-G	-35	11	11	0.0122494	1	6.24291e-08	-0.449803	0.0814476	0.00029997	0.000314112	0.000220519	8.86717e-05
ENSG00000198589.10	5981	1.05686	427.449	315.696	1.16366e-06	4-150445182-T-C	-570315	169	198	0.220982	1	1.11777e-07	-0.111822	0.0206654	0.00019998	0.000314724	0.000220919	0.00033244
ENSG00000151006.7	3884	1.03448	438.223	324.198	9.55167e-07	16-30918123-C-T	-170840	268	343	0.381111	1	1.30431e-07	-0.171954	0.0319543	0.00019998	0.00031531	0.0002213	0.000306473
ENSG00000188612.11	7802	1.04456	1134.66	328.803	3.99967e-07	17-75131588-T-C	-51395	275	340	0.377778	1	5.92333e-08	-0.108877	0.0196792	9.999e-05	0.00031576	0.000221586	0.00012146
ENSG00000172538.6	7266	1.03098	795.312	327.975	5.14343e-07	10-49210671-A-G	76663	187	218	0.242222	1	7.59671e-08	0.371999	0.0678184	9.999e-05	0.000316907	0.000222361	0.00016737
ENSG00000198053.11	8764	1.05872	1681.73	337.022	3.02212e-07	20-1909212-A-G	14837	287	358	0.397778	1	6.28248e-08	-0.0847477	0.015349	0.00029997	0.000317166	0.000222513	8.49022e-05
ENSG00000141349.8	5893	1.05074	617.873	322.252	7.74708e-07	17-44077102-A-G	6367	295	376	0.417778	1	9.37491e-08	-0.111382	0.020456	0.00019998	0.000317545	0.000222748	0.000226526
ENSG00000267364.1	6716	1.0452	1032.06	333.395	4.45002e-07	17-35314298-C-T	796	77	92	0.10245	1	8.23198e-08	0.33133	0.0605737	0.00059994	0.00031807	0.000223086	0.000133748
ENSG00000233998.1	4771	1.01974	787.339	330.525	4.7679e-07	9-137602760-C-A	-38787	107	118	0.131111	1	7.82365e-08	0.512893	0.0936005	0.00029997	0.000318494	0.000223353	0.000164189
ENSG00000213999.15	6879	1.0497	793.149	327.186	6.03228e-07	19-19166487-G-A	-3802	322	416	0.462222	1	8.79417e-08	0.108634	0.0199066	0.00029997	0.000320072	0.00022443	0.000176014
ENSG00000116514.16	5186	1.03208	740.013	332.43	5.67708e-07	1-32950932-C-T	-13753	105	124	0.138393	1	1.0374e-07	0.108453	0.0199896	9.999e-05	0.000322798	0.00022631	0.000180387
ENSG00000197813.5	8123	1.04682	1369.59	336.614	3.44515e-07	19-49392344-TAGAG-T	52094	322	420	0.467706	1	7.13694e-08	-0.253181	0.0460569	0.00039996	0.000322901	0.000226352	0.000101201
ENSG00000198046.11	9771	1.03003	1976.61	339.196	2.10538e-07	19-56476061-T-G	-1057	289	378	0.420935	1	4.64264e-08	-0.233708	0.0418935	0.00049995	0.0003251	0.000227863	6.71818e-05
ENSG00000196396.9	7603	1.031	1413.61	341.881	2.96938e-07	20-50473868-A-G	-36453	122	128	0.142222	1	7.64119e-08	0.185043	0.0337416	0.00019998	0.000325378	0.000228027	9.41741e-05
ENSG00000240024.5	7385	1.02607	1080.47	335.844	3.74936e-07	3-183447093-C-CT	-515	166	201	0.233721	1	7.57859e-08	0.266452	0.0485723	0.00029997	0.000326704	0.000228925	0.000121645
ENSG00000255569.1	9550	1.01718	1944.3	347.525	1.93901e-07	14-21622055-G-A	217	315	414	0.46	1	6.14829e-08	0.292958	0.0530192	0.00029997	0.000326769	0.00022894	6.60446e-05
ENSG00000153827.13	8357	1.03684	1172.11	335.225	3.77862e-07	2-229751481-AAAAATAAAATAAAAT-A	-171758	125	143	0.163616	1	7.43653e-08	0.119932	0.0218483	0.00029997	0.000327884	0.00022969	0.000115292
ENSG00000129187.14	9535	1.03069	1927.09	342.087	2.2101e-07	4-182876202-T-C	-41734	249	303	0.336689	1	5.57816e-08	0.182124	0.032851	0.00019998	0.000331137	0.000231937	6.90267e-05
ENSG00000089006.16	8752	1.05471	1026.4	325.452	5.04424e-07	20-17474540-G-A	-494372	173	204	0.226667	1	6.61606e-08	0.14836	0.0269179	0.00029997	0.000334039	0.000233938	0.000137727
ENSG00000197019.4	7602	1.0457	1022.61	332.401	4.73678e-07	19-40413751-C-T	-12274	25	25	0.0278396	1	8.44833e-08	0.358153	0.065537	0.00069993	0.000334909	0.000234516	0.000135155
ENSG00000105875.13	8392	1.04817	865.773	326.427	5.77338e-07	7-135368962-A-G	157428	21	22	0.0244444	1	8.07985e-08	0.782465	0.142957	0.00019998	0.000339273	0.00023754	0.000160632
ENSG00000204152.10	6583	1.0523	654.205	322.534	7.92768e-07	10-49920757-G-A	-21276	229	267	0.297327	1	9.75372e-08	-0.196837	0.0362011	0.00049995	0.000341175	0.000238839	0.00021478
ENSG00000172005.10	1527	1.0315	159.932	322.605	2.77536e-06	2-94889836-T-C	-135841	89	94	0.104444	1	4.18486e-07	0.186203	0.036147	0.00019998	0.000343285	0.000240284	0.000833086
ENSG00000100804.18	8440	1.03796	1663.57	344.61	2.81487e-07	14-23034812-G-A	-418	41	43	0.0478842	1	8.11485e-08	-0.300921	0.0549868	0.00059994	0.000344238	0.000240919	8.14665e-05
ENSG00000234327.7	9277	1.04916	1541.06	337.282	3.31846e-07	17-5100803-C-T	-10665	93	97	0.108018	1	7.05256e-08	-0.382774	0.0696029	0.00029997	0.000344737	0.000241235	9.04722e-05
ENSG00000176845.12	4797	1.02671	562.515	327.518	7.63132e-07	17-83057419-A-G	-22272	195	227	0.252222	1	1.16803e-07	0.125703	0.0232672	0.00029997	0.000344922	0.000241332	0.000234022
ENSG00000175048.16	7800	1.02236	1023.05	330.026	4.05331e-07	6-157553909-G-A	172776	321	423	0.471047	1	6.36189e-08	-0.246834	0.0447243	0.00029997	0.000345008	0.00024136	0.000127231
ENSG00000137563.11	7278	1.05664	476.837	312.476	1.13701e-06	8-62997757-A-T	-41414	221	250	0.278409	1	9.35631e-08	-0.263547	0.0483987	0.00039996	0.00034532	0.000241545	0.000297855
ENSG00000166136.15	6389	1.02214	766.596	328.319	5.41085e-07	10-100461041-C-T	-68959	45	45	0.0501114	1	8.17593e-08	-0.219189	0.0400624	0.00039996	0.000345719	0.000241792	0.000169696
ENSG00000124356.15	5559	1.04477	654.151	330.357	7.60837e-07	2-73465696-G-C	-363220	319	415	0.461883	1	1.31889e-07	0.211254	0.0392733	0.00019998	0.000347134	0.000242749	0.000210776
ENSG00000158806.13	7953	1.02042	1485.12	338.538	2.76786e-07	8-22019871-C-G	-4254	95	101	0.112472	1	6.09958e-08	-0.590687	0.106873	0.00029997	0.000347429	0.000242922	8.72038e-05
ENSG00000261003.1	4492	1.04373	479.18	320.473	1.03291e-06	6-170409365-AAAGT-A	-4774	57	59	0.0657016	1	1.20858e-07	0.659358	0.122194	0.00019998	0.000348041	0.000243318	0.00028697
ENSG00000179526.16	6875	1.05401	894.314	325.72	6.00376e-07	8-144098235-A-G	-9823	124	139	0.154444	1	8.18274e-08	0.146521	0.0267812	0.00029997	0.000349023	0.000243971	0.000157795
ENSG00000225931.3	7537	1.04336	1486.4	338.315	3.33071e-07	1-2542854-C-A	-23556	57	63	0.07	1	7.41369e-08	-0.591187	0.107687	0.00059994	0.000349165	0.000244037	9.24375e-05
ENSG00000128524.4	6873	1.03265	840.343	330.981	5.42208e-07	7-128832927-A-G	-29899	242	300	0.334076	1	9.2368e-08	-0.111309	0.0204318	9.999e-05	0.000349365	0.000244144	0.000159088
ENSG00000198520.10	5837	1.04749	629.928	325.72	8.17854e-07	1-44721904-G-A	47191	32	34	0.0377778	1	1.16734e-07	-0.425714	0.0787965	9.999e-05	0.000352126	0.00024604	0.000220384
ENSG00000133193.12	8907	1.02404	2309.5	347.472	1.86122e-07	17-73226027-A-G	-6205	330	439	0.488532	1	5.86894e-08	-0.179453	0.0324255	0.00029997	0.000353003	0.00024662	5.66119e-05
ENSG00000104671.7	7278	1.00498	1141.81	341.092	3.22439e-07	8-30220314-A-AAAAAG	64017	15	15	0.0167038	1	8.08133e-08	0.635633	0.116131	0.00039996	0.000353143	0.000246651	0.000108859
ENSG00000154127.9	7674	1.04525	1534.88	343.071	3.3085e-07	11-122674438-C-T	18763	275	342	0.380313	1	9.05728e-08	-0.17286	0.0317084	0.00019998	0.000353133	0.000246651	8.99471e-05
ENSG00000230965.1	8049	0.995721	869.492	316.459	3.93599e-07	21-13980370-C-T	73882	268	339	0.376667	1	3.21501e-08	0.318837	0.0564562	0.00049995	0.000354697	0.000247704	0.000139405
ENSG00000133624.13	8035	1.06666	1194.08	334.946	5.0233e-07	7-149599944-A-C	-24808	183	210	0.23702	1	1.00991e-07	-0.181346	0.0333931	0.00039996	0.000355046	0.000247914	0.000121927
ENSG00000136861.17	5907	1.0472	729.19	327.711	7.11027e-07	9-120531616-C-CT	-48554	25	28	0.0320366	1	1.08663e-07	0.491792	0.0907945	0.00029997	0.000355295	0.000248054	0.00019025
ENSG00000062194.15	8341	1.02953	1032.96	331.612	4.38159e-07	5-57230992-GT-G	57044	189	221	0.246102	1	7.46784e-08	0.0884248	0.0161109	0.00069993	0.000355909	0.000248449	0.000128384
ENSG00000197903.7	6997	1.04943	342.509	311.959	1.54408e-06	6-27154971-G-A	8173	40	42	0.0467706	1	1.31745e-07	0.343531	0.0638618	0.00059994	0.000356339	0.000248716	0.000407256
ENSG00000158769.17	7182	1.03943	1000.71	335.244	4.89719e-07	1-161010058-T-TA	-11290	171	192	0.217687	1	9.94509e-08	0.130145	0.0239519	0.00019998	0.000356621	0.000248847	0.000135933
ENSG00000278611.1	8225	1.04647	1173.79	333.754	4.40752e-07	19-9574179-T-C	35446	283	344	0.382222	1	8.27511e-08	0.339504	0.0620794	0.00029997	0.000356576	0.000248847	0.000117976
ENSG00000100316.15	6125	1.04618	873.169	330.17	5.93553e-07	22-39314206-A-G	-6183	30	32	0.0357942	1	9.87055e-08	-0.179682	0.0330598	0.00029997	0.000358055	0.000249813	0.000158476
ENSG00000117560.7	6446	1.07341	669.376	324.014	9.50159e-07	1-172703333-T-A	44315	108	123	0.136667	1	1.28586e-07	-0.18383	0.0341438	0.00029997	0.00035848	0.000250076	0.000221086
ENSG00000121057.12	6920	1.04532	1374.33	335.164	3.75765e-07	17-57110001-T-C	24909	27	31	0.0344444	1	7.3703e-08	-0.332345	0.0605253	0.00049995	0.00035919	0.000250538	0.000100472
ENSG00000103150.5	13888	1.03389	2915.44	343.246	1.62174e-07	16-83916160-C-T	17034	39	42	0.0466667	1	4.18763e-08	-0.539527	0.0963781	0.00049995	0.000359338	0.000250607	4.60047e-05
ENSG00000042429.11	7409	1.04458	766.357	326.782	6.70483e-07	11-93776378-CT-C	-7849	221	252	0.280269	1	9.74627e-08	0.203225	0.0373748	0.00049995	0.000359447	0.00025065	0.000179831
ENSG00000114395.10	4291	1.02472	204.044	315.636	2.15747e-06	3-50427931-T-G	76839	26	28	0.0311111	1	2.31608e-07	0.33533	0.0636425	0.00029997	0.000359756	0.000250831	0.000641677
ENSG00000249667.1	9375	1.03728	1294.38	332.382	3.77149e-07	4-38509424-A-G	-343	313	424	0.47216	1	6.52912e-08	0.210843	0.0382371	0.00059994	0.000361405	0.000251947	0.00010452
ENSG00000170190.15	7925	1.06229	1178.88	328.203	5.01846e-07	17-75079986-AT-A	-7741	334	446	0.496552	1	7.46379e-08	0.114821	0.0209199	0.00019998	0.000362147	0.000252431	0.000122184
ENSG00000184113.9	6840	1.06769	925.86	325.755	6.65302e-07	22-19529947-G-T	2402	122	134	0.148889	1	9.22241e-08	0.22197	0.0407426	9.999e-05	0.000362313	0.000252512	0.000157641
ENSG00000164877.18	9862	1.03723	1181.84	326.554	4.16008e-07	7-1494957-C-A	35455	298	385	0.428731	1	5.58117e-08	0.21057	0.0379826	0.00079992	0.000364216	0.000253805	0.000114458
ENSG00000129292.20	8177	1.02594	1335.41	338.364	3.39564e-07	8-132890126-C-CT	114768	327	436	0.485523	1	7.59019e-08	-0.0540819	0.00985927	9.999e-05	0.000367163	0.000255824	9.83889e-05
ENSG00000267543.1	8745	1.06121	1454.92	332.131	4.09643e-07	17-76552361-A-AT	2410	182	208	0.232662	1	7.08574e-08	-0.358364	0.0651747	0.00049995	0.000368096	0.000256416	9.8743e-05
ENSG00000197818.11	7443	1.0399	949.941	331.367	5.33812e-07	20-49812948-A-C	235	13	13	0.0144444	1	9.23265e-08	0.474402	0.0870801	0.00029997	0.000368112	0.000256416	0.000143369
ENSG00000130511.15	7314	1.03982	1280.39	336.603	3.95955e-07	19-18411995-A-C	-6869	238	290	0.32287	1	8.32912e-08	-0.080012	0.0146338	0.00049995	0.000368246	0.000256475	0.00010635
ENSG00000131591.17	5399	1.02587	830.332	330.828	5.48016e-07	1-1101497-T-A	-14864	152	174	0.193764	1	9.28509e-08	-0.145249	0.0266669	0.00039996	0.000368682	0.000256744	0.000158203
ENSG00000240954.1	9354	1.02271	1717.15	343.163	2.59314e-07	14-21779974-C-T	29705	218	261	0.29	1	6.96795e-08	-0.279763	0.0508503	0.00029997	0.000370004	0.00025763	7.58738e-05
ENSG00000242252.1	5364	1.04434	672.507	327.872	7.84546e-07	1-156254865-G-A	12903	181	204	0.229213	1	1.2246e-07	-0.203619	0.0377532	0.00019998	0.000370239	0.000257759	0.000204799
ENSG00000010361.13	8162	1.07221	1430.02	335.022	4.54821e-07	19-49811481-A-C	-5895	38	38	0.0422222	1	9.06725e-08	-0.277428	0.0508916	0.00019998	0.000370642	0.000258005	0.000103196
ENSG00000141506.13	8553	1.01924	1849.78	347.368	2.3504e-07	17-8884837-C-A	-80875	163	187	0.207778	1	7.51673e-08	-0.0994592	0.0181255	0.00029997	0.00037145	0.000258533	6.97967e-05
ENSG00000226891.7	7126	1.01054	858.946	333.098	4.74247e-07	1-64947622-C-CT	-54867	222	286	0.318386	1	8.72657e-08	-0.30067	0.0550809	0.00049995	0.000373424	0.000259872	0.000146879
ENSG00000083223.17	7588	1.03606	927.676	328.818	5.38409e-07	9-86313126-T-TAATA	-41328	246	298	0.331839	1	8.3154e-08	-0.0870067	0.0159121	0.00039996	0.000373734	0.000260053	0.000145377
ENSG00000188818.12	8241	1.05894	1052.12	322.99	5.66408e-07	5-757167-T-C	-93819	114	131	0.149886	1	6.74541e-08	-0.430012	0.0780721	0.00029997	0.000374711	0.000260698	0.00013578
ENSG00000232630.1	6291	1.05544	633.028	324.543	9.19395e-07	9-125266127-AT-A	115474	320	409	0.455378	1	1.26741e-07	0.201351	0.0373786	0.00039996	0.000375728	0.00026137	0.000223705
ENSG00000168936.10	7972	1.04398	855.299	321.53	6.26281e-07	4-1743618-A-G	22260	279	333	0.370536	1	7.08076e-08	-0.118041	0.0214673	0.00049995	0.000377195	0.000262355	0.000160891
ENSG00000126091.19	6375	1.0348	920.041	335.786	5.43336e-07	1-43719497-G-A	13673	284	350	0.389509	1	1.14351e-07	-0.163557	0.0302509	0.00019998	0.000377875	0.000262723	0.000146111
ENSG00000214413.7	7718	1.06215	765.565	321.102	8.03488e-07	10-111013321-A-G	94047	62	69	0.0768374	1	9.27873e-08	0.195549	0.0359009	0.00049995	0.000377862	0.000262723	0.000188077
ENSG00000108344.14	6056	1.03968	689.86	327.388	7.52355e-07	17-39993097-C-G	12300	294	372	0.413333	1	1.14258e-07	0.0880463	0.0162842	0.00079992	0.000377786	0.000262723	0.000197303
ENSG00000051382.8	5859	1.02809	579.042	328.182	8.19888e-07	3-138354957-A-T	-479981	17	17	0.0188889	1	1.30545e-07	0.437853	0.0813693	0.00019998	0.000378219	0.000262926	0.000228163
ENSG00000174953.13	7779	1.058	684.752	320.945	8.73447e-07	3-154257666-A-AC	-66831	69	72	0.08	1	1.0154e-07	0.15366	0.0283005	0.00039996	0.00037897	0.000263413	0.000208127
ENSG00000183421.11	10363	1.0337	2334.14	344.788	2.14015e-07	21-41737717-A-T	-29389	296	382	0.424444	1	6.06961e-08	-0.321953	0.0582411	0.00019998	0.000380944	0.00026475	5.74331e-05
ENSG00000169885.9	7332	1.02517	1095	328.12	4.26809e-07	1-1906439-C-T	-8388	221	259	0.287778	1	6.18065e-08	0.332393	0.060167	0.00049995	0.000381085	0.000264813	0.000119748
ENSG00000089280.18	3787	1.03637	413.674	323.094	1.23373e-06	16-30380768-TA-T	-799342	30	33	0.0368304	1	1.66995e-07	-0.292929	0.0549262	9.999e-05	0.000381235	0.000264881	0.000326236
ENSG00000267934.1	9340	1.0541	472.169	314.412	1.23975e-06	19-23353101-C-G	29133	139	152	0.168889	1	1.13556e-07	0.428433	0.0792216	0.00019998	0.000382026	0.000265395	0.00029891
ENSG00000152382.5	7995	1.02904	1047.07	334.943	4.61679e-07	1-166875885-C-G	-442	303	384	0.426667	1	9.18813e-08	0.146983	0.0269752	0.00039996	0.000382371	0.000265599	0.000126494
ENSG00000164050.12	3254	1.0444	246.72	319.362	2.21812e-06	3-48457056-T-A	27005	283	356	0.395556	1	2.81263e-07	-0.270269	0.0516712	0.00059994	0.000384465	0.000267018	0.000558199
ENSG00000272556.2	8401	1.06411	900.107	329.947	7.05961e-07	7-45817047-T-G	47942	148	164	0.185102	1	1.18993e-07	-0.337134	0.0624438	0.00029997	0.000385181	0.000267479	0.000160738
ENSG00000164659.14	6130	1.04664	467.512	320.015	1.19785e-06	7-87023548-G-A	-36151	62	64	0.0712695	1	1.40758e-07	0.618015	0.115163	0.00069993	0.000386873	0.000268619	0.000296298
ENSG00000185640.5	8136	1.0361	1134.78	333.794	4.55286e-07	12-52878411-GA-G	44116	203	234	0.26009	1	8.59742e-08	0.371604	0.0680399	0.00059994	0.000386927	0.00026862	0.00011886
ENSG00000234465.10	9121	1.04535	1011.58	333.225	5.50027e-07	19-43557263-T-C	-19537	256	306	0.340449	1	1.03672e-07	0.351389	0.064765	0.00029997	0.000388216	0.000269479	0.000136507
ENSG00000198646.13	5058	1.03457	335.61	319.677	1.53044e-06	20-34908668-C-T	83019	127	138	0.154018	1	1.84675e-07	0.117307	0.0220774	0.00019998	0.000389333	0.000270218	0.000400255
ENSG00000162004.16	7841	1.03095	1339.91	331.068	3.738e-07	16-615323-A-G	-111523	121	133	0.147778	1	6.08765e-08	-0.314761	0.0569457	0.00049995	0.000390541	0.00027102	9.93393e-05
ENSG00000264017.2	7061	1.06056	774.638	322.813	8.1112e-07	6-89112735-C-T	21789	45	51	0.0569196	1	1.0144e-07	0.788297	0.14518	0.00019998	0.000391311	0.000271518	0.00018515
ENSG00000100395.14	5634	1.03449	339.557	312.582	1.52091e-06	22-41111396-A-G	-93809	274	343	0.38196	1	1.33154e-07	-0.10088	0.0187607	0.00019998	0.00039181	0.000271828	0.000395514
ENSG00000136813.14	8638	1.04712	956.004	326.331	5.9579e-07	9-111339830-C-T	-144915	202	250	0.278396	1	8.34032e-08	0.171223	0.0313172	0.00019998	0.000392299	0.000272131	0.000145086
ENSG00000135093.12	7475	1.0398	903.064	326.741	5.97702e-07	12-109091528-G-C	68439	129	140	0.155556	1	8.52835e-08	0.388585	0.071129	0.00059994	0.000393118	0.000272662	0.000150771
ENSG00000179912.20	5367	1.03649	607.416	329.37	8.66701e-07	12-57458110-A-AT	27105	327	420	0.467634	1	1.46476e-07	-0.141841	0.0264692	0.00019998	0.000393306	0.000272757	0.000222263
ENSG00000177842.11	7019	1.05822	675.361	321.12	9.1999e-07	3-40486790-C-A	-19202	32	35	0.0389755	1	1.08734e-07	0.831927	0.153594	0.00039996	0.000393871	0.000273112	0.000211136
ENSG00000258376.2	8095	1.04491	777.371	322.351	7.23721e-07	14-73180466-G-C	-65513	165	183	0.203786	1	8.70187e-08	-0.38882	0.0712223	0.00039996	0.000394103	0.000273236	0.000177433
ENSG00000167208.14	6599	1.04491	1169.78	335.816	4.81099e-07	16-50669787-A-C	-11566	115	148	0.164444	1	9.99655e-08	0.240348	0.0442417	0.00039996	0.00039422	0.000273281	0.000117918
ENSG00000145107.15	7929	1.04156	1112.12	327.552	4.94362e-07	3-196330153-GT-G	-8350	291	360	0.40067	1	7.12152e-08	0.277786	0.0505291	0.00039996	0.000395135	0.000273878	0.000122982
ENSG00000107816.17	5677	1.04989	707.702	326.546	8.29699e-07	10-100973056-A-C	-23562	214	245	0.272829	1	1.23118e-07	-0.131533	0.0243922	0.00029997	0.000396231	0.000274602	0.000197354
ENSG00000196230.12	25916	1.06376	502.034	290.84	1.29913e-06	6-30595718-G-A	-124483	16	18	0.02	1	3.71068e-08	-0.319444	0.0568334	0.00019998	0.000397097	0.000275165	0.000287917
ENSG00000106952.7	8545	1.03199	1207.41	336.256	4.25849e-07	9-114784918-CA-C	-145677	145	164	0.182222	1	8.89533e-08	-0.251152	0.0460404	0.00049995	0.000397899	0.000275684	0.000110538
ENSG00000132763.14	5564	1.06336	464.067	318.462	1.40499e-06	1-45429219-G-T	-70861	338	446	0.495556	1	1.58284e-07	-0.215409	0.0403115	0.00049995	0.000398213	0.000275865	0.000311161
ENSG00000124225.15	9076	1.04418	2026.65	341.936	2.78874e-07	20-57677965-A-G	-31937	192	222	0.247216	1	7.15011e-08	-0.155414	0.0282736	0.00019998	0.000398297	0.000275886	6.79376e-05
ENSG00000144647.5	6344	1.03703	730.132	328.368	7.37376e-07	3-43086596-A-C	-19480	23	25	0.0277778	1	1.16622e-07	-0.530933	0.0982683	0.00029997	0.000400831	0.000277604	0.000185164
ENSG00000127418.14	7544	1.05965	839.387	324.229	7.62481e-07	4-1019594-G-A	9658	124	139	0.154444	1	1.00699e-07	0.23803	0.0438264	0.00039996	0.000401905	0.000278311	0.000170483
ENSG00000101452.14	6482	1.01465	854.871	334.445	5.30684e-07	20-38986188-AT-A	23889	275	321	0.357631	1	1.05064e-07	-0.239327	0.0441317	0.00039996	0.000402673	0.000278805	0.000149199
ENSG00000130812.10	7665	1.03694	961.857	333.314	5.62262e-07	19-10116334-A-G	13538	288	359	0.399554	1	1.06683e-07	-0.274116	0.0505741	0.00049995	0.000402976	0.000278978	0.000140529
ENSG00000273669.1	8712	1.06077	1247.16	329.199	5.19324e-07	18-75073335-G-A	-208	199	250	0.278396	1	8.11935e-08	0.277156	0.0506451	0.00039996	0.000403431	0.000279256	0.000115066
ENSG00000164506.14	7236	1.03131	953.325	330.298	5.44572e-07	6-147378409-TA-T	173794	312	382	0.424829	1	9.00337e-08	-0.0891281	0.0163457	0.00049995	0.000404073	0.000279662	0.000139751
ENSG00000117475.13	8817	1.03678	907.635	332.838	5.97305e-07	1-169368138-C-T	168	325	436	0.484444	1	1.11833e-07	0.107334	0.0198363	0.00039996	0.000404509	0.000279927	0.000148863
ENSG00000123416.15	6177	1.02931	666.071	330.472	7.69115e-07	12-49124612-T-G	-6785	295	392	0.435556	1	1.34183e-07	0.11151	0.0207433	0.00029997	0.000405022	0.000280245	0.00019898
ENSG00000280287.1	6468	1.02327	813.853	325.114	6.0124e-07	12-132554420-G-C	3691	65	66	0.0733333	1	7.97212e-08	-0.381092	0.069593	0.00049995	0.000405623	0.000280623	0.000160314
ENSG00000205090.8	6884	1.04459	1201.97	336.48	4.80127e-07	1-1558726-C-CA	18273	311	449	0.498889	1	1.02673e-07	-0.308061	0.0567596	0.00049995	0.000405742	0.000280668	0.000114666
ENSG00000090554.12	8204	1.03899	1277.35	333.248	4.33524e-07	19-49505326-G-A	31119	34	35	0.0389755	1	7.94147e-08	0.25912	0.0473127	0.00019998	0.000406312	0.000281025	0.000106377
ENSG00000103356.15	7436	1.04541	1346.07	341.073	4.32174e-07	16-23557571-A-G	210	73	77	0.0857461	1	1.11415e-07	0.336993	0.0622711	0.00039996	0.000406496	0.000281114	0.000102605
ENSG00000086504.15	6501	1.04704	1225.84	334.306	4.80618e-07	16-366211-G-A	-4316	56	58	0.0644444	1	9.34487e-08	0.166293	0.0305373	0.00029997	0.00040668	0.000281204	0.000113129
ENSG00000139579.12	5595	1.04187	665.866	328.777	8.53127e-07	12-56217275-G-A	-4740	34	34	0.0377778	1	1.402e-07	-0.379656	0.0707362	0.00069993	0.000407821	0.000281956	0.000205553
ENSG00000228702.1	5569	1.03949	522.996	318.816	1.06933e-06	10-45725184-G-C	-854	139	139	0.15618	1	1.16736e-07	0.482974	0.089395	0.00049995	0.000408893	0.000282659	0.000260116
ENSG00000163536.12	6878	1.06315	697.425	327.441	9.61718e-07	3-167842041-C-T	106798	96	100	0.111359	1	1.5164e-07	0.341166	0.063746	0.00039996	0.00041102	0.000284092	0.000206958
ENSG00000162881.6	7897	1.0297	910.21	324.067	5.80786e-07	2-42762854-G-T	-1407	189	207	0.23	1	7.2999e-08	-0.136037	0.0247663	0.00039996	0.000417003	0.000288189	0.000145763
ENSG00000117450.13	5585	1.04563	485.819	322.211	1.23357e-06	1-45521902-C-A	-1145	96	101	0.112222	1	1.60605e-07	-0.191924	0.0359358	0.00049995	0.000418609	0.00028926	0.000284414
ENSG00000125910.5	9611	1.05083	1930.34	333.536	3.23981e-07	19-3169198-C-CT	-3148	69	74	0.0835214	1	5.79975e-08	-0.108819	0.0196545	0.00069993	0.000420217	0.000290333	7.2531e-05
ENSG00000165646.11	7087	1.02507	1304.16	342.603	3.95631e-07	10-117226579-G-A	-14514	59	65	0.0722222	1	1.07951e-07	0.499971	0.092283	0.00059994	0.00042209	0.000291588	0.000100518
ENSG00000280237.3	8895	1.02467	1726.48	338.123	2.98653e-07	11-133929104-C-T	27503	205	238	0.265033	1	6.51362e-08	-0.233923	0.0424194	9.999e-05	0.000423137	0.000292272	7.58531e-05
ENSG00000133983.14	7809	1.05284	778.447	322.926	8.21664e-07	14-70352690-G-A	-7041	200	236	0.262864	1	1.035e-07	-0.122548	0.0225857	0.00019998	0.000423562	0.000292527	0.000180751
ENSG00000139266.5	5856	1.05618	621.798	326.62	1.05775e-06	12-57777943-T-C	22845	241	282	0.313501	1	1.63161e-07	0.106273	0.0199099	0.00019998	0.000424988	0.000293473	0.000228169
ENSG00000153531.13	7345	1.01291	1242.05	338.671	3.81554e-07	13-113455067-T-C	1543	180	210	0.233333	1	8.75369e-08	-0.385888	0.0707	0.00039996	0.000426856	0.000294723	0.00010222
ENSG00000104915.14	6925	1.05009	1205.57	336.813	5.25996e-07	19-13150271-C-G	-112	50	53	0.0588889	1	1.15305e-07	0.13876	0.025672	0.00049995	0.000428877	0.000296079	0.000115916
ENSG00000239671.1	5025	1.04359	562.123	327.134	1.07542e-06	17-42974772-CA-C	260473	64	69	0.0793104	1	1.7003e-07	0.521926	0.0979292	0.00029997	0.00042928	0.000296318	0.000244544
ENSG00000103995.13	6163	1.02622	634.349	330.814	8.34785e-07	15-48838605-A-T	28011	12	12	0.0133333	1	1.49435e-07	0.834794	0.155896	0.00019998	0.000429523	0.000296446	0.000207263
ENSG00000148730.6	9489	1.02937	1594.76	336.334	3.41146e-07	10-70363196-T-G	-41183	314	416	0.463252	1	6.97168e-08	0.0852737	0.0154998	0.00039996	0.000430654	0.000297187	8.31263e-05
ENSG00000272655.2	6674	1.02893	837.216	333.447	6.55042e-07	7-43987453-A-C	-31717	333	441	0.49093	1	1.27396e-07	0.175163	0.0325233	0.00039996	0.00043575	0.000300664	0.000158153
ENSG00000198081.10	8839	1.03086	1804.69	344.621	3.08576e-07	18-5294500-C-T	-2553	122	145	0.161111	1	8.97245e-08	0.139831	0.0256412	0.00029997	0.000435921	0.000300742	7.3741e-05
ENSG00000196247.11	8645	1.02686	380.192	313.766	1.42062e-06	7-64357003-T-C	-309080	63	65	0.0722222	1	1.29618e-07	-0.260105	0.0483247	0.00039996	0.000436085	0.000300815	0.000346367
ENSG00000089053.12	7720	1.05645	787.882	324.178	8.59412e-07	12-121352124-C-A	-47772	321	433	0.481111	1	1.15352e-07	0.128872	0.0238431	0.00029997	0.000437335	0.000301637	0.000180196
ENSG00000007038.10	7374	1.01901	1167.27	337.988	4.37163e-07	16-2817449-G-C	269	321	438	0.487668	1	9.87892e-08	-0.282556	0.0519893	0.00019998	0.000438119	0.000302137	0.000110537
ENSG00000244560.6	7906	1.05633	1196.26	330.172	5.67116e-07	7-149254901-G-T	-30380	290	364	0.405345	1	9.37457e-08	0.223928	0.0411258	0.00039996	0.000438624	0.000302446	0.000118651
ENSG00000253981.5	5823	1.0592	663.729	319.606	1.05769e-06	8-8521482-T-C	277442	286	375	0.417595	1	1.19467e-07	-0.177486	0.0328785	0.00039996	0.000444808	0.000306669	0.000215356
ENSG00000265743.1	6083	1.04218	676.852	328.655	9.15725e-07	17-30944597-T-C	-20903	131	187	0.207778	1	1.51173e-07	0.571769	0.106822	0.00059994	0.000445483	0.000307094	0.000202378
ENSG00000169223.14	6481	1.03433	1021.42	331.36	5.73419e-07	5-177330954-A-AGTGGGAAG	-20898	243	301	0.335189	1	1.00076e-07	0.0660556	0.0121596	0.00079992	0.000446808	0.000307966	0.000131453
ENSG00000253234.1	10293	1.04265	1737.76	344.62	3.62595e-07	22-22898853-C-T	42091	306	417	0.463883	1	1.06939e-07	0.217263	0.0400883	0.00039996	0.000451538	0.000311185	7.89252e-05
ENSG00000072609.17	4991	1.05004	650.627	326.789	1.02346e-06	12-132888572-C-G	-20614	244	296	0.329978	1	1.58271e-07	0.108379	0.0202819	0.00039996	0.000451613	0.000311195	0.000214748
ENSG00000280119.1	5024	1.05562	495.727	318.552	1.40076e-06	2-242122263-C-T	121054	14	14	0.0157303	1	1.58361e-07	-0.874294	0.163618	0.00039996	0.000452022	0.000311435	0.000285785
ENSG00000111877.17	7150	1.0778	507.346	315.539	1.60839e-06	6-119032352-A-G	97190	305	430	0.477778	1	1.62841e-07	0.158038	0.0296058	0.00059994	0.000453076	0.00031212	0.000294775
ENSG00000119403.13	5855	1.03801	716.61	325.394	8.52842e-07	9-120876986-G-A	-17910	321	416	0.463252	1	1.20725e-07	-0.121007	0.0224245	0.00039996	0.000453629	0.000312459	0.000189131
ENSG00000113734.17	8161	1.05401	1392.23	334.435	4.95212e-07	5-173184433-C-A	39855	22	22	0.0248307	1	9.71842e-08	0.767438	0.141124	0.00029997	0.000454253	0.000312848	0.000101363
ENSG00000270264.1	4960	1.03293	437.897	329.268	1.34765e-06	17-59844560-A-T	-40455	109	115	0.128348	1	2.40902e-07	-0.514739	0.0978367	0.00049995	0.000455306	0.000313532	0.000305487
ENSG00000010219.13	7960	1.02214	1799.71	345.703	3.02048e-07	12-4604543-T-C	42339	325	427	0.475501	1	9.18201e-08	-0.204352	0.0375031	0.00029997	0.000455761	0.000313803	7.2287e-05
ENSG00000100239.15	6952	1.05473	1014.92	326.395	6.86364e-07	22-50336434-A-T	-6870	312	415	0.462138	1	9.83848e-08	-0.103769	0.0190904	0.00019998	0.000456677	0.000314392	0.000139292
ENSG00000124177.14	7127	1.04322	925.864	331.055	6.92277e-07	20-41582908-T-C	-35586	12	12	0.0133333	1	1.22182e-07	0.395221	0.0732721	0.00029997	0.000457593	0.000314981	0.000148345
ENSG00000169045.17	9955	1.03758	1541.18	333.487	3.98689e-07	5-179628264-A-G	-6520	294	397	0.442094	1	7.30577e-08	-0.0954219	0.0173726	0.00039996	0.000457702	0.000315014	8.78506e-05
ENSG00000118260.14	7046	1.03397	873.404	329.219	6.85886e-07	2-207478300-T-C	-51496	97	106	0.11804	1	1.11515e-07	0.126142	0.0233098	0.00059994	0.000458639	0.000315617	0.000153586
ENSG00000268849.5	9501	1.05221	1729.5	333.436	3.97322e-07	19-51207501-T-C	-3579	73	86	0.0966292	1	7.26107e-08	-0.407617	0.0741952	0.00059994	0.000458998	0.000315822	8.12333e-05
ENSG00000144306.14	6633	1.01251	1070.98	342.717	4.74309e-07	2-174430468-C-CTT	34738	217	242	0.269144	1	1.32286e-07	-0.18583	0.0345507	0.00069993	0.000459428	0.000316076	0.00011842
ENSG00000230839.1	8947	1.03238	1874.5	343.301	3.16368e-07	20-1811114-C-G	-6492	326	432	0.481069	1	8.71099e-08	0.253731	0.046479	0.00039996	0.000459583	0.000316141	7.12737e-05
ENSG00000168807.16	5968	1.04349	496.295	318.659	1.30044e-06	16-69313298-T-TA	126169	44	45	0.05	1	1.45829e-07	-0.241965	0.0451465	0.00039996	0.000459966	0.000316363	0.000276906
ENSG00000136169.16	6455	1.05028	573.455	318.298	1.18594e-06	13-49539016-C-T	94642	130	142	0.157778	1	1.28758e-07	-0.134399	0.0249639	0.00059994	0.000460893	0.000316958	0.000243784
ENSG00000103091.14	7857	1.06567	932.289	326.925	8.17495e-07	16-75003959-AT-A	3786	317	411	0.457014	1	1.23091e-07	-0.166823	0.0309363	0.0009999	0.000461803	0.000317542	0.000155787
ENSG00000258297.1	4940	1.06697	379.877	310.3	2.03044e-06	11-66795144-T-A	128461	15	15	0.0168161	1	1.69628e-07	-0.601226	0.112799	0.00019998	0.000463145	0.000318422	0.00038348
ENSG00000204482.10	20882	1.06258	547.031	296.241	1.3675e-06	6-31588879-A-T	2755	57	59	0.0657016	1	5.26528e-08	-0.153566	0.0276453	0.00059994	0.000463602	0.000318694	0.000263475
ENSG00000108312.14	5989	1.05536	638.039	320.127	1.11592e-06	17-43646788-C-T	-574838	117	125	0.138889	1	1.30224e-07	-0.154239	0.0286607	0.00069993	0.000465062	0.000319656	0.000221906
ENSG00000169288.17	8150	1.044	702.711	322.575	9.3253e-07	4-77874919-T-A	12399	12	13	0.0144444	1	1.17973e-07	0.514172	0.0952054	0.00039996	0.000465464	0.000319864	0.000195831
ENSG00000166949.15	7153	1.05663	891.362	328.643	8.0696e-07	15-67084046-C-T	18201	65	68	0.0772727	1	1.30822e-07	-0.279885	0.052017	0.00019998	0.000465489	0.000319864	0.000159352
ENSG00000131844.15	4131	1.05122	523.143	328.919	1.32271e-06	5-71614484-C-CT	27196	305	378	0.420872	1	2.32394e-07	0.13863	0.026314	0.00029997	0.000465953	0.000320141	0.000267855
ENSG00000140319.10	7358	1.01445	1026.97	337.782	5.13416e-07	15-40038363-C-T	-825	61	62	0.0688889	1	1.1703e-07	0.194459	0.0359962	0.00049995	0.000469753	0.000322709	0.000124133
ENSG00000182359.14	6826	1.04297	568.738	321.382	1.15455e-06	11-106076558-C-T	-930	129	137	0.152222	1	1.43336e-07	-0.23101	0.0430755	0.00049995	0.000470217	0.000322985	0.000241323
ENSG00000008311.14	6881	1.05811	677.873	327.634	1.08582e-06	7-122144387-G-A	107	80	84	0.0933333	1	1.75672e-07	-0.424639	0.0797708	0.00029997	0.000471595	0.000323888	0.000210296
ENSG00000167302.10	8619	1.02641	1241.34	334.367	4.68097e-07	17-81285617-C-T	46526	104	112	0.124444	1	9.09707e-08	-0.131128	0.0240569	0.00049995	0.000471722	0.000323933	0.000105975
ENSG00000272899.3	6881	1.02928	850.639	332.206	7.01579e-07	7-128865784-C-T	-524	75	84	0.0933333	1	1.30417e-07	0.59569	0.110697	0.00059994	0.000474036	0.000325478	0.000155798
ENSG00000153560.11	7230	1.0638	695.157	321.454	1.10904e-06	3-33394191-TTTATTA-T	-47180	71	83	0.0934685	1	1.37226e-07	0.16446	0.0306178	0.00039996	0.000474232	0.00032557	0.000207965
ENSG00000088876.11	8564	1.05553	1305.11	331.103	5.56911e-07	20-2511139-A-T	-13563	321	442	0.492205	1	9.57238e-08	-0.209339	0.0384748	0.00079992	0.000474632	0.000325802	0.000108541
ENSG00000114439.18	6661	1.03128	751.743	329.311	8.08376e-07	3-107609411-A-G	86475	131	140	0.155556	1	1.34976e-07	0.125071	0.0232709	0.00039996	0.000475415	0.000326296	0.000177207
ENSG00000106560.10	8327	1.03151	1426.96	339.023	4.26962e-07	7-150646620-G-A	-39080	141	161	0.178889	1	1.0066e-07	0.107303	0.0197566	0.00069993	0.000475814	0.000326526	9.34154e-05
ENSG00000234882.1	8336	1.05042	759.092	327.448	9.26088e-07	6-73232662-G-A	-59300	19	20	0.0222222	1	1.45279e-07	0.87205	0.162687	0.00029997	0.000476653	0.000327059	0.000184242
ENSG00000138375.12	7867	1.05444	1143.44	326.666	6.34848e-07	2-216467334-T-G	54920	325	416	0.462222	1	9.1074e-08	-0.130379	0.0239206	0.00049995	0.00047799	0.000327933	0.000123551
ENSG00000180357.9	6163	1.04378	567.603	324.024	1.19653e-06	15-64589376-T-TCAG	128634	28	34	0.0380313	1	1.67891e-07	-0.28996	0.0543801	0.00049995	0.000483982	0.000332	0.000242304
ENSG00000171121.16	6861	1.03191	798.255	329.933	7.78561e-07	3-179266369-G-C	-633	255	320	0.355556	1	1.32894e-07	-0.307984	0.0572716	0.00109989	0.000484136	0.000332062	0.000167156
ENSG00000212125.2	9252	1.04193	1067.03	331.516	6.29112e-07	12-10899280-AT-A	-66072	317	431	0.479955	1	1.11894e-07	-0.297918	0.055059	0.00039996	0.00048502	0.000332624	0.000128301
ENSG00000100600.14	8079	1.04502	1175.73	335.764	5.8426e-07	14-92737215-A-G	-11487	33	33	0.0366667	1	1.23889e-07	0.599926	0.111279	0.00049995	0.000485108	0.000332641	0.000117351
ENSG00000280138.1	6997	1.04637	527.736	318.496	1.31849e-06	12-122841021-G-A	-47498	84	93	0.103563	1	1.47128e-07	0.28299	0.0528179	0.00049995	0.000486571	0.000333587	0.000262311
ENSG00000103978.15	5623	1.04151	534.787	327.06	1.25521e-06	15-42211480-C-T	-61598	10	10	0.0111111	1	2.02297e-07	-0.812612	0.153451	0.00029997	0.000486616	0.000333587	0.000255695
ENSG00000173812.10	7223	1.04718	700.824	324.046	1.00371e-06	17-41699083-A-G	10196	41	41	0.045657	1	1.37186e-07	-0.240156	0.0447099	0.00049995	0.000489063	0.000335219	0.000197939
ENSG00000160710.15	4710	1.02726	592.675	324.861	1.02734e-06	1-154610626-T-C	-17373	281	363	0.404232	1	1.4609e-07	-0.0679585	0.0126807	0.00039996	0.000491636	0.000336894	0.000222435
ENSG00000179364.13	8112	1.03904	966.587	326.833	6.88518e-07	14-105263653-C-T	-50762	215	244	0.271715	1	1.00706e-07	0.110265	0.0203021	0.00049995	0.00049162	0.000336894	0.000140591
ENSG00000148334.14	5510	1.04848	729.384	326.73	9.83909e-07	9-128125023-G-A	-3439	23	24	0.0266667	1	1.50895e-07	-0.327983	0.0612718	0.00019998	0.000494437	0.000338769	0.000190813
ENSG00000105738.10	6457	1.0368	508.529	319.382	1.29718e-06	19-38087386-T-C	180158	255	326	0.362222	1	1.50192e-07	0.0984064	0.0183806	0.00029997	0.000495681	0.000339576	0.000265685
ENSG00000050327.14	5798	1.06433	637.233	327.225	1.26639e-06	7-144056900-T-C	-298388	36	37	0.0411111	1	2.05802e-07	-0.642611	0.121426	0.00029997	0.000495841	0.000339641	0.00022716
ENSG00000072135.12	5753	1.05435	632.067	321.783	1.19827e-06	2-130361721-G-A	5714	49	57	0.0633333	1	1.52363e-07	0.179207	0.0334902	0.00049995	0.000500232	0.000342604	0.000223441
ENSG00000163902.11	6877	1.03999	632.058	322.042	1.08004e-06	3-128453878-G-C	-227197	59	61	0.0677778	1	1.36602e-07	-0.184729	0.0343857	0.00019998	0.000501078	0.000343137	0.000215513
ENSG00000156411.9	8690	1.01947	1245.19	337.456	4.69607e-07	14-103938280-A-G	10011	22	22	0.0245536	1	1.04517e-07	-0.296098	0.0545899	0.00029997	0.000501516	0.000343392	0.000103745
ENSG00000149131.15	7062	1.04656	432.837	317.639	1.66023e-06	11-57619285-GAC-G	21898	238	292	0.324777	1	1.85686e-07	0.151382	0.0284959	0.00029997	0.000502529	0.00034404	0.000319962
ENSG00000128595.16	6641	1.04703	737.289	327.427	9.80206e-07	7-128735549-A-G	-3743	335	418	0.464444	1	1.54886e-07	0.155409	0.0290603	0.00029997	0.000503678	0.000344781	0.000188079
ENSG00000272375.1	7325	1.05171	943.028	327.142	7.94384e-07	8-30202182-G-T	4778	93	95	0.105791	1	1.20267e-07	0.548997	0.101724	0.00039996	0.000504578	0.000345352	0.000148786
ENSG00000154359.12	10132	1.04175	1208.57	326.348	5.78678e-07	8-12748265-C-T	-7808	153	178	0.197778	1	8.07236e-08	-0.160397	0.0293037	0.00029997	0.000506883	0.000346838	0.000113224
ENSG00000197937.12	11953	1.03946	2680.06	344.432	2.5652e-07	19-53159053-T-C	-7	118	137	0.152222	1	7.2782e-08	-0.241535	0.0439682	0.00029997	0.000506818	0.000346838	5.07634e-05
ENSG00000276649.1	8762	1.05461	1659.13	336.869	4.63999e-07	20-1894078-T-C	-88	189	217	0.241111	1	1.00533e-07	0.210917	0.0388321	0.00049995	0.000507886	0.000347479	8.51858e-05
ENSG00000173715.15	5171	1.04225	487.899	321.215	1.44266e-06	11-66847541-C-T	103090	59	61	0.0679287	1	1.8442e-07	-0.281001	0.052882	0.00049995	0.000508334	0.00034774	0.00028079
ENSG00000063176.15	9113	1.06481	1390.4	332.211	5.96481e-07	19-48628507-A-AAG	4374	276	373	0.415368	1	1.08631e-07	0.126214	0.0233014	0.00039996	0.000508624	0.000347892	0.00010424
ENSG00000254006.5	6085	1.03143	609.389	326.907	1.07095e-06	8-64787510-C-G	-30063	275	355	0.395323	1	1.67565e-07	0.229289	0.0429986	0.00059994	0.00051109	0.000349532	0.000218684
ENSG00000184178.15	6606	1.02527	700.926	329.027	8.89389e-07	4-53154037-C-T	-212038	286	365	0.406459	1	1.48612e-07	-0.181385	0.0338665	0.00029997	0.000511576	0.000349819	0.000187115
ENSG00000255121.2	6971	1.03671	1048.56	336.269	6.4962e-07	11-118265030-T-C	-732974	311	418	0.464444	1	1.42491e-07	-0.297134	0.0553934	0.00029997	0.000512764	0.000350585	0.000128836
ENSG00000168329.13	8019	1.07666	816.659	325.589	1.11547e-06	3-39261168-C-A	-20567	30	32	0.0355556	1	1.65806e-07	0.281324	0.0527364	0.00019998	0.000514462	0.000351699	0.000182642
ENSG00000143322.19	7611	1.04188	533.742	318.435	1.33188e-06	1-179084459-C-T	-145225	106	113	0.126116	1	1.48479e-07	0.242047	0.0451913	0.00019998	0.00051509	0.000352082	0.000256433
ENSG00000185527.11	8546	1.06496	1065.91	322.937	7.88486e-07	17-81608446-C-G	-54666	281	371	0.412946	1	9.87227e-08	0.204772	0.0376765	0.00049995	0.000515281	0.000352167	0.000136022
ENSG00000078747.14	4634	1.04531	314.63	314.437	2.32129e-06	20-34334036-C-T	-29199	305	385	0.428731	1	2.3964e-07	0.0773198	0.0146933	0.00089991	0.000516034	0.000352635	0.000438759
ENSG00000169359.13	7052	1.05909	752.556	327.61	1.07297e-06	3-155849600-A-G	-4829	268	325	0.361298	1	1.73115e-07	-0.120455	0.0226158	9.999e-05	0.000516283	0.000352758	0.000189888
ENSG00000133961.19	7882	1.0512	762.372	323.359	1.00439e-06	14-73377994-T-TACAC	-85497	99	116	0.130045	1	1.33168e-07	-0.0683616	0.0127132	0.00049995	0.000518327	0.000354108	0.000183807
ENSG00000215717.5	6137	1.06191	787.11	324.812	1.0512e-06	1-109091891-A-G	1032	75	76	0.0850112	1	1.49679e-07	-0.164492	0.0307204	0.00039996	0.000518593	0.000354243	0.000182823
ENSG00000158805.11	6918	1.05268	732.798	317.767	1.05902e-06	16-89757781-G-C	37381	15	17	0.0188889	1	1.10008e-07	-0.445456	0.082276	0.00049995	0.000519806	0.000355025	0.00019193
ENSG00000280046.1	7466	1.03229	1482.47	342.004	4.50573e-07	17-7867321-A-ACAATT	8378	227	273	0.303333	1	1.21344e-07	0.365553	0.0677551	0.00049995	0.00052001	0.000355117	9.00986e-05
ENSG00000181045.14	9186	1.01516	1890.27	344.585	3.12617e-07	17-80221321-C-CG	1622	241	286	0.318792	1	9.08637e-08	0.148076	0.0271651	0.00059994	0.000524371	0.000358049	6.75705e-05
ENSG00000163040.14	6924	1.02619	716.542	326.187	8.98627e-07	2-131527737-C-A	-96	305	393	0.436667	1	1.32789e-07	0.31723	0.0589894	0.00069993	0.000525063	0.000358474	0.000183476
ENSG00000134882.15	8470	1.0484	1192.83	330.951	6.39198e-07	13-99183779-A-C	-16995	301	391	0.434444	1	1.11126e-07	0.208119	0.0384536	9.999e-05	0.000527169	0.000359864	0.000116658
ENSG00000130881.13	8800	1.0247	1222.72	331.808	5.2622e-07	19-33161450-G-A	-16153	228	271	0.301782	1	9.26453e-08	0.135535	0.0248815	9.999e-05	0.000530783	0.000362284	0.000107109
ENSG00000170356.8	5579	1.04555	678.788	332.57	1.10863e-06	7-144173329-G-A	-79628	136	158	0.175556	1	2.21805e-07	-0.412214	0.078108	0.00079992	0.00053142	0.000362671	0.000203528
ENSG00000233461.5	8116	1.02706	1387.8	340.341	4.73236e-07	1-231547671-C-A	19115	327	446	0.496652	1	1.19328e-07	0.144193	0.02671	0.00079992	0.000532192	0.00036315	9.49516e-05
ENSG00000127412.6	4460	1.04502	670.258	334.431	1.1226e-06	7-142927238-G-A	-6570	102	116	0.129176	1	2.43038e-07	-0.343881	0.0653833	0.00059994	0.000533507	0.000363999	0.000205842
ENSG00000180139.11	7400	1.03881	932.164	333.297	7.75417e-07	10-88990206-A-G	57816	325	432	0.481069	1	1.52994e-07	0.285303	0.0533254	0.00059994	0.000536597	0.000366059	0.000145698
ENSG00000104960.15	8198	1.05205	1576.09	339.73	5.06037e-07	19-49854876-T-G	3818	270	316	0.351474	1	1.25179e-07	-0.0936298	0.0173736	0.00049995	0.000537537	0.000366652	8.91031e-05
ENSG00000156675.15	5478	1.03742	893.783	336.871	8.01975e-07	8-37846781-T-C	-52686	28	30	0.0333333	1	1.84792e-07	-0.18709	0.0352115	0.00089991	0.00053768	0.000366653	0.000151415
ENSG00000171208.9	2409	1.04005	202.656	316.279	3.60602e-06	16-47242592-T-C	98595	21	23	0.0256125	1	4.3717e-07	-0.657223	0.127803	0.00029997	0.000537621	0.000366653	0.000672074
ENSG00000149532.15	7174	1.04197	819.755	324.13	9.04893e-07	11-61481304-A-G	51273	233	295	0.328508	1	1.22169e-07	-0.121497	0.0225249	0.00069993	0.000538049	0.000366857	0.000167013
ENSG00000171475.13	6629	1.03912	621.655	325.593	1.17056e-06	17-40384957-T-A	165653	78	84	0.0935412	1	1.75283e-07	-0.149456	0.0280738	0.00089991	0.000539073	0.000367507	0.000218635
ENSG00000151729.10	9950	1.03648	1701.99	332.569	4.194e-07	4-185157869-A-G	14628	297	398	0.443207	1	7.42136e-08	0.209868	0.0382295	0.00049995	0.000539235	0.000367569	7.93272e-05
ENSG00000170627.10	7277	1.02905	852.716	331.771	7.94395e-07	12-54437494-T-G	-36105	126	143	0.158889	1	1.47244e-07	0.372393	0.0695064	0.00129987	0.000540998	0.000368722	0.000155326
ENSG00000228594.3	7087	1.05191	1076.14	326.543	7.45749e-07	1-1600379-C-T	283	253	306	0.340402	1	1.08928e-07	-0.170287	0.031441	0.00049995	0.000541614	0.000369093	0.000130451
ENSG00000139687.13	7256	1.02531	701.83	330.751	9.431e-07	13-48597710-TAC-T	293935	284	392	0.436384	1	1.71105e-07	-0.0867569	0.016282	0.00019998	0.000543795	0.000370531	0.000186896
ENSG00000183246.6	7157	1.0355	1014.65	334.274	7.05548e-07	22-21402901-G-A	-148560	72	75	0.0860092	1	1.43494e-07	-0.61498	0.114677	0.00049995	0.000544939	0.000371262	0.000132727
ENSG00000138798.11	7574	1.0563	921.764	330.922	9.04161e-07	4-109908578-G-A	-4306	334	449	0.498889	1	1.64325e-07	0.186565	0.0349616	0.00029997	0.000545223	0.000371407	0.000153967
ENSG00000167272.10	7300	1.04331	743.536	323.475	1.02094e-06	12-120557038-A-G	-24360	319	428	0.476457	1	1.36409e-07	0.163031	0.0303453	0.00049995	0.000545521	0.000371561	0.000184759
ENSG00000168228.14	8030	1.03864	1434.47	336.363	5.14909e-07	4-25369340-A-T	56555	42	45	0.05	1	1.1043e-07	-0.360831	0.0666548	0.00079992	0.000549482	0.00037421	9.46419e-05
ENSG00000048471.13	11238	1.0392	1482.8	332.689	5.0085e-07	16-12570389-A-G	593652	123	135	0.150334	1	9.11208e-08	0.167317	0.0306981	0.00049995	0.00055025	0.000374634	9.16878e-05
ENSG00000125170.10	8583	1.03183	1517.07	337.076	4.63476e-07	16-57481276-C-G	-6051	184	222	0.247216	1	1.01313e-07	0.243736	0.0448867	0.00069993	0.00055021	0.000374634	8.79404e-05
ENSG00000243667.6	8728	1.03643	1024.31	327.284	7.11528e-07	2-68128079-T-C	-29481	305	382	0.42539	1	1.06701e-07	0.185651	0.0342526	0.00059994	0.000551189	0.000375225	0.00013179
ENSG00000154548.8	7037	1.06334	776.81	322.922	1.14024e-06	6-89084677-G-C	-33404	48	56	0.0622222	1	1.51277e-07	0.722553	0.134996	0.00059994	0.000551567	0.000375432	0.000185896
ENSG00000115526.10	7208	1.06015	678.186	321.793	1.27864e-06	2-100463468-AT-A	45812	216	261	0.290359	1	1.64389e-07	0.259465	0.0486235	0.00059994	0.000552355	0.00037587	0.000211261
ENSG00000165526.8	8147	1.04689	1200.35	333.127	6.5684e-07	11-126211076-GTGGGGAA-G	-331	73	86	0.0957684	1	1.26028e-07	0.303874	0.0563994	0.00029997	0.000552307	0.00037587	0.000115488
ENSG00000141627.13	8096	1.04713	1072.19	330.318	7.37167e-07	18-49460103-G-A	-1244	87	96	0.106667	1	1.27026e-07	-0.288392	0.0535412	0.00029997	0.000552731	0.000376077	0.00012937
ENSG00000144867.11	7622	1.05893	1019.6	333.832	8.44234e-07	3-133823311-TG-T	39278	152	176	0.195991	1	1.72201e-07	-0.175698	0.0329816	0.00049995	0.000553058	0.00037625	0.000140107
ENSG00000241490.1	5794	1.03957	708.108	330.053	1.05734e-06	3-114197591-TTTA-T	-16722	117	132	0.147651	1	1.89058e-07	0.314118	0.0591685	0.00059994	0.000553353	0.000376401	0.000192165
ENSG00000267074.1	5843	1.01436	960.664	339.025	6.47614e-07	17-35540659-C-T	30389	204	231	0.256667	1	1.59552e-07	-0.160142	0.0299776	0.00079992	0.000555947	0.000378116	0.000132671
ENSG00000245017.2	6726	1.06171	955.961	331.718	9.23595e-07	12-98488266-G-A	-15589	187	215	0.239955	1	1.74155e-07	-0.340934	0.0640258	0.00079992	0.000556445	0.000378405	0.000150458
ENSG00000163913.11	7297	1.0461	617.455	319.735	1.27952e-06	3-129447434-A-G	7254	28	29	0.0322222	1	1.50155e-07	-0.498512	0.0931125	0.00039996	0.000556842	0.000378625	0.000224049
ENSG00000260302.1	8220	1.06821	1128.69	328.62	8.23234e-07	18-12782762-T-C	6839	227	282	0.314031	1	1.33701e-07	-0.352752	0.065611	0.00049995	0.000559669	0.000380497	0.00012948
ENSG00000250786.1	9107	1.02855	1345.66	337.268	5.18871e-07	5-9554135-G-A	7935	53	55	0.0612472	1	1.15821e-07	0.675095	0.12492	0.00019998	0.000560277	0.000380861	9.83023e-05
ENSG00000240891.7	7867	1.03945	762.055	330.405	9.98567e-07	3-111707843-T-G	33167	125	143	0.158889	1	1.79866e-07	-0.129182	0.0242886	0.00049995	0.000563287	0.000382857	0.000178508
ENSG00000225093.1	6612	1.03076	937.624	331.096	7.6147e-07	6-107748561-G-A	-257007	47	54	0.0601336	1	1.36326e-07	0.423563	0.0788369	0.00029997	0.0005636	0.00038302	0.000141889
ENSG00000181744.8	8041	1.0748	869.622	323.868	1.12615e-06	3-143953407-T-G	-18391	320	430	0.478842	1	1.55468e-07	-0.0930241	0.0173971	0.00059994	0.000563813	0.000383114	0.000170755
ENSG00000106799.12	6455	1.04476	887.726	329.612	8.93245e-07	9-99170243-A-G	66205	14	15	0.0167038	1	1.53183e-07	0.286105	0.0534778	0.00039996	0.000564672	0.000383648	0.00015532
ENSG00000183475.12	10873	1.05807	1779.06	331.769	4.93526e-07	15-100565277-GAATAAT-G	-37733	304	387	0.430839	1	8.6024e-08	-0.135402	0.0247924	0.00049995	0.000568435	0.000386154	8.01296e-05
ENSG00000138756.17	7594	1.03033	641.214	326.049	1.12084e-06	4-78585710-G-T	-190632	218	261	0.29	1	1.70096e-07	0.176687	0.0331524	0.00029997	0.000569335	0.000386714	0.000207239
ENSG00000258947.6	5566	1.04695	603.401	319.655	1.34725e-06	16-90015005-C-CA	93613	228	256	0.284722	1	1.58922e-07	0.335839	0.0628581	0.00039996	0.000570007	0.00038712	0.000229763
ENSG00000213123.10	7904	1.03626	1207.59	333.977	6.23266e-07	3-196332049-T-C	13750	214	251	0.279018	1	1.23278e-07	0.298867	0.0554263	0.00049995	0.000570612	0.00038748	0.00011174
ENSG00000198198.15	6348	1.05713	596.241	320.582	1.47132e-06	1-43461497-TTCTCTC-T	71615	149	164	0.18427	1	1.83528e-07	-0.141531	0.0266301	0.00029997	0.000571989	0.000388364	0.000238503
ENSG00000152904.11	7894	1.01438	1306.26	340.989	4.90414e-07	1-235241118-T-C	-86370	105	109	0.121381	1	1.2757e-07	0.272013	0.0505082	0.00049995	0.000572637	0.000388754	9.75749e-05
ENSG00000107341.4	7451	1.0405	658.828	323.052	1.18402e-06	9-34034887-CA-C	217320	98	105	0.117713	1	1.58931e-07	-0.0902934	0.0169	0.0009999	0.000573394	0.000389217	0.000207025
ENSG00000170161.6	789	1.0163	144.233	349.472	4.5303e-06	9-62882565-T-C	-15523	42	42	0.0484989	1	1.96944e-06	0.74124	0.153393	0.00039996	0.000575601	0.000390663	0.00088782
ENSG00000273456.1	5382	1.02847	509.553	325.897	1.40632e-06	2-202307690-A-C	-67914	94	102	0.113586	1	2.19273e-07	0.49587	0.0939193	0.00019998	0.000575768	0.000390725	0.00025953
ENSG00000141759.14	5096	1.05185	493.932	317.126	1.72293e-06	18-80007566-T-C	-26383	181	215	0.238889	1	1.89614e-07	0.170592	0.0321369	0.00039996	0.000576357	0.000391074	0.000284142
ENSG00000128266.8	10099	1.03961	1490.73	337.413	5.22621e-07	22-23124201-G-T	53840	308	371	0.413194	1	1.17479e-07	0.139495	0.0258253	0.00039996	0.000576523	0.000391136	9.12947e-05
ENSG00000135899.17	8194	1.05521	1072.3	329.226	8.13947e-07	2-230212645-A-G	-13084	81	89	0.0988889	1	1.35528e-07	0.152921	0.0284568	0.00049995	0.000577152	0.000391511	0.000131997
ENSG00000263142.5	5643	1.03294	466.816	326.811	1.59253e-06	17-47100410-A-T	83217	249	314	0.348993	1	2.62873e-07	0.236085	0.0450205	0.00029997	0.000577882	0.000391955	0.000286568
ENSG00000130348.11	7363	1.05784	1109.85	333.708	8.07691e-07	6-106639206-A-G	9628	274	326	0.363109	1	1.63e-07	-0.116802	0.0218818	0.00019998	0.000582073	0.000394746	0.000128366
ENSG00000185787.14	9142	1.03762	1146.81	328.18	6.76137e-07	15-78901519-CT-C	91032	138	151	0.170045	1	1.04763e-07	-0.152534	0.0281242	0.00039996	0.00058245	0.00039495	0.00011807
ENSG00000184110.14	4865	1.05193	644.333	325.42	1.33636e-06	16-28367917-C-T	-320641	200	202	0.230594	1	2.02604e-07	0.332223	0.0627392	0.00059994	0.000583166	0.000395384	0.00021787
ENSG00000179978.11	1245	1.05273	119.892	321.716	7.25067e-06	5-69984491-C-T	-143943	33	33	0.0371622	1	1.23166e-06	0.624292	0.126613	0.00019998	0.000585631	0.000397004	0.00117246
ENSG00000122565.18	7541	1.03974	1024.79	333.97	7.7295e-07	7-26091467-A-G	-109695	281	375	0.416667	1	1.56892e-07	0.0702942	0.0131506	0.00029997	0.000585952	0.000397169	0.000132845
ENSG00000137207.11	6585	1.04038	1240.16	340.324	6.45169e-07	6-43471219-C-T	-45771	17	17	0.0188889	1	1.67761e-07	0.175454	0.0329042	0.00069993	0.000589245	0.000399349	0.000109955
ENSG00000213079.9	8609	1.008	1386.76	339.069	4.52553e-07	6-154735402-T-C	2077	47	54	0.06	1	1.07562e-07	0.261987	0.0483505	0.00079992	0.000589449	0.000399435	9.03619e-05
ENSG00000161888.11	7017	1.05761	846.97	325.478	1.07096e-06	19-11140795-G-A	-15013	172	193	0.214922	1	1.57455e-07	-0.290673	0.054386	0.00059994	0.000590409	0.000400034	0.000168108
ENSG00000236144.6	7730	1.05745	1174.72	334.967	7.75015e-07	19-35522139-A-G	-23890	125	137	0.152902	1	1.64175e-07	-0.216551	0.0405794	0.00039996	0.000593428	0.000402026	0.000121161
ENSG00000230587.1	7941	1.04294	855.24	322.922	9.6404e-07	2-43143589-G-A	40898	147	162	0.18	1	1.24533e-07	-0.472815	0.0877176	0.00069993	0.000596283	0.000403855	0.000160478
ENSG00000108587.15	4548	1.04637	386.665	322.4	2.18553e-06	17-30488410-T-C	11048	276	349	0.388641	1	3.14507e-07	0.148672	0.0285449	0.00059994	0.000596254	0.000403855	0.00035799
ENSG00000125686.11	5992	1.04684	731.454	326.534	1.16109e-06	17-39479924-CT-C	28638	235	296	0.329978	1	1.80876e-07	0.104946	0.0197359	0.00069993	0.000597237	0.000404413	0.000189487
ENSG00000132635.16	8700	1.02627	1539.48	339.153	4.7451e-07	20-2956661-AAAATAAAT-A	115471	275	351	0.390869	1	1.13758e-07	-0.0883701	0.0163416	0.0009999	0.000597263	0.000404413	8.54199e-05
ENSG00000279696.1	7414	1.02547	759.708	327.733	9.57526e-07	11-93723549-G-A	-6256	63	66	0.0733333	1	1.52815e-07	-0.53635	0.100244	0.00079992	0.00059833	0.000405083	0.000172729
ENSG00000167378.8	9165	1.03188	1074.98	335.334	7.12193e-07	19-43553197-C-G	-42938	23	24	0.0266667	1	1.51724e-07	0.837486	0.156486	0.00049995	0.000600497	0.000406497	0.000124118
ENSG00000205937.11	7651	1.04866	1121.32	332.391	7.72529e-07	16-2267776-C-G	-636	233	296	0.329621	1	1.46542e-07	-0.0885768	0.0165298	0.00059994	0.000601432	0.000407077	0.000124179
ENSG00000231822.1	5652	1.05152	463.7	321.542	1.90695e-06	2-99177675-A-AT	75657	319	426	0.47433	1	2.58829e-07	-0.311569	0.0593802	0.00069993	0.000601529	0.000407089	0.000302416
ENSG00000138614.14	6494	1.04067	776.886	331.506	1.06026e-06	15-65572637-A-T	-38652	56	58	0.064588	1	2.01699e-07	-0.315727	0.0596142	0.00079992	0.000606006	0.000410066	0.000175645
ENSG00000164941.13	8348	1.04148	1077.96	331.685	7.70572e-07	8-94859772-TAG-T	46461	235	291	0.323333	1	1.4174e-07	-0.153342	0.0285814	0.00069993	0.000607565	0.000411067	0.000126855
ENSG00000236540.7	8173	1.04081	1219.2	333.977	6.78279e-07	22-20084376-C-T	13807	99	113	0.125835	1	1.35545e-07	0.307071	0.0571426	0.00049995	0.000607847	0.000411204	0.000111968
ENSG00000129250.11	9259	1.06749	1139.04	323.828	8.78052e-07	17-4995935-CAAAAT-C	-2013	120	128	0.142539	1	1.16409e-07	0.166012	0.0307246	0.00079992	0.000608637	0.000411684	0.000128079
ENSG00000153563.15	4559	1.01383	435.223	325.931	1.55853e-06	2-86791424-A-G	-16972	178	205	0.228285	1	2.47098e-07	-0.193223	0.0367611	0.00059994	0.000609414	0.000412156	0.000292398
ENSG00000119782.13	6970	1.0138	698.719	332.685	9.70889e-07	2-24106474-T-C	56773	78	87	0.0970982	1	1.91953e-07	0.295918	0.0557716	0.00039996	0.000609582	0.000412216	0.000182131
ENSG00000254505.9	8036	1.03057	1209.08	336.923	6.374e-07	14-24213919-A-G	50	83	91	0.101111	1	1.43449e-07	-0.160856	0.029995	0.00079992	0.000610664	0.000412894	0.00010998
ENSG00000196954.13	6993	1.02096	485.157	323.44	1.49184e-06	11-104979713-T-C	10277	72	75	0.0835189	1	2.11224e-07	-0.127382	0.024093	0.00039996	0.000616196	0.00041658	0.000267292
ENSG00000101152.10	6014	1.03235	917.651	331.479	8.59436e-07	20-63893604-T-A	-1578	114	124	0.139013	1	1.58921e-07	0.0856361	0.0160283	0.00039996	0.000616954	0.000417038	0.000145573
ENSG00000162086.14	7505	1.04398	1183.09	332.107	7.26589e-07	16-3310140-G-A	1746	227	279	0.31069	1	1.35088e-07	-0.16346	0.0304145	9.999e-05	0.000617952	0.000417659	0.000116316
ENSG00000146674.14	8583	1.02401	883.083	330.159	8.4108e-07	7-45962238-ATTT-A	40364	264	326	0.362303	1	1.46503e-07	0.197546	0.0368647	0.00059994	0.000618102	0.000417705	0.000148035
ENSG00000120254.15	9664	1.05627	1427.8	331.1	6.57515e-07	6-150862522-G-A	-3027	85	90	0.100223	1	1.15491e-07	0.36238	0.0670482	0.0009999	0.000618352	0.000417766	9.93973e-05
ENSG00000282851.1	8314	1.03344	1523.95	339.987	5.22756e-07	19-17413323-C-T	7629	21	21	0.0233333	1	1.31171e-07	-0.512408	0.0952408	0.00079992	0.000618291	0.000417766	8.79058e-05
ENSG00000099365.10	3947	1.07201	434.312	320.773	2.4121e-06	16-31055059-C-A	44398	268	339	0.376957	1	3.29368e-07	0.224867	0.0432505	0.00039996	0.000618728	0.000417965	0.000339558
ENSG00000139618.14	7382	1.03048	999.342	334.977	7.8129e-07	13-32317661-T-C	2187	195	235	0.261693	1	1.65737e-07	-0.193062	0.0361904	0.00039996	0.000619349	0.00041833	0.000133029
ENSG00000179921.14	6600	1.06571	777.148	323.07	1.29371e-06	2-218270205-A-G	10709	302	377	0.418889	1	1.76252e-07	0.108226	0.0203334	0.00059994	0.000620139	0.000418809	0.0001869
ENSG00000131100.12	7105	0.998842	1564.2	347.691	3.93217e-07	22-17616694-A-G	-12124	83	90	0.100671	1	1.32793e-07	-0.168445	0.0313225	0.00059994	0.000620472	0.000418979	7.81559e-05
ENSG00000148153.13	8073	1.03663	1108.58	336.771	7.38693e-07	9-112736980-A-G	18744	62	66	0.0734967	1	1.67936e-07	0.364379	0.0683376	0.00069993	0.000620988	0.000419273	0.000121834
ENSG00000187210.12	8985	1.04086	1422.41	333.514	5.94154e-07	9-76508285-A-G	88435	225	274	0.304688	1	1.14507e-07	-0.176944	0.0327285	0.00039996	0.000621501	0.000419565	9.59853e-05
ENSG00000187037.8	9032	1.04154	1223.92	334.102	6.95431e-07	7-37680072-T-C	-3724	189	221	0.245556	1	1.4015e-07	0.17064	0.0317926	0.00079992	0.000622928	0.000420474	0.000111743
ENSG00000213199.7	8610	1.04296	1595.32	338.576	5.40586e-07	7-151030667-C-T	-17625	196	232	0.258352	1	1.28196e-07	0.189473	0.035188	0.00049995	0.000624806	0.000421686	8.60395e-05
ENSG00000153066.12	10790	1.05559	1470.07	329.088	6.43667e-07	16-11734162-A-G	-2071	123	131	0.14588	1	1.0314e-07	0.228339	0.0420778	0.00019998	0.000626711	0.000422917	9.63745e-05
ENSG00000186866.16	8903	1.02734	1411.37	334.597	5.48202e-07	21-45283750-A-C	-4148	103	116	0.128889	1	1.09682e-07	0.256629	0.0473946	0.00039996	0.00062838	0.000423988	9.34338e-05
ENSG00000065618.18	6346	1.04702	642.432	321.704	1.39107e-06	10-104011251-A-C	-74751	181	201	0.223831	1	1.80605e-07	0.260014	0.0488947	0.00059994	0.000629089	0.000424411	0.000215839
ENSG00000059804.15	8583	1.04068	1288.63	336.022	6.71086e-07	12-7975813-G-A	39538	207	247	0.275168	1	1.46201e-07	0.13587	0.0253533	0.00079992	0.000637382	0.00042995	0.000105902
ENSG00000155755.18	5819	1.04508	619.058	324.459	1.44259e-06	2-201654122-T-C	10552	279	353	0.393096	1	2.12305e-07	0.26728	0.0505627	0.00049995	0.000637778	0.000430162	0.000222899
ENSG00000182568.16	5933	1.03959	618.766	327.829	1.38804e-06	3-18424323-A-AC	-21265	144	159	0.181922	1	2.34485e-07	0.0914814	0.0173703	0.00069993	0.000638094	0.000430319	0.000219919
ENSG00000227495.1	9284	1.03672	1416.02	335.802	5.95345e-07	17-5033677-G-A	13584	244	301	0.334444	1	1.26719e-07	0.325448	0.0604156	0.00049995	0.000639515	0.000431221	9.54052e-05
ENSG00000224738.1	4528	1.03137	431.316	325.854	1.88294e-06	17-58992322-AAT-A	-114600	293	383	0.426175	1	3.06031e-07	-0.330457	0.0633812	0.00039996	0.000640679	0.00043195	0.000308899
ENSG00000196663.15	7111	1.05386	888.288	326.781	1.07604e-06	14-102499100-A-T	136137	238	285	0.316667	1	1.67561e-07	-0.0817255	0.015326	0.00039996	0.000641571	0.000432495	0.000158806
ENSG00000198743.6	6909	1.02292	1171.89	334.734	6.53677e-07	21-33964695-G-A	-130168	238	285	0.316667	1	1.34355e-07	0.098004	0.0182317	0.00069993	0.00064326	0.000433577	0.000111238
ENSG00000215154.6	7560	1.02293	1119.59	336.201	6.84356e-07	16-2605840-A-T	2490	24	24	0.0266667	1	1.50567e-07	-0.886157	0.165534	0.0009999	0.000643354	0.000433584	0.000116436
ENSG00000171310.10	8593	1.04122	1011.47	329.29	8.68031e-07	12-104642887-A-G	187592	257	313	0.348552	1	1.46221e-07	-0.0847918	0.0158222	0.00079992	0.000644915	0.000434579	0.000135103
ENSG00000162909.17	6909	1.03567	852.46	334.776	9.90377e-07	1-223761647-T-C	60054	41	45	0.05	1	2.14268e-07	-0.203456	0.038502	0.00049995	0.000645558	0.000434956	0.000158047
ENSG00000034533.11	7920	1.06899	637.115	317.036	1.67667e-06	3-131123629-A-G	95980	46	48	0.0533333	1	1.82889e-07	0.608861	0.114547	0.00039996	0.000645865	0.000435106	0.000229801
ENSG00000123552.17	6735	1.0255	736.47	331.269	1.06866e-06	6-99523442-C-CA	1714	316	400	0.4447	1	2.01482e-07	-0.118076	0.0222938	0.00049995	0.0006485	0.000436825	0.000178191
ENSG00000262703.1	9651	1.03861	1501.73	334.482	5.78355e-07	16-11309575-T-C	-39746	284	360	0.4	1	1.15876e-07	0.318677	0.0589691	0.00059994	0.00065028	0.000437967	9.03969e-05
ENSG00000163755.8	8221	1.0284	1097.19	337.315	7.35577e-07	3-149057012-G-A	-72572	27	28	0.0315315	1	1.71017e-07	0.442037	0.0829573	0.00029997	0.000650973	0.000438377	0.000120518
ENSG00000126243.8	7173	1.04169	1012.52	333.077	8.78527e-07	19-35884027-G-GTTTTT	-51331	79	85	0.0944444	1	1.74402e-07	0.250436	0.0470332	0.00029997	0.000651436	0.000438632	0.000135125
ENSG00000137285.9	9547	1.03474	1582.74	337.612	5.34662e-07	6-3154637-A-C	-73098	309	418	0.465169	1	1.21524e-07	-0.379582	0.0703591	0.00049995	0.000651664	0.000438728	8.49244e-05
ENSG00000181982.18	8232	1.02329	1443.63	339.015	5.39625e-07	4-24883945-T-G	-96203	324	448	0.497778	1	1.3036e-07	-0.164471	0.0305633	0.00039996	0.000652563	0.000439277	9.03875e-05
ENSG00000170275.14	7972	1.02757	980.65	331.947	8.20964e-07	3-33114704-T-C	725	118	127	0.141111	1	1.53976e-07	-0.138379	0.0258702	0.00069993	0.000653438	0.000439809	0.000134547
ENSG00000108591.9	5326	1.01501	681.888	335.077	1.07718e-06	17-18085277-G-A	-2609	286	376	0.418708	1	2.38334e-07	0.10883	0.020677	0.00039996	0.000654643	0.000440562	0.000187226
ENSG00000255518.1	8280	1.03999	978.619	321.55	9.07163e-07	8-11482373-T-C	-75588	207	253	0.281111	1	1.09085e-07	-0.291783	0.0538765	0.00079992	0.000658444	0.000443063	0.0001392
ENSG00000116663.10	7860	1.04855	1314.72	333.507	7.18321e-07	1-11666269-A-G	2145	308	397	0.442094	1	1.41664e-07	0.135742	0.0253004	0.00119988	0.000658929	0.000443274	0.000105886
ENSG00000177963.14	4403	1.04349	666.63	332.91	1.36642e-06	11-267778-C-G	60267	204	230	0.256125	1	2.84632e-07	0.0765357	0.014639	0.00029997	0.000658853	0.000443274	0.000206165
ENSG00000225854.2	5423	1.04941	542.05	319.696	1.7568e-06	1-26321458-G-C	-5230	232	284	0.315556	1	2.17194e-07	-0.337307	0.0638642	0.00069993	0.000660504	0.000444276	0.000257347
ENSG00000135049.15	7297	1.0219	1069.57	339.772	7.30446e-07	9-85645219-T-C	-96810	120	127	0.141111	1	1.87999e-07	0.123316	0.0232234	0.00049995	0.000661444	0.000444851	0.000121553
ENSG00000110651.11	8903	1.02628	1675.85	337.365	4.81844e-07	11-2300420-A-G	-75757	261	336	0.374165	1	1.0712e-07	-0.0886351	0.0163555	0.00089991	0.000661855	0.000445069	7.84725e-05
ENSG00000146700.8	7044	1.04408	724.952	323.615	1.27223e-06	7-76379656-C-T	-30039	229	262	0.291196	1	1.77033e-07	0.361072	0.0678485	0.00089991	0.000664559	0.00044683	0.000189862
ENSG00000170439.6	7022	1.05437	752.088	330.735	1.32002e-06	12-55681479-C-T	-67	203	235	0.261161	1	2.50195e-07	-0.300641	0.0572244	0.00069993	0.000665212	0.000447211	0.000187799
ENSG00000138641.15	7861	1.05553	890.241	326.764	1.12496e-06	4-88707582-T-A	185552	158	179	0.198889	1	1.76187e-07	0.105225	0.0197691	0.00069993	0.000665665	0.000447405	0.000159116
ENSG00000127220.5	8253	1.04994	1406.08	335.036	6.8487e-07	19-17326935-T-C	16699	298	399	0.443333	1	1.43394e-07	0.109375	0.020395	0.00059994	0.000665672	0.000447405	9.93504e-05
ENSG00000269925.1	7112	1.04067	1027.33	330.641	8.77902e-07	1-7776599-A-C	216	255	320	0.355556	1	1.57028e-07	-0.260369	0.0487113	0.00069993	0.00066592	0.000447513	0.000132832
ENSG00000204406.12	5739	1.04231	593.458	329.205	1.53969e-06	2-147719800-T-A	-301211	273	338	0.375566	1	2.79562e-07	-0.201822	0.0385763	0.00039996	0.000666874	0.000448038	0.000230885
ENSG00000142065.13	6638	1.05207	680.334	326.527	1.43911e-06	19-36411118-A-AG	31919	321	422	0.468889	1	2.31269e-07	0.0975628	0.0185155	0.00039996	0.000666814	0.000448038	0.000206413
ENSG00000198521.11	10483	1.04505	558.701	315.89	1.66927e-06	19-21576638-C-T	-275487	227	278	0.309152	1	1.72873e-07	-0.134923	0.0253311	0.00029997	0.000667502	0.000448402	0.000246954
ENSG00000127980.15	4947	1.05245	539.775	326.188	1.82564e-06	7-92506806-TCCC-T	-21725	16	17	0.0188889	1	2.99516e-07	0.454298	0.0870624	0.00039996	0.000669484	0.000449617	0.000260403
ENSG00000022840.15	7355	1.06598	719.872	320.332	1.5035e-06	12-120482326-AT-A	-51154	309	388	0.431306	1	1.86163e-07	0.0805293	0.0151602	0.00049995	0.000669478	0.000449617	0.000201902
ENSG00000072274.12	8340	1.04346	1101.5	325.097	8.41786e-07	3-196181456-C-T	99267	167	187	0.207778	1	1.17359e-07	-0.174896	0.0323781	0.00059994	0.000671343	0.000450807	0.000124767
ENSG00000107863.17	8129	1.03541	1091.9	333.774	8.02387e-07	10-24674252-A-G	-49416	231	274	0.304688	1	1.62251e-07	0.1611	0.0301754	0.0009999	0.000672127	0.000451275	0.000123308
ENSG00000185989.10	4739	1.0405	561.48	323.701	1.62606e-06	13-114131279-C-T	-1332	321	436	0.484444	1	2.35976e-07	-0.128251	0.0243579	0.00039996	0.000675334	0.00045337	0.000242916
ENSG00000101247.17	7228	1.05841	751.55	324.318	1.38065e-06	20-13852784-A-G	67834	80	85	0.0944444	1	2.00599e-07	0.323308	0.0610332	0.00069993	0.00067659	0.000454154	0.000189827
ENSG00000173442.12	4987	1.05138	515.774	321.601	1.92106e-06	11-65509352-T-C	-66686	101	108	0.120536	1	2.61711e-07	0.114193	0.0217724	0.00049995	0.000678654	0.00045548	0.000271793
ENSG00000139112.10	9480	1.05367	813.31	322.282	1.24048e-06	12-10215287-C-T	2829	92	98	0.108889	1	1.6216e-07	-0.171809	0.0321807	0.00059994	0.000680118	0.000456404	0.00017336
ENSG00000114026.21	8125	1.04348	1241.3	329.474	7.57776e-07	3-9794355-C-T	44411	154	177	0.197105	1	1.26313e-07	-0.184716	0.0342863	0.00059994	0.000681381	0.000457192	0.000110721
ENSG00000132646.10	9901	1.03108	2092.5	345.671	4.117e-07	20-5128057-C-T	1431	61	62	0.0688889	1	1.28314e-07	-0.302117	0.0561097	0.00089991	0.000682305	0.000457753	6.36338e-05
ENSG00000213614.9	5877	1.06937	606.326	320.361	1.86485e-06	15-72352665-T-TC	-23447	147	193	0.218821	1	2.39705e-07	-0.290723	0.0552476	0.00049995	0.00068438	0.000459086	0.000241695
ENSG00000182197.10	7549	1.05507	1054.39	331.093	9.72158e-07	8-118098478-T-C	-13375	45	50	0.0555556	1	1.79684e-07	-0.397663	0.0747651	0.00089991	0.000684498	0.000459106	0.000134193
ENSG00000105698.15	7855	1.03178	1350.4	341.106	6.4623e-07	19-35321097-G-T	52119	27	28	0.0311111	1	1.7361e-07	0.200898	0.0377234	0.00019998	0.000687783	0.000461249	9.87814e-05
ENSG00000157036.12	7140	1.05855	739.842	323.233	1.42907e-06	3-38542927-AAC-A	46800	14	14	0.0155556	1	1.99183e-07	0.831002	0.156833	0.00059994	0.000689475	0.000462324	0.000192895
ENSG00000009830.11	9113	1.08157	1133.22	322.518	1.09083e-06	14-78114404-A-G	793521	107	124	0.142857	1	1.41148e-07	-0.373757	0.069654	0.00049995	0.000689809	0.000462488	0.000133185
ENSG00000140511.11	7615	1.04269	1331.74	337.304	7.11927e-07	15-88879055-C-T	-16571	180	198	0.22	1	1.64845e-07	-0.138757	0.0260055	0.00039996	0.000691046	0.000463258	0.000102997
ENSG00000256518.3	7399	1.01924	624.517	321.168	1.28142e-06	11-72135638-A-G	-23184	205	246	0.273333	1	1.60309e-07	-0.330421	0.0618636	0.00089991	0.000691694	0.000463632	0.000206715
ENSG00000169826.7	8740	1.04572	609.261	320.059	1.59308e-06	10-43168673-GACACACACACACACACAC-G	30187	27	28	0.03125	1	1.96815e-07	-0.206255	0.0389088	0.00029997	0.000692466	0.00046409	0.000226848
ENSG00000248996.1	6869	1.02654	1202.57	336.461	7.0382e-07	5-177509271-G-T	14276	51	54	0.06	1	1.57066e-07	0.188956	0.0353512	0.00079992	0.000693233	0.000464544	0.000109427
ENSG00000132330.16	9342	1.05495	1259.97	329.895	8.23735e-07	2-237952122-A-T	-108767	69	80	0.0888889	1	1.41445e-07	0.325746	0.0607113	0.00039996	0.000694136	0.000465089	0.000112267
ENSG00000232457.4	6144	1.03467	949.605	334.249	9.47286e-07	17-65044967-T-C	91284	35	37	0.0412946	1	1.99417e-07	0.77226	0.145753	0.00059994	0.000694551	0.000465307	0.000141516
ENSG00000188011.5	5716	1.04932	595.518	320.78	1.68623e-06	2-241868028-G-A	-1572	134	156	0.173333	1	2.17031e-07	-0.266495	0.0504556	0.00049995	0.000698763	0.000468068	0.000234194
ENSG00000228444.2	7877	1.04792	917.636	330.59	1.08479e-06	13-75623322-T-C	-7949	45	48	0.0534521	1	1.99118e-07	-0.76587	0.144539	0.00069993	0.000699582	0.000468556	0.000151458
ENSG00000186017.14	6323	1.03081	599.28	328.122	1.47873e-06	19-36478616-TAAA-T	-11032	148	171	0.196101	1	2.55188e-07	-0.177346	0.0337813	0.00069993	0.000703893	0.000471383	0.000222014
ENSG00000260855.1	10583	1.03634	1319.6	333.899	7.01912e-07	1-246790995-G-A	18694	286	357	0.39755	1	1.40387e-07	-0.324259	0.0604178	0.00039996	0.000707026	0.00047342	0.000102277
ENSG00000283709.1	10214	1.02847	811.875	328.279	1.08447e-06	10-27072051-A-G	127633	209	261	0.29	1	1.80357e-07	0.313296	0.0589113	0.00049995	0.000711527	0.000476372	0.000162896
ENSG00000164897.12	8622	1.0463	1540.23	336.283	6.5008e-07	7-151080283-T-A	-3263	26	26	0.0288889	1	1.42689e-07	0.201123	0.0374965	0.00039996	0.000712283	0.000476817	8.98729e-05
ENSG00000151116.16	7969	1.04172	1121.84	334.062	8.69763e-07	11-18475017-A-G	-113730	156	179	0.198889	1	1.79797e-07	-0.181707	0.0341637	0.00049995	0.00071718	0.000480033	0.000121965
ENSG00000082074.15	8403	1.02486	901.953	332.548	9.63357e-07	5-39273081-G-A	-1447	140	161	0.178889	1	1.89182e-07	-0.0974337	0.0183535	0.00069993	0.000721157	0.000482633	0.00014526
ENSG00000175287.18	7358	1.0347	1290.13	341.026	7.25438e-07	9-128934919-G-A	14024	201	243	0.27	1	1.9649e-07	-0.312271	0.0589045	0.00109989	0.00072342	0.000484084	0.000104175
ENSG00000167414.4	7125	1.03554	1119.45	332.416	8.43118e-07	19-46617124-A-G	-17561	307	383	0.425556	1	1.61887e-07	-0.321235	0.0601653	0.00109989	0.000725229	0.000485232	0.000120315
ENSG00000276842.1	9118	1.02453	1298.72	336.768	6.71443e-07	12-25102770-C-T	-1066	251	310	0.345212	1	1.51e-07	0.18011	0.0336479	0.00049995	0.000725578	0.000485403	0.000100799
ENSG00000198964.13	6631	1.03296	742.955	328.952	1.25344e-06	10-50610552-T-G	-14398	302	377	0.419822	1	2.18904e-07	0.143047	0.0270919	0.00069993	0.000729071	0.000487677	0.000180081
ENSG00000083123.14	9069	1.05051	530.34	312.691	1.99093e-06	6-80348110-T-A	241463	325	435	0.484375	1	1.84647e-07	-0.163474	0.0307659	0.00069993	0.000730163	0.000488281	0.000263756
ENSG00000198898.13	5302	1.04611	530.877	324.346	1.92851e-06	7-116894693-T-C	83623	228	276	0.306667	1	2.95326e-07	-0.0553807	0.0106076	0.00059994	0.00073013	0.000488281	0.000260588
ENSG00000137942.16	6170	1.033	565.206	328.205	1.65558e-06	1-93449476-A-G	1345	129	163	0.181111	1	2.91288e-07	0.316499	0.0605902	0.0009999	0.000732514	0.000489791	0.000236727
ENSG00000277496.1	9677	1.0221	1942.26	341.488	4.45235e-07	20-62652419-G-A	1652	262	338	0.375556	1	1.17175e-07	-0.176476	0.0326688	0.00069993	0.000732652	0.00048982	6.69738e-05
ENSG00000206418.3	8726	1.04099	1303.53	330.838	7.66794e-07	18-8606408-GT-G	-3037	309	405	0.450562	1	1.35872e-07	0.10845	0.0201832	0.00059994	0.000739333	0.000494223	0.000104773
ENSG00000224383.7	4585	1.01808	560.629	332.004	1.5127e-06	17-63993799-T-C	-7285	141	150	0.166667	1	3.07545e-07	0.307576	0.0590038	0.00109989	0.000740177	0.000494723	0.000229571
ENSG00000184575.11	6572	1.02836	694.572	328.596	1.32643e-06	12-64467594-T-C	63244	282	368	0.4098	1	2.29989e-07	0.0951565	0.0180551	0.00069993	0.000746088	0.00049861	0.00019035
ENSG00000160867.14	5998	1.07336	798.346	323.368	1.58024e-06	5-177023836-C-G	-63050	300	385	0.428731	1	2.25075e-07	-0.282681	0.0535929	0.00109989	0.000747752	0.000499658	0.000185353
ENSG00000132182.11	8541	1.06833	1162.95	326.517	1.04959e-06	3-13409840-A-AT	-10469	310	406	0.451902	1	1.60992e-07	0.0928088	0.017379	0.00059994	0.000748246	0.000499923	0.000125704
ENSG00000178093.13	7518	1.03363	849.936	333.369	1.13112e-06	19-19444872-T-TAA	-70813	176	194	0.218962	1	2.34555e-07	0.275863	0.0523809	0.00109989	0.0007497	0.00050083	0.000157689
ENSG00000211696.2	8955	1.02549	993.25	329.501	9.16244e-07	7-38285532-G-C	-45403	138	147	0.164798	1	1.5692e-07	-0.365762	0.0684271	0.00029997	0.000752651	0.000502736	0.000132125
ENSG00000116266.10	6447	1.01983	785.583	331.775	1.11418e-06	1-108593414-T-C	-153274	119	137	0.152561	1	2.1575e-07	-0.0973979	0.0184363	0.00079992	0.00075447	0.000503887	0.000164592
ENSG00000168495.12	7670	1.03695	1460.66	336.634	6.7825e-07	8-22281307-A-T	36203	11	11	0.0126147	1	1.51839e-07	0.643337	0.120212	0.00059994	0.000754643	0.000503937	9.25453e-05
ENSG00000132603.13	5916	1.05015	502.954	321.074	2.16445e-06	16-69339511-T-C	-73	247	299	0.332589	1	2.94024e-07	-0.157188	0.0301026	0.00049995	0.000755959	0.000504751	0.000277862
ENSG00000112130.16	8341	1.03649	1249.93	338.446	7.91856e-07	6-37354569-A-T	597	169	214	0.238307	1	1.94556e-07	-0.269329	0.0507856	0.00039996	0.000756462	0.000505022	0.00010802
ENSG00000144035.3	5179	1.03484	533.149	322.504	1.84155e-06	2-73627267-C-G	-15126	238	278	0.309577	1	2.58977e-07	0.371077	0.070723	0.00069993	0.000759397	0.000506851	0.00025215
ENSG00000124549.14	7427	1.04798	392.632	306.617	2.74281e-06	6-26464561-A-G	43170	125	140	0.155902	1	2.06392e-07	-0.245213	0.0463395	0.00059994	0.000759378	0.000506851	0.000353981
ENSG00000276101.1	8562	1.05346	1181.85	329.539	9.48895e-07	17-81276751-G-A	25557	47	49	0.0544444	1	1.63559e-07	0.687564	0.128825	0.00049995	0.000761389	0.000508115	0.000119244
ENSG00000204147.9	6613	1.05416	739.165	326.379	1.53146e-06	10-50747099-A-G	7781	171	204	0.227679	1	2.46811e-07	0.304405	0.057911	0.00019998	0.000765059	0.000510498	0.000190981
ENSG00000174839.12	7283	1.03606	675.17	324.112	1.4793e-06	3-57635200-G-GGTTTT	-57889	159	175	0.194444	1	2.15313e-07	0.148911	0.0281851	0.00079992	0.000766034	0.000511084	0.000199743
ENSG00000125149.11	4827	1.02344	390.139	319.041	2.34815e-06	16-67382942-G-A	272984	34	36	0.04	1	2.96567e-07	-0.435465	0.0834218	0.00069993	0.000769402	0.000513265	0.000334545
ENSG00000239732.3	4779	1.07401	337.061	311.587	3.86898e-06	3-52226766-A-G	603	149	179	0.198889	1	3.89661e-07	0.148246	0.0286987	0.00029997	0.000771317	0.000514476	0.000439618
ENSG00000280832.1	8160	1.04332	1217.87	334.455	8.78119e-07	11-126302693-A-G	-52894	219	253	0.28125	1	1.84768e-07	0.146614	0.0275934	0.00059994	0.000779832	0.000520089	0.000112808
ENSG00000162601.9	7528	1.02088	1064.68	337.312	8.59129e-07	1-58655289-G-A	-44803	197	228	0.253915	1	2.03184e-07	-0.0757338	0.0143036	0.00059994	0.000782934	0.000522091	0.000121786
ENSG00000239272.1	8844	1.08502	888.632	315.401	1.60039e-06	14-77737370-T-C	53381	90	91	0.102018	1	1.60879e-07	0.551701	0.103307	0.00039996	0.000783417	0.000522345	0.00017124
ENSG00000150991.14	8915	1.05097	1573.96	335.23	7.22404e-07	12-124911639-A-C	-5729	26	26	0.0289532	1	1.53471e-07	-0.318123	0.0594665	0.00059994	0.000786557	0.000524371	8.89846e-05
ENSG00000230615.6	6297	1.02951	823.975	333.56	1.18769e-06	1-44040117-G-A	9674	214	257	0.286192	1	2.4974e-07	-0.156917	0.0298656	0.00019998	0.00078715	0.000524699	0.000160937
ENSG00000164306.10	9618	1.04546	1763.28	336.46	6.23699e-07	4-184618663-G-A	-30950	48	54	0.06	1	1.37287e-07	-0.395436	0.0736204	0.00069993	0.000790527	0.000526882	7.83384e-05
ENSG00000109332.19	6787	1.03591	542.845	323.966	1.89576e-06	4-102836166-T-A	-32730	281	350	0.389522	1	2.84952e-07	0.0673782	0.012888	0.00079992	0.000791023	0.000527145	0.000248328
ENSG00000116962.14	9097	1.03405	1169.48	334.602	8.69752e-07	1-236096521-C-T	31359	168	192	0.213333	1	1.83933e-07	-0.243847	0.0458854	0.00049995	0.00079222	0.000527875	0.00011473
ENSG00000273090.1	9946	1.03686	980.798	320.702	1.06079e-06	2-36552001-T-G	38446	285	351	0.390869	1	1.25968e-07	-0.349748	0.0649127	0.00089991	0.000794474	0.000529278	0.000137787
ENSG00000279019.1	8158	1.03046	1414.21	335.364	7.03119e-07	16-57123917-TC-T	-18734	64	66	0.0733333	1	1.49753e-07	0.482154	0.0900483	0.00069993	0.000794632	0.000529278	9.40014e-05
ENSG00000109099.13	8987	1.04504	1546.09	339.672	7.12673e-07	17-14822620-T-C	-442706	13	14	0.0155556	1	1.82199e-07	-0.673845	0.126755	0.00069993	0.000794533	0.000529278	8.92474e-05
ENSG00000158485.10	9094	1.06341	1020.64	330.803	1.22552e-06	1-158463018-T-C	131487	306	388	0.432071	1	2.30672e-07	-0.348953	0.0662179	0.00059994	0.000795511	0.000529796	0.000141517
ENSG00000212643.2	9486	1.05463	720.203	320.075	1.63719e-06	5-112925031-A-G	33609	32	33	0.0367483	1	2.0334e-07	0.73433	0.138695	0.00049995	0.000795923	0.000530002	0.00019624
ENSG00000269194.1	8169	1.02222	1612.63	344.687	5.82143e-07	19-49809396-C-T	463	107	118	0.131111	1	1.79501e-07	-0.324461	0.0610001	0.00109989	0.000796062	0.000530027	8.06887e-05
ENSG00000173530.5	8320	1.03601	1272.74	331.049	8.158e-07	8-23143126-G-C	-20904	211	249	0.277283	1	1.47077e-07	-0.253935	0.0473945	0.00049995	0.000797727	0.000531067	0.000105954
ENSG00000276931.1	9479	1.03313	1630.98	338.031	6.2948e-07	16-972326-A-G	3314	324	445	0.494444	1	1.48275e-07	0.311798	0.0582111	0.00069993	0.000805328	0.000536059	8.20718e-05
ENSG00000107537.13	10229	1.04726	2050.49	337.897	5.56192e-07	10-13118035-G-A	-184377	180	208	0.231111	1	1.28527e-07	-0.283066	0.0525747	0.00079992	0.000810533	0.000539397	6.76718e-05
ENSG00000101745.16	9286	1.03868	1609.5	333.934	6.67523e-07	18-9275303-A-AAT	138526	270	344	0.38255	1	1.3289e-07	-0.0659992	0.012273	0.00079992	0.000810551	0.000539397	8.43588e-05
ENSG00000167107.12	6574	1.03545	1371.24	342.202	7.66317e-07	17-50426112-GCGCCC-G	-46	215	247	0.275056	1	2.18951e-07	-0.159353	0.0301804	0.00019998	0.000811006	0.00053963	9.82014e-05
ENSG00000165997.4	9556	1.04022	946.259	324.939	1.14847e-06	10-18683545-C-G	24140	294	371	0.41314	1	1.66668e-07	-0.0761142	0.0142709	0.00089991	0.000811116	0.000539634	0.000144045
ENSG00000280091.1	10207	1.05445	2041.04	341.542	5.87567e-07	19-6896369-G-A	-463	72	75	0.0835189	1	1.59243e-07	-0.441542	0.0826484	0.00079992	0.000811279	0.000539673	6.92207e-05
ENSG00000266604.1	9557	1.03043	1889.3	342.532	5.37342e-07	18-10625730-A-G	-623	302	372	0.414254	1	1.50468e-07	-0.323164	0.0603654	0.00069993	0.000811938	0.000540043	7.036e-05
ENSG00000183207.13	8677	1.06388	1415.15	334.785	9.04045e-07	19-49031261-A-G	37813	75	81	0.09375	1	1.93557e-07	-0.135755	0.0255936	0.00069993	0.000812106	0.000540085	0.000102185
ENSG00000259810.2	3702	1.03566	399.514	329.417	2.64033e-06	16-31833546-C-G	45344	109	120	0.13363	1	5.2055e-07	0.451228	0.0883497	0.00049995	0.000813028	0.000540629	0.000337182
ENSG00000162772.16	7759	1.03895	816.181	327.192	1.32405e-06	1-212593859-CTT-C	28525	174	193	0.22133	1	2.1625e-07	0.200471	0.0379502	0.00079992	0.000813875	0.000541123	0.000166461
ENSG00000104907.12	6948	1.01806	1203	339.095	7.75222e-07	19-13122900-C-T	5333	26	27	0.0304054	1	1.95219e-07	0.271216	0.0511479	0.00109989	0.000815432	0.000542089	0.000106988
ENSG00000188997.7	7034	1.0593	649.848	318.408	1.91867e-06	11-78192158-C-G	3347	33	37	0.0412027	1	2.27687e-07	0.318365	0.0603841	0.00069993	0.00081651	0.000542735	0.000220012
ENSG00000150995.18	9920	1.02416	1956.41	344.306	4.99558e-07	3-4474862-C-G	-18486	70	74	0.0822222	1	1.49593e-07	-0.157773	0.029465	0.00039996	0.000817709	0.000543463	6.68488e-05
ENSG00000152433.14	8171	1.0569	1126.18	328.495	1.09591e-06	19-57353781-C-T	-9696	133	150	0.166667	1	1.84228e-07	-0.342186	0.064394	0.00029997	0.000821728	0.000546064	0.000126211
ENSG00000110200.8	7600	1.02894	729.796	328.867	1.39539e-06	11-72135449-G-A	22669	78	79	0.0877778	1	2.46449e-07	-0.315072	0.0599372	0.00119988	0.000823511	0.000547179	0.000181434
ENSG00000101342.9	5025	1.06273	600.157	324.601	2.15237e-06	20-37114735-T-C	238614	94	103	0.114444	1	3.38791e-07	0.224215	0.0431718	0.00049995	0.000827226	0.000549577	0.000240248
ENSG00000278473.1	6611	1.03235	499.683	314.578	2.10261e-06	14-106384314-ATT-A	-59269	258	314	0.34933	1	2.1439e-07	0.287957	0.0544941	0.00079992	0.000829456	0.000550988	0.00026732
ENSG00000197122.11	5539	1.0645	795.366	330.891	1.64903e-06	20-37324665-T-C	-20020	44	50	0.0556793	1	3.23951e-07	-0.277056	0.0532547	0.00059994	0.000830266	0.000551455	0.000182076
ENSG00000237711.1	9197	1.06677	1328.72	326.536	1.00574e-06	9-5236822-C-G	136586	248	293	0.326281	1	1.53434e-07	-0.319445	0.0597131	0.00069993	0.000833408	0.000553471	0.000109604
ENSG00000087077.13	6796	1.04413	716.158	322.319	1.60188e-06	7-100792055-C-T	-75083	15	15	0.0166667	1	2.18545e-07	0.657749	0.124564	0.00129987	0.000834175	0.000553909	0.000192219
ENSG00000005243.9	6453	1.04409	541.093	320.745	2.12637e-06	17-47973303-T-C	-64727	47	50	0.0556793	1	2.83999e-07	0.559388	0.106986	0.00129987	0.000836976	0.000555699	0.000254374
ENSG00000093183.13	7080	1.05504	679.294	325.15	1.83075e-06	3-42644349-AT-A	43269	19	19	0.0212054	1	2.87704e-07	-0.497814	0.095256	0.00119988	0.000839449	0.000557269	0.000208267
ENSG00000165832.5	6724	1.04104	691.822	328.449	1.63798e-06	10-114993992-A-G	55799	300	396	0.44098	1	2.90688e-07	0.108791	0.0208252	0.00059994	0.00084216	0.000558997	0.000197428
ENSG00000095261.13	5815	1.0476	683.569	321.532	1.75767e-06	9-120843744-C-T	760	49	52	0.0577778	1	2.3531e-07	0.402536	0.076443	0.00069993	0.00085392	0.00056673	0.000203149
ENSG00000123815.11	7440	1.05379	951.096	327.862	1.32762e-06	19-40712350-G-T	-4546	136	144	0.160356	1	2.23184e-07	-0.112246	0.0212738	0.0009999	0.000860646	0.000571121	0.000148294
ENSG00000256537.4	9172	1.01395	1218.55	337.983	7.83664e-07	12-11171577-C-A	355	316	433	0.482183	1	1.88665e-07	0.144795	0.027272	0.00069993	0.000861093	0.000571345	0.00010448
ENSG00000117318.8	6494	1.04424	949.65	333.061	1.25148e-06	1-23559582-T-C	-212	298	392	0.435556	1	2.59457e-07	0.111666	0.0212838	0.0009999	0.000864816	0.000573742	0.000145003
ENSG00000172244.8	7082	1.02688	471.773	328.501	2.23723e-06	5-43523535-GAATGCAGATGCATTTGTGTACATGGGTATCATGGTTTTTTTTTCCCCTGTGAAGT-G	8390	327	446	0.496652	1	4.15587e-07	-0.248153	0.0481601	0.00059994	0.000867307	0.000575247	0.000279154
ENSG00000134028.14	8080	1.04551	929.477	328.641	1.29326e-06	8-24406444-G-C	22159	252	315	0.35	1	2.23874e-07	-0.3438	0.0651672	0.00069993	0.000867209	0.000575247	0.000148625
ENSG00000101695.8	7033	1.02329	978.144	336.677	1.05421e-06	18-32058044-G-A	39672	12	13	0.0145414	1	2.48501e-07	0.422417	0.0803826	0.00089991	0.000869384	0.000576551	0.000133396
ENSG00000233776.5	7461	1.01615	633.743	321.361	1.5512e-06	9-33751336-G-C	12920	310	396	0.44	1	2.01961e-07	0.319485	0.0603267	0.0009999	0.00087259	0.000578603	0.000202053
ENSG00000183597.15	8200	1.01718	1274.24	338.31	7.77664e-07	22-19953138-C-T	-63876	329	441	0.49	1	1.89622e-07	0.0993826	0.0187222	0.00119988	0.000873049	0.000578833	0.000100771
ENSG00000107882.11	4673	1.02215	333.38	318.595	3.08823e-06	10-102498338-A-T	-5649	315	407	0.452915	1	4.01321e-07	-0.141177	0.0273616	0.00069993	0.000875247	0.000580217	0.000390168
ENSG00000145103.12	7068	1.03689	596.957	328.826	1.91647e-06	3-121995172-T-C	-27032	90	99	0.11	1	3.53061e-07	0.387094	0.0746521	0.0009999	0.000876461	0.000580947	0.000226387
ENSG00000149531.15	1690	1.01849	90.6049	317.548	1.10967e-05	20-31314670-C-T	937298	270	317	0.352222	1	1.73049e-06	0.290847	0.0598504	0.00059994	0.000877631	0.000581648	0.00142104
ENSG00000138161.13	8883	1.02682	1458.56	339.833	7.3268e-07	10-122860038-C-CT	9245	28	29	0.0333333	1	1.89113e-07	-0.789768	0.148765	0.00089991	0.000878815	0.000582359	9.02887e-05
ENSG00000171421.12	10653	1.04167	2108.11	341.709	5.65867e-07	5-1804416-G-A	3050	307	434	0.483296	1	1.53867e-07	-0.191361	0.0357743	0.00089991	0.000884376	0.000585969	6.4899e-05
ENSG00000258354.1	4791	1.03269	587.335	324.185	1.90848e-06	16-14895011-A-G	-16334	405	403	0.448276	1	2.89825e-07	0.791042	0.151407	0.00039996	0.000884616	0.000586053	0.000227627
ENSG00000272732.1	10723	1.03002	1735.9	337.353	6.34721e-07	7-7566908-G-C	14468	128	161	0.179287	1	1.45406e-07	-0.403278	0.0752367	0.00059994	0.000886024	0.00058691	7.64955e-05
ENSG00000157184.6	6713	1.03717	788.042	327.686	1.47287e-06	1-53208870-G-A	12441	133	144	0.160356	1	2.49417e-07	-0.277872	0.0528843	0.00119988	0.000887858	0.00058805	0.000171622
ENSG00000246790.2	6676	1.03965	1207.46	337.8	9.78504e-07	11-121452768-G-C	-245	272	358	0.398664	1	2.39528e-07	-0.188137	0.0357516	0.00089991	0.000888377	0.000588319	0.000112724
ENSG00000279048.1	7207	1.03174	1103.52	328.813	1.0202e-06	7-17938506-C-T	-1997	317	419	0.466592	1	1.72136e-07	0.326343	0.0612595	0.00049995	0.000894684	0.00059242	0.000120865
ENSG00000125834.12	8429	1.0647	1382.08	330.843	1.02169e-06	20-2162586-G-A	60975	123	133	0.148438	1	1.88069e-07	0.176959	0.0333263	0.00089991	0.000896806	0.000593749	0.000104839
ENSG00000127419.16	7433	1.04365	861.881	327.736	1.42744e-06	4-941007-AAATAATAAT-A	8620	160	184	0.208617	1	2.41162e-07	-0.113687	0.0216095	0.00079992	0.00090041	0.00059606	0.000159528
ENSG00000259943.1	7095	1.03973	803.892	329.114	1.49196e-06	1-40165788-C-T	-92179	131	141	0.157718	1	2.68712e-07	-0.199274	0.0380322	0.00069993	0.000901838	0.000596929	0.000169342
ENSG00000225556.1	5864	1.03786	572.444	322.987	2.07435e-06	1-151837828-G-C	-2729	327	424	0.47216	1	3.03435e-07	-0.257636	0.0493982	0.00069993	0.000904582	0.000598669	0.000236669
ENSG00000125967.16	5444	1.01922	574.678	327.478	1.82052e-06	20-33663590-A-G	-10873	88	110	0.122222	1	3.15003e-07	0.333291	0.0639954	0.00079992	0.000908934	0.000601472	0.000224631
ENSG00000197696.9	6096	1.05855	486.532	314.985	2.82323e-06	15-84658188-T-C	-375	154	179	0.198889	1	3.09681e-07	-0.321299	0.0616526	0.00029997	0.000909439	0.000601729	0.000293305
ENSG00000196296.13	4740	1.00815	672.127	334.686	1.43938e-06	16-28902389-G-T	23984	22	23	0.0255556	1	3.2439e-07	0.674779	0.12971	0.00059994	0.000910605	0.000602424	0.000186507
ENSG00000073350.13	7532	1.05439	1026.86	328.582	1.30286e-06	17-75561210-A-ACT	36130	263	334	0.371111	1	2.25206e-07	-0.0881267	0.0167081	0.00039996	0.000910809	0.000602482	0.000137558
ENSG00000164751.14	7395	1.00525	607.928	328.989	1.56603e-06	8-76977180-C-T	-23864	24	26	0.0290828	1	2.82465e-07	-0.26162	0.0500257	0.0009999	0.000915397	0.00060544	0.0002046
ENSG00000140859.15	9010	1.05447	1359.22	332.232	9.92838e-07	16-57781192-G-A	-81861	42	44	0.0488889	1	1.93123e-07	-0.380351	0.0717008	0.0009999	0.000918629	0.0006075	0.000103945
ENSG00000169762.16	7755	1.03862	1044.01	330.354	1.1607e-06	4-16159043-T-A	-68367	41	45	0.0501114	1	2.12843e-07	0.299757	0.0567119	0.00049995	0.000918787	0.000607527	0.00013003
ENSG00000254802.1	7063	1.03493	801.279	330.662	1.47474e-06	8-60966362-T-A	-1413	124	132	0.146993	1	2.82787e-07	0.406655	0.0777619	0.00059994	0.000919193	0.000607718	0.000167822
ENSG00000170175.10	7873	1.03173	1487.23	338.569	7.77341e-07	17-7459769-T-C	14708	264	313	0.348552	1	1.91582e-07	0.249006	0.0469267	0.00089991	0.000919578	0.000607895	8.96806e-05
ENSG00000151503.12	8502	1.03332	1401.72	332.351	8.36295e-07	11-134049826-A-C	-175628	338	442	0.491111	1	1.59969e-07	0.1487	0.0278384	0.00069993	0.000922202	0.000609552	9.55427e-05
ENSG00000155363.18	6675	1.04272	923.224	333.101	1.35501e-06	1-112696043-T-TA	22902	166	185	0.205556	1	2.84188e-07	0.119261	0.0228098	0.00079992	0.000922339	0.000609565	0.000148578
ENSG00000260805.2	7752	1.04871	805.764	327.139	1.61818e-06	1-212556992-T-C	-2739	200	239	0.265556	1	2.71438e-07	0.336202	0.0641901	0.00039996	0.00092295	0.000609813	0.000172826
ENSG00000135250.16	7240	1.05909	1037.94	329.641	1.34684e-06	7-105283364-T-C	-115944	305	393	0.437639	1	2.44527e-07	-0.0856917	0.0162966	0.00079992	0.000922931	0.000609813	0.000137686
ENSG00000163374.19	4689	1.05231	640.797	326.217	2.08871e-06	1-155643925-G-A	-44849	29	35	0.0388889	1	3.49954e-07	-0.187196	0.0360889	0.00109989	0.000924767	0.000610936	0.000219279
ENSG00000043462.11	7684	1.01646	1217.12	336.667	8.63379e-07	5-170303357-A-AT	5130	119	128	0.142222	1	1.98903e-07	0.128038	0.0241631	0.0009999	0.000931582	0.00061536	0.0001053
ENSG00000128245.14	8126	1.03356	840.431	327.351	1.42122e-06	22-31959024-C-G	14563	118	137	0.152561	1	2.36085e-07	0.141938	0.0269578	0.00049995	0.000938647	0.000619947	0.000159442
ENSG00000116667.12	5786	1.03458	666.287	331.643	1.80911e-06	1-184437436-CTG-C	50378	64	66	0.0733333	1	3.70886e-07	-0.226777	0.0438177	0.00149985	0.000940608	0.000621164	0.00020164
ENSG00000254281.1	8088	1.01954	989.828	339.723	1.09911e-06	8-103005148-C-A	26363	76	79	0.0879733	1	2.94472e-07	0.475739	0.0911126	0.00089991	0.000943684	0.000623116	0.000130533
ENSG00000189376.11	6847	1.02182	1277.27	342.749	8.73123e-07	8-123241372-G-A	-26	15	16	0.0177778	1	2.58211e-07	-0.70553	0.134451	0.0009999	0.000951957	0.000628498	0.000101767
ENSG00000100815.12	8404	1.03904	1357.21	337.925	9.28082e-07	14-92051889-G-A	18636	18	18	0.0202703	1	2.27038e-07	-0.378722	0.0718242	0.00079992	0.0009536	0.000629503	0.000100132
ENSG00000197385.5	8859	1.05919	1189.63	329.375	1.21403e-06	3-31945693-C-T	-36078	71	80	0.0890869	1	2.14904e-07	-0.234963	0.0444692	0.00059994	0.000954694	0.000630145	0.000120159
ENSG00000272049.1	9814	1.02708	1286.91	339.588	9.08615e-07	5-8446223-A-G	688	286	354	0.394209	1	2.3739e-07	-0.334054	0.0634589	0.00119988	0.000962054	0.000634922	0.0001024
ENSG00000118855.18	6990	1.05237	571.628	325.186	2.43759e-06	3-158804674-T-C	57097	286	364	0.405345	1	4.00553e-07	0.106481	0.0206357	0.00059994	0.000964318	0.000636335	0.000245847
ENSG00000177875.4	7663	1.0384	832.835	331.847	1.52572e-06	12-48289952-T-TA	106368	184	223	0.248884	1	3.08552e-07	-0.349439	0.067043	0.00059994	0.000966716	0.000637836	0.000162904
ENSG00000230701.2	9230	1.00265	1655.76	348.396	5.9726e-07	22-23260033-G-C	-2734	233	276	0.30735	1	2.1443e-07	0.335865	0.0635609	0.00079992	0.000969384	0.000639516	7.46005e-05
ENSG00000111912.19	5259	1.0336	669.16	329.159	1.84394e-06	6-125856298-A-G	75137	249	310	0.344444	1	3.42548e-07	0.122813	0.0236574	0.00079992	0.000970439	0.00064013	0.000200265
ENSG00000140948.11	11399	1.03612	2105.84	335.599	5.99422e-07	16-87400131-CGTGTGTGTGTGTGTGT-C	-91914	24	25	0.0281532	1	1.2658e-07	0.446607	0.082904	0.00079992	0.000975804	0.000643587	6.40561e-05
ENSG00000187676.7	7803	1.0167	1380.03	342.083	8.03762e-07	13-31260445-G-T	60509	280	344	0.383073	1	2.29586e-07	-0.187991	0.0356673	0.00119988	0.000982464	0.000647897	9.29295e-05
ENSG00000088930.7	5450	1.04574	589.352	325.991	2.30296e-06	20-21277966-T-C	-48313	231	275	0.306236	1	3.8783e-07	-0.106973	0.020705	0.00059994	0.000982993	0.000648164	0.000234518
ENSG00000162402.13	8480	1.04499	1091.96	330.803	1.23829e-06	1-55210701-T-G	-4412	51	53	0.0588889	1	2.33396e-07	-0.183451	0.0348273	0.00089991	0.000984259	0.000648916	0.000126346
ENSG00000136059.14	6341	1.05403	774.382	330.116	1.86864e-06	3-38002413-T-C	14354	155	173	0.192222	1	3.61622e-07	0.152096	0.0293592	0.00029997	0.000991834	0.000653827	0.000182236
ENSG00000118680.12	9931	1.06773	1875.84	334.132	8.44808e-07	18-3267810-T-C	5901	256	342	0.38	1	1.74538e-07	-0.111289	0.0209012	0.00069993	0.00099287	0.000654427	7.78197e-05
ENSG00000196187.11	7230	1.07251	688.203	322.041	2.37834e-06	1-225906697-A-G	24328	45	55	0.0611111	1	3.41747e-07	-0.21457	0.0413285	0.00089991	0.000994491	0.000655412	0.000214569
ENSG00000110171.19	9682	1.05919	1219.11	326.378	1.23469e-06	11-6473556-T-C	-903	321	418	0.464444	1	1.92783e-07	0.160952	0.0303394	0.00079992	0.000997425	0.000657262	0.000117253
ENSG00000087338.4	7602	1.05816	879.603	327.707	1.70713e-06	2-69829734-A-G	92	180	208	0.233184	1	2.95486e-07	0.0971578	0.0186099	0.00059994	0.001002	0.000660166	0.000162094
ENSG00000124882.3	7220	1.03633	785.934	333.424	1.65019e-06	4-74318332-T-C	-46811	269	359	0.399777	1	3.59328e-07	-0.259441	0.0500679	0.00089991	0.00100209	0.000660166	0.000171712
ENSG00000143570.17	6237	1.05955	752.882	326.428	2.01367e-06	1-153920547-G-A	-46986	316	402	0.447545	1	3.3851e-07	0.0891352	0.0171622	0.00089991	0.00100248	0.000660343	0.000190025
ENSG00000213699.8	5363	1.03047	641.472	326.556	1.94959e-06	2-26744996-T-C	-19288	27	31	0.0344444	1	3.27925e-07	-0.361681	0.0695536	0.00109989	0.00100622	0.000662721	0.00020723
ENSG00000081087.14	6200	1.04677	802.185	328.845	1.7441e-06	6-108062031-G-GT	-103823	32	33	0.0368304	1	3.17405e-07	0.209199	0.0401801	0.00059994	0.00100734	0.000663374	0.000172752
ENSG00000203668.2	9487	1.0582	1734.97	339.152	8.71442e-07	1-241641753-T-A	2504	165	186	0.207589	1	2.22682e-07	0.110898	0.0210164	0.00069993	0.00100901	0.00066439	8.21915e-05
ENSG00000172301.10	6131	1.05367	844.442	330.542	1.7418e-06	17-31908091-C-CA	48754	179	211	0.236018	1	3.39771e-07	-0.234269	0.0451127	0.00079992	0.00101154	0.000665968	0.000166971
ENSG00000124784.8	9655	1.0476	1437.39	332.073	9.84962e-07	6-7434375-ATTTT-A	44631	302	406	0.451467	1	1.90109e-07	0.159438	0.0300386	0.00109989	0.00101397	0.000667484	9.66173e-05
ENSG00000198517.9	9843	1.05307	1205.53	328.051	1.21998e-06	7-1529149-T-C	-1565	302	393	0.436667	1	2.04287e-07	0.1275	0.0240853	0.00109989	0.00101565	0.000668508	0.000116789
ENSG00000185122.10	5924	1.03114	788.205	326.867	1.61322e-06	8-144325122-T-G	33531	33	35	0.0389755	1	2.67411e-07	0.17774	0.0339162	0.00089991	0.0010187	0.000670432	0.000168948
ENSG00000051825.14	7044	1.04128	582.312	320.276	2.34156e-06	12-123220297-T-C	-23717	239	321	0.357461	1	3.11543e-07	0.101738	0.0195266	0.00049995	0.00101926	0.000670711	0.00023469
ENSG00000187912.11	7782	1.04918	1339.31	334.141	1.07382e-06	19-14610207-C-T	27123	263	318	0.353333	1	2.28474e-07	-0.0994528	0.0188656	0.00079992	0.00101941	0.000670726	0.000104105
ENSG00000143373.17	5477	1.04295	489.483	321.426	2.81892e-06	1-151229734-T-TA	-52196	253	299	0.33296	1	4.05872e-07	0.0922217	0.0178814	0.0009999	0.00101991	0.000670968	0.000280374
ENSG00000163166.14	7949	1.03884	902.698	327.692	1.49423e-06	2-127638484-C-G	111598	63	66	0.0736607	1	2.53613e-07	-0.247687	0.0471691	0.00129987	0.00102534	0.000674455	0.000150465
ENSG00000110047.17	5076	1.05176	558.333	320.161	2.64123e-06	11-64861141-G-T	-27155	186	235	0.261111	1	3.56864e-07	0.0890143	0.0171737	0.00069993	0.00102798	0.000676109	0.000251313
ENSG00000204899.5	7933	1.03381	1106.73	335.052	1.18474e-06	13-73398106-A-G	670419	138	149	0.165556	1	2.64827e-07	-0.156701	0.0298905	0.00079992	0.00103175	0.000678502	0.000121158
ENSG00000115904.12	7880	1.03104	790.55	323.056	1.62836e-06	2-39384456-G-C	260111	138	191	0.212222	1	2.2992e-07	-0.149946	0.0284506	0.00139986	0.00103238	0.000678708	0.000168407
ENSG00000122543.10	9611	1.06892	1120.42	319.134	1.47846e-06	7-5852385-G-A	-27442	14	15	0.0166667	1	1.73141e-07	0.867974	0.162967	0.00059994	0.00103246	0.000678708	0.000130661
ENSG00000137075.17	6674	1.02741	972.977	333.918	1.2901e-06	9-36433568-T-A	-53980	92	103	0.114444	1	2.781e-07	-0.144068	0.0275318	0.00109989	0.00103225	0.000678708	0.000135554
ENSG00000127022.14	9956	1.03805	1570.47	334.195	8.62419e-07	5-179699089-C-T	683	314	421	0.467778	1	1.79096e-07	-0.11164	0.020987	0.00089991	0.00103542	0.000680401	8.63173e-05
ENSG00000111837.11	9163	1.06606	1354.63	331.009	1.20378e-06	6-10838958-G-A	405	9	9	0.01	1	2.2801e-07	-0.675364	0.128103	0.00109989	0.00103542	0.000680401	0.000107322
ENSG00000073910.19	7259	1.02777	942.505	332.994	1.33898e-06	13-32120382-G-C	89082	60	62	0.0690423	1	2.79173e-07	0.209209	0.0399863	0.00049995	0.00103531	0.000680401	0.000140066
ENSG00000173208.3	7694	1.05832	383.591	307.169	4.05023e-06	12-39614552-C-CT	-5199	102	110	0.125	1	3.39944e-07	-0.141605	0.0272692	0.00069993	0.00103766	0.00068178	0.000371786
ENSG00000116580.18	4628	1.03239	597.211	328.246	2.18756e-06	1-155672258-T-C	-187142	82	105	0.116927	1	4.00912e-07	0.245416	0.0475624	0.00109989	0.00103828	0.000682104	0.000223692
ENSG00000178295.14	8229	1.04857	923.555	331.345	1.58171e-06	2-17746008-C-T	-7850	321	434	0.483296	1	3.14825e-07	-0.158058	0.0303482	0.00069993	0.00104069	0.0006836	0.000150733
ENSG00000185168.5	8417	1.05178	1227.15	334.052	1.21659e-06	17-81329422-A-C	20174	223	267	0.297327	1	2.61827e-07	-0.193642	0.0369211	0.00119988	0.00104113	0.000683801	0.000114362
ENSG00000127528.5	9000	1.053	1137.02	330.331	1.32459e-06	19-16327850-T-A	3033	172	196	0.218263	1	2.46984e-07	0.115782	0.0220273	0.00029997	0.00104193	0.000684242	0.000123801
ENSG00000163516.13	6732	1.02178	953.142	335.755	1.27888e-06	2-219235411-G-A	5654	15	15	0.0166667	1	2.96824e-07	0.375454	0.071928	0.00069993	0.00104278	0.000684714	0.000136356
ENSG00000238241.1	7872	1.04209	1030.02	331.759	1.3617e-06	13-99418653-G-A	9591	220	255	0.283333	1	2.70397e-07	-0.212887	0.0406399	0.00069993	0.00104368	0.000685215	0.000132963
ENSG00000185158.12	6292	1.05077	807	326.83	1.84781e-06	17-31960059-C-T	-47813	22	22	0.0244989	1	3.11913e-07	-0.685596	0.131592	0.00069993	0.00104721	0.000687448	0.000173456
ENSG00000157538.13	8023	1.03626	1184.94	338.78	1.14611e-06	21-37283971-T-C	16188	75	85	0.0946548	1	2.96947e-07	-0.314161	0.0601867	0.00119988	0.00105154	0.000690206	0.000113876
ENSG00000225205.5	8120	1.05721	1035.03	329.513	1.5103e-06	2-172621607-A-G	65043	230	259	0.288372	1	2.7703e-07	-0.31676	0.0605248	0.00069993	0.00105243	0.000690703	0.000137431
ENSG00000109111.14	4218	1.04747	529.602	326.209	2.77965e-06	17-28790288-G-T	128098	73	94	0.104444	1	4.85558e-07	-0.121158	0.0236574	0.00029997	0.00105721	0.00069375	0.000262115
ENSG00000075415.12	6839	1.02397	874.498	329.146	1.43615e-06	12-98589276-T-C	-4315	48	50	0.0555556	1	2.57651e-07	0.175415	0.0334257	0.00129987	0.00105843	0.00069446	0.000149473
ENSG00000247121.6	8224	1.04775	628.386	323.429	2.3514e-06	5-96901188-G-GTTTT	-34205	337	434	0.483296	1	3.57373e-07	0.30307	0.0584752	0.00069993	0.00105928	0.000694933	0.000221069
ENSG00000231130.1	17550	1.0602	396.498	298.994	4.05853e-06	6-30587741-C-T	691087	90	97	0.108018	1	2.35702e-07	0.564288	0.107167	0.00089991	0.00106305	0.00069732	0.000361361
ENSG00000165272.14	7513	1.03181	720.802	325.045	1.85595e-06	9-33444760-A-G	-2851	279	351	0.390869	1	2.90971e-07	0.133735	0.025601	0.0009999	0.00106837	0.000700717	0.000185064
ENSG00000143127.12	910	1.02948	162.726	335.702	8.11329e-06	1-145914388-C-CA	4199	59	64	0.0712695	1	2.32645e-06	-0.475675	0.0991619	0.0009999	0.00107151	0.000702691	0.00081452
ENSG00000211784.2	9339	1.03783	1610.87	338.914	8.67975e-07	14-21009457-T-C	-816015	76	83	0.0922222	1	2.19551e-07	-0.419736	0.0795029	0.00119988	0.00107187	0.000702837	8.41038e-05
ENSG00000187650.3	9206	1.02487	1938.41	343.655	6.61143e-07	19-5909769-T-C	4911	241	289	0.321826	1	1.97677e-07	-0.134875	0.0254474	0.0009999	0.0010737	0.000703944	6.75948e-05
ENSG00000228452.1	6238	1.04825	624.852	324.88	2.40378e-06	1-42799864-A-C	23074	195	226	0.251111	1	3.89248e-07	0.382365	0.0740187	0.00039996	0.00107387	0.000703971	0.0002226
ENSG00000125753.13	8171	1.02174	1513.11	341.349	8.30282e-07	19-45525096-A-C	18517	175	201	0.223333	1	2.30924e-07	0.0540503	0.0102571	0.00059994	0.00107569	0.000705076	8.58884e-05
ENSG00000184743.12	5827	1.03626	625.419	325.218	2.2229e-06	11-63663595-T-C	-8326	66	70	0.0777778	1	3.60706e-07	0.224752	0.0433797	0.00089991	0.00107739	0.000706101	0.000215737
ENSG00000142687.17	5492	1.05804	665.887	327.352	2.42542e-06	1-35276669-G-A	-280744	13	15	0.0166667	1	4.34997e-07	-0.433534	0.0842878	0.00069993	0.00108311	0.000709757	0.000214048
ENSG00000137807.13	7190	1.02487	1274.53	336.225	1.01751e-06	15-69436191-A-C	20197	40	42	0.0467706	1	2.34489e-07	0.533554	0.10131	0.00119988	0.00108677	0.000712064	0.000102803
ENSG00000099139.13	9097	1.01063	1506.59	339.279	7.79399e-07	9-75873952-A-G	-16692	166	190	0.211581	1	1.97875e-07	0.227709	0.0429645	0.00079992	0.00108739	0.000712383	8.37621e-05
ENSG00000179588.8	10520	1.03414	1691.94	332.228	8.19023e-07	16-88554285-C-A	100968	131	146	0.162222	1	1.5543e-07	0.176941	0.0330908	0.00059994	0.00108982	0.000713884	7.93223e-05
ENSG00000060971.17	6636	1.03884	734.862	326.808	1.94693e-06	3-38126634-A-C	-10608	46	49	0.0544444	1	3.30848e-07	-0.163532	0.0314589	0.00059994	0.00109002	0.000713925	0.000184827
ENSG00000187997.11	9470	1.01642	2465.23	352.697	4.98037e-07	17-78144988-G-A	-1365	205	234	0.260579	1	2.0949e-07	0.296236	0.0560128	0.00079992	0.00109145	0.000714774	5.1984e-05
ENSG00000100368.13	8618	1.02886	1569.17	339.414	8.54959e-07	22-36929791-C-T	16163	58	61	0.0677778	1	2.20393e-07	0.156627	0.0296712	0.00109989	0.00109402	0.000716364	8.4369e-05
ENSG00000152061.23	5923	1.0556	284.703	312.196	5.6382e-06	1-174126312-G-GT	-33098	290	379	0.421525	1	6.27627e-07	-0.123498	0.0243616	0.00059994	0.00109452	0.000716602	0.000497504
ENSG00000134248.13	7215	1.03102	1085.52	334.402	1.26587e-06	1-110361755-GT-G	-45769	323	432	0.480856	1	2.77703e-07	0.116148	0.022195	0.00159984	0.00110438	0.000722871	0.000122642
ENSG00000182400.14	8217	1.05911	547.636	312.481	3.02429e-06	14-39286696-C-CT	116266	136	154	0.172646	1	3.01556e-07	-0.109207	0.020934	0.00089991	0.00110425	0.000722871	0.000260943
ENSG00000271959.1	8214	1.04456	1343.31	336.133	1.12157e-06	8-141437560-G-A	3015	245	312	0.347098	1	2.60382e-07	0.280654	0.0535003	0.00119988	0.00110525	0.000723351	0.000102595
ENSG00000090612.20	4333	1.043	506.407	322.072	2.94502e-06	12-133218018-T-C	36609	206	234	0.26	1	4.38593e-07	0.134958	0.026247	0.00059994	0.0011056	0.000723493	0.00027104
ENSG00000132155.11	8322	1.0457	1102.03	328.414	1.37909e-06	3-12564201-C-T	-100025	310	408	0.453333	1	2.3858e-07	0.0684988	0.0130149	0.00129987	0.00110657	0.000724033	0.000125416
ENSG00000115255.10	9534	1.04402	2334.62	339.396	6.442e-07	19-1489081-C-T	-1672	275	336	0.373333	1	1.6111e-07	-0.224428	0.0420265	0.00059994	0.00110742	0.000724498	5.89519e-05
ENSG00000154856.12	9414	1.05336	1699.4	335.26	9.46271e-07	18-10430916-T-C	-23712	134	150	0.167038	1	2.07777e-07	-0.371517	0.0702255	0.00079992	0.0011135	0.000728381	8.29098e-05
ENSG00000178467.17	3364	1.04172	241.615	318.64	6.18672e-06	3-49236563-C-T	246574	275	352	0.391111	1	9.08475e-07	-0.119429	0.0239161	0.0009999	0.00111815	0.000731335	0.000566142
ENSG00000168010.10	5957	1.04099	634.924	326.615	2.34373e-06	11-73045988-AT-A	231680	209	240	0.267494	1	4.05934e-07	-0.072349	0.0140283	0.00089991	0.00111857	0.000731517	0.000215088
ENSG00000120875.8	6921	1.04273	1143.88	335.445	1.32483e-06	8-29474854-A-T	124186	91	99	0.110245	1	3.04889e-07	-0.426872	0.0818619	0.00089991	0.00112626	0.000736454	0.000119923
ENSG00000132846.5	8116	1.01964	1417.84	341.67	9.18782e-07	5-77087160-A-G	7778	24	26	0.0288889	1	2.61453e-07	-0.600799	0.114546	0.00119988	0.001133	0.000740762	9.1155e-05
ENSG00000135127.11	7097	1.0372	934.001	333.308	1.57765e-06	12-120100473-G-A	110604	82	86	0.0955556	1	3.40037e-07	-0.190445	0.0366748	0.0009999	0.00113683	0.000743174	0.000144814
ENSG00000211660.3	9967	1.04582	1355.62	331.998	1.15369e-06	22-22697582-G-C	-207	47	52	0.0580357	1	2.26511e-07	-0.298662	0.0566361	0.00149985	0.00113923	0.000744653	0.000101988
ENSG00000198182.12	6241	1.07158	419.532	310.541	4.40775e-06	19-37711100-T-C	-8690	313	412	0.458797	1	4.35749e-07	-0.187137	0.0363856	0.00039996	0.00114062	0.000745466	0.000351151
ENSG00000187024.13	5611	1.02299	824.638	336.513	1.63088e-06	9-127715489-G-A	-9266	310	405	0.451002	1	4.01222e-07	0.160088	0.0310264	0.00089991	0.00114313	0.000747015	0.000158102
ENSG00000048140.17	5951	1.05286	991.046	334.622	1.65959e-06	5-176655175-G-A	7788	170	194	0.216518	1	3.79442e-07	0.169206	0.0327228	0.00119988	0.00114421	0.000747622	0.000141984
ENSG00000165923.15	5910	1.03083	227.362	310.177	6.25271e-06	11-47693058-G-A	-22331	214	270	0.3	1	6.53613e-07	0.243323	0.0480771	0.00049995	0.00114532	0.000748253	0.000585089
ENSG00000256155.1	9251	1.03214	727.037	316.519	1.9733e-06	12-10374397-CT-C	13352	281	367	0.408578	1	2.16654e-07	-0.3057	0.0578745	0.00139986	0.00114553	0.000748298	0.000183637
ENSG00000072134.15	4571	1.02209	509.422	329.376	2.62953e-06	17-19354760-G-A	139145	85	91	0.101111	1	5.17307e-07	0.281462	0.0550961	0.00059994	0.00114574	0.00074834	0.000255316
ENSG00000231064.7	4768	1.03568	612.019	328.529	2.40585e-06	1-155208991-T-A	13987	259	329	0.365556	1	4.5196e-07	-0.259031	0.0504364	0.00049995	0.00114801	0.000749634	0.000220135
ENSG00000111913.17	10125	1.03269	1028.27	325.431	1.4032e-06	6-24806695-A-C	-129357	324	427	0.475446	1	2.14397e-07	-0.0999094	0.0189073	0.00059994	0.00114791	0.000749634	0.000130027
ENSG00000100075.9	5647	1.04721	794.376	331.779	2.00219e-06	22-19167009-T-C	-11821	179	205	0.228285	1	4.18143e-07	0.121053	0.0234989	0.00049995	0.00114838	0.000749781	0.000174647
ENSG00000278090.1	9546	1.03877	1569.23	334.407	9.66804e-07	15-98957858-CCT-C	-70680	216	252	0.28	1	2.05385e-07	-0.232553	0.0439392	0.00149985	0.00115898	0.000756606	8.65435e-05
ENSG00000263004.1	6920	1.0665	1425.31	335.661	1.27686e-06	17-57087520-G-C	2496	237	291	0.324053	1	2.95174e-07	-0.329319	0.0630762	0.0009999	0.00116044	0.000757467	0.00010211
ENSG00000135045.6	7949	1.05187	1000.28	328.891	1.65751e-06	9-74979375-AGCT-A	26489	51	53	0.0588889	1	3.00095e-07	0.511116	0.0979584	0.00119988	0.00116174	0.000758216	0.000140328
ENSG00000132122.11	5991	1.03238	744.23	330.711	1.95756e-06	1-48138460-AC-A	-333748	328	433	0.482183	1	3.90484e-07	0.166394	0.0322147	0.00079992	0.00116194	0.000758251	0.000179502
ENSG00000148843.13	5911	1.05976	504.82	316.633	3.45802e-06	10-103428309-G-GA	31661	98	121	0.1375	1	4.22277e-07	0.188909	0.0366853	0.00109989	0.00116226	0.000758369	0.00028353
ENSG00000173480.10	6667	1.05354	964.77	333.566	1.73973e-06	19-57908784-C-A	-7826	222	252	0.280134	1	3.83479e-07	0.151129	0.0292389	0.00139986	0.00116343	0.000759034	0.0001461
ENSG00000124224.16	7951	1.01162	1847.27	347.323	6.85769e-07	20-58294897-A-C	-14542	324	419	0.465556	1	2.38448e-07	0.188888	0.0358882	0.00129987	0.00116581	0.000760495	6.84947e-05
ENSG00000064601.16	7495	1.02325	1020.72	338.195	1.34825e-06	20-45888721-T-C	-1423	271	344	0.382222	1	3.47222e-07	-0.0880379	0.0169674	0.00119988	0.00116819	0.00076195	0.00012782
ENSG00000000971.15	6004	1.00476	529.55	330.063	2.2907e-06	1-197376984-C-A	725106	34	35	0.0388889	1	4.54591e-07	-0.594587	0.115799	0.00109989	0.00117182	0.000764222	0.000234567
ENSG00000244480.1	7724	1.05441	1004.25	327.424	1.69334e-06	7-30564535-AAGTTCCATTTCCTTCCTAGGACTCTTGTCTCCCTATCACC-A	40000	131	152	0.169265	1	2.89326e-07	-0.326063	0.062405	0.00069993	0.00117258	0.000764618	0.000140661
ENSG00000267855.5	9625	1.03543	1639.64	337.028	9.15721e-07	19-8304620-T-C	-16776	108	123	0.136971	1	2.1556e-07	-0.155278	0.0293915	0.00069993	0.00117343	0.00076508	8.21235e-05
ENSG00000138398.15	8794	1.04533	1235.93	333.446	1.29971e-06	2-169600937-T-TA	16597	239	293	0.326281	1	2.75056e-07	-0.0808237	0.0154392	0.00089991	0.00117551	0.000766241	0.000111724
ENSG00000149657.19	9838	1.04373	2038.68	341.034	7.79634e-07	20-62128651-C-G	6190	217	289	0.321111	1	2.12751e-07	-0.214384	0.0405594	0.00059994	0.00117547	0.000766241	6.74602e-05
ENSG00000130766.4	5354	1.03872	555.743	325.197	2.80477e-06	1-28306359-A-C	46832	160	178	0.198661	1	4.70946e-07	-0.140768	0.0274535	0.00059994	0.00119242	0.000777168	0.000244313
ENSG00000184203.7	9353	1.068	1260.57	325.634	1.49543e-06	3-195543189-A-G	-197	226	281	0.312222	1	2.32684e-07	0.0977359	0.0185526	0.00069993	0.00119269	0.000777246	0.000115875
ENSG00000159199.13	6018	1.06199	671.611	320.238	2.70231e-06	17-48880334-G-C	-12431	279	360	0.40067	1	3.67697e-07	-0.104747	0.0202323	0.00079992	0.001193	0.000777351	0.000214298
ENSG00000161011.19	9774	1.03869	1543.12	334.156	1.01086e-06	5-179832030-G-A	25632	259	306	0.34	1	2.13644e-07	0.0889203	0.0168255	0.00119988	0.00119355	0.000777607	8.79896e-05
ENSG00000213839.4	7652	1.02799	1168.68	335.377	1.24503e-06	9-37959696-C-T	74013	121	133	0.148107	1	2.83673e-07	0.332134	0.0635194	0.0009999	0.00119646	0.000779408	0.000113026
ENSG00000068971.13	5115	1.0251	567.973	323.488	2.52835e-06	11-64921414-C-G	3861	58	61	0.0677778	1	3.89603e-07	-0.301362	0.05834	0.00119988	0.00120452	0.000784558	0.000230806
ENSG00000243749.1	5866	1.05906	783.457	327.274	2.29842e-06	1-35243629-A-AGT	258276	23	26	0.0295455	1	4.07757e-07	-0.390554	0.0757405	0.00119988	0.00120678	0.000785933	0.00018239
ENSG00000162980.16	7081	1.02815	667.86	324.77	2.20114e-06	2-151907143-C-T	78651	120	139	0.154444	1	3.50091e-07	0.0965644	0.0186166	0.0009999	0.00120784	0.000786522	0.000197852
ENSG00000101166.15	7294	1.04157	1555.71	339.248	1.03513e-06	20-59095511-T-G	52602	317	429	0.477728	1	2.70382e-07	0.101632	0.0194015	0.00119988	0.00120944	0.000787469	8.79203e-05
ENSG00000162878.12	8763	1.02253	1018.39	333.047	1.39939e-06	2-41879343-A-G	-168677	309	393	0.437639	1	2.94014e-07	-0.31415	0.0601617	0.00109989	0.00121681	0.000792163	0.00012787
ENSG00000131143.8	11989	1.03516	2714.6	337.698	5.72112e-07	16-85779333-CT-C	-19300	183	222	0.246667	1	1.31491e-07	0.0781897	0.0145343	0.00079992	0.00121749	0.000792507	4.95694e-05
ENSG00000158292.6	7957	1.06459	1240.15	330.96	1.51711e-06	1-6256157-A-G	-4818	230	269	0.298889	1	2.95623e-07	0.178897	0.034267	0.00059994	0.00121789	0.000792668	0.000116806
ENSG00000179743.4	7567	1.0554	1015.91	330.623	1.7468e-06	1-15846615-A-T	9709	164	186	0.206667	1	3.42003e-07	-0.254457	0.0490127	0.0009999	0.00121818	0.000792763	0.00013939
ENSG00000198276.15	5807	1.04879	843.049	328.019	2.02022e-06	20-63948967-CAG-C	-2159	148	161	0.178889	1	3.62755e-07	0.174441	0.0336766	0.00039996	0.00122042	0.000794118	0.000165218
ENSG00000263033.2	9861	1.04472	1480.6	329.876	1.12076e-06	16-11180628-A-C	-15549	29	30	0.0333333	1	2.00463e-07	0.89025	0.168055	0.00079992	0.00122121	0.000794529	9.31184e-05
ENSG00000114779.19	4447	1.05239	289.874	315.335	6.02336e-06	3-51951987-G-A	-31290	33	33	0.0367483	1	7.71748e-07	-0.232948	0.0463377	0.00089991	0.00122243	0.000795224	0.000484746
ENSG00000235963.1	17582	1.02368	409.334	305.368	3.52693e-06	6-29912192-C-A	3547	22	23	0.0263158	1	2.65092e-07	0.96248	0.183599	0.00129987	0.00122314	0.000795587	0.000319059
ENSG00000150540.13	7687	1.03723	702.581	326.166	2.25436e-06	2-137949954-C-CTT	-14066	121	129	0.143653	1	3.81178e-07	0.167553	0.0324087	0.00149985	0.00122494	0.000796656	0.000192523
ENSG00000113108.19	4733	1.0349	512.301	329.339	3.04893e-06	5-140595881-A-G	31426	291	374	0.416295	1	6.11147e-07	0.138874	0.0273656	0.00079992	0.00122695	0.000797767	0.00026245
ENSG00000257275.6	9527	1.02275	1731.48	338.958	8.30972e-07	14-95736637-C-A	24834	100	114	0.126949	1	2.09605e-07	-0.304789	0.0576312	0.0009999	0.00122683	0.000797767	7.52549e-05
ENSG00000085998.13	5770	1.03375	497.152	323.918	3.12661e-06	1-46267276-C-G	68833	130	150	0.166667	1	5.06815e-07	-0.157181	0.0307432	0.00129987	0.00123054	0.000800003	0.000269649
ENSG00000132879.13	7858	1.0607	1344.79	334.381	1.3797e-06	1-11644601-G-A	-10256	312	420	0.466667	1	3.05567e-07	0.108859	0.0208779	0.00089991	0.00123187	0.000800765	0.000106694
ENSG00000198843.12	7322	1.06641	1005.81	330.701	1.91684e-06	3-150580704-C-T	-22171	11	11	0.0122222	1	3.81141e-07	-0.313609	0.0606593	0.00079992	0.00123476	0.000802541	0.000144662
ENSG00000162526.6	4948	1.0471	640.404	330.811	2.66203e-06	1-32366691-A-G	15170	29	29	0.0322222	1	5.55169e-07	0.417417	0.0819387	0.00089991	0.00123583	0.000803136	0.000216569
ENSG00000116285.12	7429	1.03581	1193.4	334.427	1.32762e-06	1-8112118-A-G	85810	313	405	0.451002	1	2.9322e-07	0.293914	0.0562807	0.00089991	0.0012373	0.00080399	0.00011294
ENSG00000140382.14	6562	1.05525	585.563	318.808	3.07649e-06	15-77590075-A-G	169663	310	411	0.457684	1	4.03097e-07	-0.111812	0.021674	0.00079992	0.00123894	0.000804954	0.000241725
ENSG00000186001.12	5011	1.04159	809.328	335.632	2.03773e-06	3-197906019-TA-T	114793	128	148	0.168565	1	4.96727e-07	-0.233652	0.0456641	0.00109989	0.00123966	0.000805325	0.000169001
ENSG00000100425.18	11013	1.03384	2003.8	338.348	7.82973e-07	22-49875444-G-A	47932	176	219	0.243875	1	1.91358e-07	0.138478	0.0260959	0.00129987	0.00124158	0.000806467	6.69259e-05
ENSG00000103569.9	8223	1.03777	1361.29	336.706	1.18355e-06	15-58133605-A-C	-4564	58	65	0.0722222	1	2.82991e-07	-0.104755	0.0200321	0.00149985	0.0012421	0.000806706	9.95091e-05
ENSG00000254470.2	4784	1.05104	447.974	315.71	3.92791e-06	11-65638125-G-T	-142677	73	80	0.0890869	1	4.72328e-07	-0.106224	0.0207188	0.00079992	0.00124368	0.000807633	0.000312655
ENSG00000112619.7	6350	1.04808	962.464	334.257	1.79527e-06	6-42699962-C-CTTTT	-22612	339	448	0.498876	1	4.08362e-07	0.322263	0.0625004	0.00079992	0.00124504	0.000808412	0.000144462
ENSG00000271646.1	9843	1.01343	1967.64	341.82	6.97561e-07	4-184475766-G-A	964	250	310	0.345212	1	1.94451e-07	0.233243	0.0439803	0.00209979	0.0012482	0.000810365	6.46165e-05
ENSG00000272734.1	6451	1.03825	763.796	327.837	2.12867e-06	10-86971395-T-TG	84	331	432	0.481069	1	3.82213e-07	0.244111	0.0472218	0.00169983	0.00124976	0.000811277	0.00017756
ENSG00000188266.13	8759	1.03979	1084.31	329.856	1.51611e-06	15-78532582-G-A	25018	215	256	0.285078	1	2.82231e-07	0.246819	0.0471941	0.00089991	0.00125088	0.000811797	0.000125571
ENSG00000197951.8	9525	1.0242	1909.31	341.193	7.75547e-07	19-56570003-T-TAC	-25261	191	218	0.242762	1	2.12905e-07	-0.241812	0.0457496	0.0009999	0.00125075	0.000811797	6.85047e-05
ENSG00000158406.4	7773	1.05891	486.699	312.708	3.83282e-06	6-26285455-T-C	-183	213	263	0.292222	1	4.04214e-07	0.219814	0.0426142	0.0009999	0.00125408	0.000813774	0.000293462
ENSG00000067191.15	5980	1.0469	829.247	331.184	2.08508e-06	17-39182981-C-T	-14722	22	22	0.0244444	1	4.27439e-07	-0.449261	0.0872857	0.00059994	0.00125597	0.000814899	0.00016717
ENSG00000089022.13	4466	1.04575	374.572	316.012	4.58781e-06	12-112114390-T-TTAAATAAA	271287	75	82	0.09447	1	5.74753e-07	-0.187689	0.0368941	0.00079992	0.0012578	0.000815981	0.000368969
ENSG00000157570.11	7673	1.05273	1240.99	331.998	1.44945e-06	11-44673450-C-G	-53015	46	49	0.0544444	1	2.93013e-07	-0.374709	0.07175	0.00079992	0.00125827	0.000816186	0.000113354
ENSG00000109971.13	8391	1.06594	1388.79	335.145	1.4094e-06	11-123054844-A-G	-8386	19	20	0.0222222	1	3.22772e-07	-0.32564	0.0625847	0.00109989	0.0012588	0.00081643	0.00010465
ENSG00000180066.9	8964	1.0272	1478.7	337.468	1.03316e-06	10-132451971-C-T	7644	30	31	0.0344444	1	2.5098e-07	-0.815572	0.155255	0.00089991	0.00126476	0.000820193	8.9148e-05
ENSG00000179630.10	7075	1.02917	1006.39	333.156	1.54004e-06	13-43880238-A-C	954	317	410	0.456278	1	3.28906e-07	0.165156	0.0317641	0.00139986	0.00126627	0.000821068	0.000131653
ENSG00000276272.1	5229	1.04206	677.34	331.766	2.49646e-06	12-56421933-T-C	8743	40	42	0.0466667	1	5.36091e-07	0.867965	0.170144	0.00109989	0.00126825	0.00082225	0.000202172
ENSG00000183751.14	8088	1.05751	1195.33	328.605	1.5638e-06	16-1972073-C-T	36	96	99	0.11	1	2.77539e-07	-0.147633	0.0282109	0.00119988	0.00126867	0.000822415	0.00011909
ENSG00000280206.1	4245	1.06549	681.813	330.503	2.88515e-06	16-15675424-GT-G	-25813	275	334	0.37212	1	6.00826e-07	-0.167027	0.0328907	0.0009999	0.00126932	0.000822737	0.000212913
ENSG00000133874.1	7216	1.04086	511.119	321.258	3.28812e-06	8-33549221-C-CAAAAAAAAAAA	-17904	21	21	0.0238636	1	4.82165e-07	-0.416816	0.0813656	0.00079992	0.00127059	0.000823458	0.000267093
ENSG00000269524.1	10989	1.04998	2475.46	340.405	7.22692e-07	19-54206026-C-T	-18497	99	108	0.120267	1	1.90723e-07	0.47991	0.0904271	0.00119988	0.00127458	0.000825942	5.64396e-05
ENSG00000111642.14	7533	1.04206	1341.02	339.562	1.2717e-06	12-6506954-G-T	-100522	170	196	0.217778	1	3.43675e-07	-0.0961426	0.0185221	0.00059994	0.00127956	0.000829066	0.00010212
ENSG00000180611.6	8808	1.04456	1143.62	332.471	1.51658e-06	3-192899585-A-G	-18576	27	27	0.03	1	3.14389e-07	-0.685384	0.131591	0.00119988	0.00128024	0.0008294	0.000120507
ENSG00000136856.17	6177	1.04222	911.444	333.442	1.87602e-06	9-127411041-T-C	13903	181	214	0.237778	1	4.15302e-07	-0.211148	0.0409774	0.00119988	0.00128163	0.000830197	0.00015031
ENSG00000276533.1	9957	1.04337	851.947	324.466	2.02236e-06	15-55314015-T-C	24669	171	186	0.21729	1	3.13535e-07	0.415796	0.079823	0.00109989	0.00128181	0.000830212	0.000161272
ENSG00000261716.1	3481	1.02257	353.904	325.656	4.25583e-06	1-149769365-T-C	-79659	80	88	0.0977778	1	7.74574e-07	-0.201331	0.0400546	0.00069993	0.00128716	0.000833569	0.000367953
ENSG00000148362.10	6774	1.03076	1313.13	338.533	1.21709e-06	9-136971323-C-T	-21095	169	200	0.223214	1	3.14226e-07	-0.0890634	0.0170995	0.00119988	0.00129267	0.000837038	0.000101317
ENSG00000105750.14	11213	1.05356	623.215	318.135	2.9872e-06	19-20751057-C-T	-172165	119	136	0.151111	1	3.78571e-07	0.211651	0.0409274	0.00079992	0.0012973	0.000839925	0.000226172
ENSG00000278949.1	5100	1.03613	694.018	330.681	2.3991e-06	12-132867957-AT-A	-1	162	179	0.206221	1	4.90998e-07	-0.309257	0.0604124	0.00069993	0.00129976	0.000841413	0.000194352
ENSG00000176058.11	6330	1.04811	1150.99	335.592	1.56599e-06	9-137189924-G-A	-10874	174	200	0.222717	1	3.69661e-07	0.161841	0.0312668	0.00109989	0.00130104	0.000842137	0.000120812
ENSG00000270108.1	8400	1.05204	1019.86	326.13	1.81745e-06	14-103616705-C-G	-70871	161	180	0.201342	1	2.97251e-07	0.2524	0.0483564	0.00069993	0.00130464	0.000844365	0.000137694
ENSG00000132570.14	6153	1.04828	795.747	326.414	2.27378e-06	5-134972927-C-T	68021	27	27	0.03	1	3.88877e-07	0.637455	0.123395	0.00079992	0.00130483	0.000844382	0.000174812
ENSG00000155287.10	6592	1.05765	485.151	314.434	3.96542e-06	10-99609506-T-C	-11103	318	432	0.48	1	4.52827e-07	0.10155	0.0197745	0.00069993	0.0013066	0.000845422	0.000293487
ENSG00000120662.15	7100	1.04557	822.357	329.148	2.16554e-06	13-41256387-T-C	-7190	244	279	0.310069	1	4.11074e-07	-0.162207	0.0314668	0.0009999	0.00130703	0.000845593	0.000168009
ENSG00000005249.12	7177	1.0317	1033.48	334.381	1.57334e-06	7-107007484-C-A	-37165	285	370	0.411633	1	3.53993e-07	0.104057	0.0200698	0.00139986	0.00130737	0.000845708	0.000129043
ENSG00000160325.14	9164	1.06985	1717.34	336.942	1.21168e-06	9-133467315-G-C	7350	205	243	0.27	1	2.93278e-07	0.186693	0.0357496	0.00089991	0.00130904	0.000846686	8.54426e-05
ENSG00000167992.12	7185	1.04037	887.535	328.462	1.9433e-06	11-61251853-A-G	-43571	183	232	0.257778	1	3.53394e-07	-0.189281	0.0365046	0.0009999	0.00130963	0.000846959	0.000153635
ENSG00000049246.14	7102	1.06496	918.159	321.061	2.20326e-06	1-7805650-C-T	21330	107	118	0.131111	1	3.00008e-07	-0.326669	0.0626072	0.0009999	0.0013123	0.000848582	0.000157908
ENSG00000196169.14	8530	1.0446	1836.8	340.367	9.68428e-07	17-74325450-CA-C	-760	79	84	0.0933333	1	2.62845e-07	-0.355536	0.067799	0.00179982	0.00131414	0.000849664	7.50388e-05
ENSG00000143363.15	5530	1.04325	480.835	318.172	3.67718e-06	1-151034063-C-A	25643	114	125	0.138889	1	4.84015e-07	0.205204	0.0400634	0.00089991	0.00131796	0.000852027	0.000285634
ENSG00000188315.7	3387	1.06267	209.246	309.93	9.58664e-06	3-49538981-TTTATTATTATTATTA-T	261151	287	388	0.431507	1	1.08259e-06	0.0697585	0.0140713	0.00119988	0.00132077	0.000853735	0.00068875
ENSG00000118308.15	9009	1.03522	1424.33	340.232	1.18696e-06	12-25101050-A-T	96708	163	175	0.197964	1	3.27101e-07	0.116555	0.0224122	0.00129987	0.00132867	0.000858735	9.4485e-05
ENSG00000083099.10	6650	1.04363	786.382	326.496	2.28048e-06	6-89612017-C-A	-26736	174	204	0.226667	1	3.91499e-07	0.125011	0.0242052	0.0009999	0.00133409	0.000862136	0.000174832
ENSG00000278831.1	8606	1.0561	1327.57	330.914	1.46449e-06	10-124603685-C-G	-19920	298	380	0.422222	1	2.8351e-07	-0.301404	0.057641	0.00069993	0.00133502	0.000862626	0.000106854
ENSG00000202395.1	8042	1.01913	826.418	327.104	1.8509e-06	13-37112009-G-A	-54649	293	373	0.414444	1	3.16088e-07	0.283918	0.0545225	0.00159984	0.00133913	0.000865175	0.000156175
ENSG00000160446.18	6760	1.05307	1103.87	331	1.73495e-06	9-128737302-C-T	13175	22	23	0.0255556	1	3.44632e-07	0.230459	0.0444033	0.00109989	0.00134099	0.000866266	0.000127542
ENSG00000229474.6	5844	1.03378	543.147	327.216	3.11598e-06	15-44646757-A-G	-64559	13	13	0.0144444	1	5.76153e-07	0.825202	0.162226	0.00119988	0.0013433	0.000867654	0.000246837
ENSG00000077380.15	7668	1.04244	802.804	327.291	2.23408e-06	2-171910337-T-A	222928	234	272	0.302895	1	3.9501e-07	-0.138865	0.0268969	0.00119988	0.00134498	0.000868629	0.000170744
ENSG00000132825.6	7780	1.03483	1611.71	344.445	1.0596e-06	20-60404979-C-G	464682	134	149	0.165556	1	3.41116e-07	0.132397	0.0254993	0.00189981	0.00134618	0.000869296	8.34173e-05
ENSG00000282996.1	9615	1.02665	1032.63	319.665	1.56653e-06	10-28335115-T-C	31815	291	363	0.404232	1	1.8968e-07	0.269917	0.0508488	0.00169983	0.00134637	0.000869311	0.00012747
ENSG00000233431.1	8121	1.0576	933.776	324.71	2.1288e-06	1-21958215-T-C	371743	52	54	0.06	1	3.36029e-07	-0.491513	0.0946095	0.00149985	0.00135301	0.000873383	0.000152479
ENSG00000118965.14	8090	1.04172	1282.38	337.883	1.39987e-06	2-19957449-C-G	-32682	264	313	0.348552	1	3.57517e-07	0.180296	0.0347873	0.00129987	0.00135285	0.000873383	0.000106699
ENSG00000250571.6	7954	1.0463	997.813	328.479	1.85466e-06	8-143283404-T-C	15971	235	282	0.314031	1	3.35316e-07	0.0893664	0.0172004	0.00089991	0.00135396	0.000873882	0.000138721
ENSG00000154874.15	4269	1.02863	480.36	325.284	3.44386e-06	17-18641775-G-A	16167	52	55	0.0611111	1	5.98455e-07	-0.468722	0.0922856	0.00159984	0.00135909	0.000877089	0.000275414
ENSG00000205323.8	6763	1.0339	757.385	334.794	2.26462e-06	12-56064625-T-TTTATTA	246869	40	44	0.0502283	1	5.4095e-07	-0.202988	0.0398054	0.00079992	0.00136084	0.000878108	0.000177077
ENSG00000074370.17	9241	1.03852	1597.23	338.825	1.10892e-06	17-3917404-A-G	-47060	222	265	0.294444	1	2.86827e-07	-0.0890382	0.0170354	0.00089991	0.0013634	0.000879647	8.4971e-05
ENSG00000237037.9	7050	1.05787	565.828	315.267	3.55763e-06	22-42094877-T-TA	3921	195	233	0.259551	1	4.12322e-07	0.303981	0.0589769	0.00059994	0.00136867	0.000882941	0.000251785
ENSG00000164603.11	6647	1.02356	703.623	329.368	2.29124e-06	7-112955707-C-T	15791	123	135	0.150334	1	4.42219e-07	-0.129587	0.0252106	0.00179982	0.00137048	0.000883999	0.000185567
ENSG00000148795.6	5067	1.0385	400.638	316.346	4.44657e-06	10-102799204-C-T	-38329	137	153	0.17	1	5.61554e-07	0.375156	0.0736764	0.00139986	0.00137181	0.000884748	0.000338684
ENSG00000004399.12	7225	1.03178	602.156	321.343	2.83187e-06	3-129631700-T-G	24882	55	63	0.07	1	4.06626e-07	-0.281144	0.0545166	0.00089991	0.00137235	0.000884986	0.000221509
ENSG00000167257.10	8808	1.03938	1407.73	335.321	1.27368e-06	11-117267740-A-G	35115	218	270	0.3	1	2.90307e-07	0.214434	0.0410456	0.00079992	0.00137272	0.000885109	9.6622e-05
ENSG00000189067.12	11030	1.04289	1402.34	328.011	1.31458e-06	16-11611666-C-CT	-24715	138	151	0.170429	1	2.2208e-07	0.0793741	0.0150408	0.00139986	0.00137987	0.000889612	9.78612e-05
ENSG00000184277.12	5625	1.04422	1107.04	331.937	1.67999e-06	15-101685213-A-G	32822	211	253	0.281111	1	3.45239e-07	-0.184773	0.0356033	0.00109989	0.00138021	0.00088972	0.000124381
ENSG00000133997.11	7583	1.04967	778.292	326.991	2.47672e-06	14-70767661-C-T	166971	211	248	0.275556	1	4.39075e-07	0.217407	0.0422839	0.00079992	0.00138135	0.000890343	0.000179356
ENSG00000198064.13	3400	1.03665	435.507	323.089	4.08318e-06	16-30313173-C-T	58663	307	399	0.44382	1	6.67507e-07	-0.323194	0.0639124	0.0009999	0.00138646	0.000893527	0.00031011
ENSG00000174177.12	10265	1.0471	1559.45	330.256	1.22069e-06	16-88706520-C-T	57	109	115	0.127778	1	2.2443e-07	0.228176	0.0432547	0.00139986	0.00138701	0.00089377	8.89432e-05
ENSG00000099810.18	7629	1.04984	889.197	329.027	2.18931e-06	9-22242056-T-C	439513	27	28	0.0311804	1	4.14174e-07	-0.400264	0.0776707	0.00089991	0.00139408	0.000898215	0.000157057
ENSG00000279066.1	7175	1.04327	841.446	326.451	2.22088e-06	17-82426037-GT-G	539	327	428	0.475556	1	3.79093e-07	-0.288915	0.0558712	0.00129987	0.00139596	0.000899315	0.000163246
ENSG00000063127.15	8152	1.05313	1333.82	335.135	1.49724e-06	19-49339120-C-G	13895	29	31	0.0345212	1	3.45198e-07	-0.742725	0.143112	0.00109989	0.00140083	0.000902337	0.00010557
ENSG00000251441.2	6687	1.04165	742.936	329.418	2.49915e-06	4-112360463-A-G	4328	211	242	0.269488	1	4.89067e-07	0.270403	0.0528141	0.0009999	0.00140186	0.000902888	0.000184129
ENSG00000064313.11	7755	1.05109	689.451	325.502	2.87457e-06	8-119806475-T-C	-26388	180	218	0.243848	1	4.90445e-07	-0.126376	0.0246861	0.00139986	0.00140872	0.000907196	0.000203187
ENSG00000167904.14	8130	1.0405	860.531	332.953	2.15222e-06	8-55772483-C-G	-638	114	118	0.131696	1	4.75301e-07	-0.185957	0.0362796	0.00119988	0.00140909	0.000907325	0.000158505
ENSG00000118960.12	7648	1.04384	1155.26	332.937	1.64377e-06	2-20641422-G-A	-9667	319	435	0.483333	1	3.50785e-07	-0.0779695	0.0150329	0.00149985	0.00141408	0.00091042	0.000119077
ENSG00000107669.17	8774	1.02726	1537.99	341.483	1.10967e-06	10-121913824-T-C	-14977	76	82	0.091314	1	3.19235e-07	-0.192502	0.0369814	0.00139986	0.00141651	0.000911874	8.57238e-05
ENSG00000236320.3	5797	1.02698	872.075	333.576	1.95454e-06	17-35553998-T-C	-4100	59	66	0.0734967	1	4.37195e-07	-0.499025	0.0970398	0.00169983	0.00141734	0.000912298	0.000151068
ENSG00000264343.5	2041	1.02646	266.717	334.048	6.42839e-06	1-146134598-T-C	-94428	83	83	0.0938914	1	1.69195e-06	0.435218	0.0894717	0.00079992	0.00143111	0.000921043	0.000493163
ENSG00000172687.13	11073	1.05499	527.827	311.419	3.91636e-06	19-21580542-AT-A	221612	257	312	0.347534	1	3.92548e-07	-0.185548	0.0359305	0.00179982	0.0014348	0.000923303	0.000267988
ENSG00000177721.4	7210	1.03876	372.992	315.986	5.00007e-06	5-43026343-TTTG-T	-16827	131	142	0.158129	1	6.35639e-07	0.174248	0.0343903	0.00089991	0.00143607	0.000924004	0.000364025
ENSG00000196878.14	7856	1.05158	1078.51	333.765	1.8813e-06	1-209752950-A-AT	100484	165	183	0.203786	1	4.22012e-07	0.366924	0.0712532	0.0009999	0.00143918	0.000925895	0.000130056
ENSG00000223629.1	10263	1.01605	1049.84	309.843	1.53233e-06	8-7023053-T-C	71454	263	331	0.368597	1	1.18305e-07	-0.236731	0.043838	0.00129987	0.00143985	0.000926211	0.000121944
ENSG00000103549.21	3916	1.01902	459.348	328.368	3.58503e-06	16-30745953-G-A	-17165	272	351	0.39	1	7.07495e-07	0.0784783	0.0155558	0.00159984	0.00144473	0.000929234	0.000280876
ENSG00000182747.4	6587	1.04263	886.609	330.817	2.17237e-06	6-136938587-G-A	16323	110	116	0.129176	1	4.41191e-07	-0.475015	0.0924037	0.00179982	0.00144685	0.000930398	0.000154678
ENSG00000197353.3	9092	1.0296	1328.72	337.892	1.3317e-06	8-142732570-A-G	-19964	290	368	0.408889	1	3.3838e-07	0.218036	0.0419801	0.00119988	0.0014469	0.000930398	9.9828e-05
ENSG00000006634.7	6061	1.04046	576.871	326.538	3.30168e-06	7-87868008-C-G	-8350	78	84	0.0935412	1	5.99293e-07	-0.225341	0.0443694	0.00089991	0.00145112	0.000932999	0.000236409
ENSG00000237988.3	17171	1.05894	332.468	294.269	6.44741e-06	6-30203052-T-C	649833	196	220	0.246085	1	3.3924e-07	0.362254	0.0697544	0.0009999	0.00145242	0.000933717	0.000429593
ENSG00000185869.14	5948	1.05833	340.408	310.867	6.27636e-06	19-36917036-G-A	745	155	175	0.194444	1	6.75606e-07	-0.198407	0.0392546	0.00119988	0.00145322	0.000934114	0.000418944
ENSG00000175727.13	6942	1.04154	736.68	328.963	2.61454e-06	12-122146661-G-T	67939	192	217	0.241648	1	5.05579e-07	0.132937	0.0259989	0.00149985	0.00145748	0.000936737	0.000185641
ENSG00000018510.13	7904	1.06763	805.453	325.741	2.8255e-06	2-177374218-T-TTTG	-18480	124	136	0.151111	1	4.85507e-07	0.12491	0.02439	0.00079992	0.00146173	0.000939349	0.000181178
ENSG00000168958.19	9033	1.03735	1197.51	337.333	1.5827e-06	2-227366011-G-A	40846	93	99	0.11	1	4.00862e-07	-0.253077	0.0490469	0.00109989	0.00147409	0.000947177	0.000112997
ENSG00000176092.14	5457	1.03321	610.355	326.243	3.02449e-06	1-26354815-G-A	-5237	312	405	0.45	1	5.35642e-07	-0.252328	0.0494614	0.00129987	0.00147506	0.000947681	0.000219338
ENSG00000145012.13	7708	1.05153	1235.61	329.708	1.68262e-06	3-188152990-C-T	-55208	205	242	0.268889	1	3.15738e-07	0.141452	0.0271628	0.00119988	0.00147695	0.000948779	0.000113508
ENSG00000230042.1	7817	1.05654	784.509	322.356	2.74007e-06	7-23125082-C-T	-4096	291	384	0.427617	1	4.08106e-07	-0.304777	0.0591076	0.00079992	0.0014799	0.000950559	0.000181013
ENSG00000182873.5	7391	1.0276	1215.2	335.029	1.47167e-06	1-2148489-C-T	-35900	31	33	0.0366667	1	3.37177e-07	-0.406478	0.0782517	0.00129987	0.0014827	0.000952236	0.00010859
ENSG00000239636.1	5511	1.0502	643.348	324.086	3.22728e-06	1-35574361-T-G	-3368	79	87	0.0966667	1	5.29284e-07	-0.360181	0.0705692	0.0009999	0.001488	0.000955525	0.000217261
ENSG00000105821.14	7038	1.04709	632.361	322.283	3.22784e-06	7-103344764-C-G	-109	290	379	0.421111	1	4.92092e-07	0.136788	0.0267234	0.00109989	0.00149217	0.000958083	0.000219315
ENSG00000179115.10	7123	1.05631	1206.38	337.517	1.79431e-06	19-12951849-C-T	17812	288	370	0.411111	1	4.64132e-07	0.074009	0.0144255	0.00159984	0.0014931	0.000958558	0.000117649
ENSG00000182912.6	8950	1.04223	1293.17	331.429	1.53346e-06	21-44544299-CAA-C	27083	265	330	0.36689	1	3.05052e-07	0.298938	0.0573289	0.00139986	0.00149537	0.000959897	0.000105946
ENSG00000104064.16	7326	1.05797	490.254	316.803	4.47121e-06	15-50269943-T-C	-85015	59	61	0.0677778	1	5.7593e-07	-0.265139	0.0521226	0.00079992	0.00149668	0.000960623	0.00029066
ENSG00000253816.3	748	1.06046	93.1569	315.278	2.39604e-05	5-69494189-G-C	-764741	225	283	0.315145	1	3.95245e-06	-0.238625	0.0509541	0.00109989	0.00150131	0.000963474	0.00153771
ENSG00000165527.6	6735	1.03358	712.425	323.462	2.6465e-06	14-49907552-G-A	14460	89	94	0.104444	1	4.10302e-07	-0.183152	0.0355274	0.00139986	0.00150381	0.000964962	0.000188097
ENSG00000061936.9	9382	1.04027	1471.1	333.85	1.33943e-06	12-131308289-T-C	-402800	282	315	0.350694	1	2.89253e-07	0.175304	0.0335509	0.00089991	0.00150515	0.0009657	9.26681e-05
ENSG00000262902.1	7751	1.04635	623.197	325.798	3.29029e-06	17-52449637-A-T	-656097	50	54	0.06	1	5.79626e-07	-0.311446	0.0612417	0.00079992	0.00150671	0.000966582	0.000222125
ENSG00000144043.11	8260	1.06155	1145.42	330.295	1.97184e-06	2-70993068-C-A	-1877	238	307	0.341111	1	3.8714e-07	0.129294	0.0250237	0.00129987	0.00150887	0.000967849	0.000125525
ENSG00000125531.6	7840	1.06397	1316.62	332.24	1.74348e-06	20-63542982-C-T	-4909	90	114	0.126667	1	3.64419e-07	-0.4237	0.0818115	0.0009999	0.00151089	0.000969024	0.000109856
ENSG00000104885.17	9265	1.04447	2124.69	338.784	9.57166e-07	19-2223276-C-T	59127	39	43	0.0477778	1	2.43333e-07	0.229866	0.0437072	0.00139986	0.00151255	0.000969968	6.48501e-05
ENSG00000197608.11	10627	1.04011	1747.27	335.741	1.13304e-06	19-52039676-C-CAA	-56089	59	62	0.0693512	1	2.59165e-07	-0.297999	0.0567968	0.00119988	0.00151407	0.000970821	7.79916e-05
ENSG00000213801.4	11844	1.02875	2273.9	339.699	8.12364e-07	19-52949222-A-ACCTG	6621	300	392	0.436526	1	2.1075e-07	0.231173	0.0437202	0.00109989	0.00152103	0.000975165	5.82063e-05
ENSG00000173230.15	7121	1.0517	502.946	321.79	4.25803e-06	3-121687480-G-A	-62287	249	304	0.33817	1	6.65432e-07	-0.110464	0.0218419	0.00119988	0.00152204	0.000975688	0.000278942
ENSG00000171467.15	6514	1.04509	1207.06	338.705	1.70666e-06	6-43311914-T-C	-57564	101	111	0.123608	1	4.59908e-07	0.152662	0.0297454	0.00089991	0.0015267	0.000978558	0.000114326
ENSG00000211817.2	8990	1.03392	1433.9	336.915	1.33854e-06	14-22123300-T-C	-157805	13	13	0.0145414	1	3.27261e-07	0.916139	0.176166	0.00089991	0.0015282	0.000979396	9.35428e-05
ENSG00000137710.14	6513	1.04557	742.03	328.444	2.79372e-06	11-110352922-C-T	56200	27	27	0.0300668	1	5.3407e-07	0.370594	0.0726355	0.00139986	0.00153185	0.000981617	0.000186193
ENSG00000107957.16	6048	1.03526	651.868	324.97	2.97792e-06	10-103891899-G-T	36356	238	299	0.332222	1	4.99948e-07	-0.227199	0.0444143	0.00119988	0.00153249	0.000981907	0.000206455
ENSG00000278991.1	6376	1.07391	453.703	314.13	5.45446e-06	15-77043549-C-T	-21361	312	448	0.498886	1	6.53235e-07	-0.268272	0.0530054	0.00109989	0.00153479	0.000983258	0.000326545
ENSG00000225460.1	8422	1.06102	1053.68	329.502	2.17732e-06	9-89491571-A-AAAC	19334	202	227	0.252784	1	4.19568e-07	-0.30481	0.0591779	0.00109989	0.00153941	0.000986092	0.000136276
ENSG00000266677.1	4995	1.02573	641.196	330.808	2.8588e-06	17-18137376-C-T	-40989	327	431	0.479955	1	6.01758e-07	0.326392	0.0642767	0.00079992	0.00154009	0.000986406	0.000204789
ENSG00000213020.9	11860	1.04462	1857.1	331.269	1.11841e-06	19-52730319-G-A	-4754	172	195	0.222603	1	2.12115e-07	0.175734	0.0332434	0.00129987	0.00154461	0.000989183	7.42229e-05
ENSG00000100485.11	6906	1.06571	715.075	318.082	3.31472e-06	14-50246134-T-A	14576	128	137	0.152902	1	4.26857e-07	0.0966096	0.018769	0.00139986	0.00154574	0.000989783	0.000203118
ENSG00000100949.14	8075	1.04833	1075.09	328.515	1.98048e-06	14-24269173-T-C	-2566	152	173	0.192222	1	3.61897e-07	-0.115431	0.0222824	0.00139986	0.00154679	0.000990335	0.000129411
ENSG00000110429.13	7241	1.0153	1134.06	341.233	1.5149e-06	11-33754869-C-CT	-19674	282	354	0.393665	1	4.44928e-07	0.0814622	0.0158519	0.00129987	0.00154703	0.000990363	0.000112666
ENSG00000145358.6	8039	1.01694	689.982	328.534	2.51771e-06	4-99740290-G-T	-450492	35	36	0.04	1	4.76071e-07	0.743376	0.14504	0.00159984	0.00154725	0.00099038	0.000185976
ENSG00000269481.1	8306	1.04895	1565.37	339.444	1.36704e-06	19-17422317-A-G	-7	233	281	0.31278	1	3.7048e-07	-0.310976	0.060084	0.00119988	0.00154857	0.000991105	8.90202e-05
ENSG00000272053.1	9845	1.04803	893.274	321.087	2.39225e-06	6-25023025-A-G	-19145	137	156	0.173333	1	3.30563e-07	-0.276224	0.0531359	0.00129987	0.00155574	0.000995571	0.000155632
ENSG00000188897.8	9877	1.02814	1471.15	331.693	1.27985e-06	16-11424781-C-T	-98807	83	88	0.0982143	1	2.51439e-07	0.21327	0.0406016	0.00139986	0.00155754	0.000996601	8.98236e-05
ENSG00000136830.11	5927	1.05232	801.072	326.868	2.74936e-06	9-127575526-C-CT	-3463	219	243	0.27027	1	4.92387e-07	-0.109966	0.0214839	0.00119988	0.00156102	0.000998706	0.000175419
ENSG00000280107.1	7774	1.05029	289.871	307.848	7.51079e-06	6-28015005-AGAAG-A	-155840	211	237	0.263982	1	7.40663e-07	-0.348647	0.0692366	0.0009999	0.00156309	0.000999907	0.000482219
ENSG00000116095.10	7439	1.04608	629.556	319.175	3.36953e-06	2-178480456-C-T	-12	192	226	0.251116	1	4.55367e-07	-0.142857	0.0278242	0.0009999	0.00156386	0.00100028	0.000219735
ENSG00000161048.11	6489	1.0309	677.392	327.16	2.8419e-06	7-103142628-T-C	-6932	108	135	0.150334	1	5.17406e-07	-0.202734	0.0396855	0.00149985	0.00156429	0.0010003	0.000196463
ENSG00000261505.1	9438	1.04209	1605.33	334.695	1.28868e-06	16-1315324-C-A	-7521	302	404	0.448889	1	2.86723e-07	-0.115694	0.022135	0.00189981	0.00156418	0.0010003	8.53159e-05
ENSG00000136141.14	7760	1.04978	1114.55	331.931	1.95569e-06	13-46664719-A-G	111551	127	137	0.152222	1	4.09681e-07	0.187626	0.0363932	0.00119988	0.00157021	0.00100397	0.000125284
ENSG00000169228.13	6301	1.02654	1068.66	336.933	1.772e-06	5-177267953-GT-G	-35791	147	163	0.186499	1	4.47379e-07	-0.094404	0.0183742	0.00079992	0.00158366	0.00101244	0.000123138
ENSG00000182858.13	10365	1.03405	1863.96	338.176	1.06712e-06	22-49929043-T-C	10585	265	344	0.382222	1	2.67762e-07	0.18948	0.0361582	0.00069993	0.00158422	0.00101267	7.19851e-05
ENSG00000136490.8	5109	1.02502	605.378	331.178	3.0995e-06	17-63702567-A-C	1882	224	275	0.305556	1	6.6895e-07	-0.0678782	0.0134243	0.00119988	0.00158494	0.00101301	0.000216503
ENSG00000163257.10	8182	1.03063	873.925	330.897	2.24384e-06	4-17833469-A-T	22711	143	163	0.189535	1	4.59127e-07	-0.120453	0.0234681	0.00139986	0.00159716	0.00102069	0.00015218
ENSG00000133619.17	8145	1.02594	1122.7	335.373	1.70353e-06	7-149603517-A-C	-111264	186	215	0.239955	1	4.02572e-07	-0.170123	0.0329757	0.00109989	0.00160631	0.00102642	0.000117028
ENSG00000112511.17	21807	1.07915	957.668	312.539	2.79225e-06	6-33494889-CGT-C	84490	18	18	0.0201342	1	2.74802e-07	0.419895	0.0802066	0.00039996	0.00161268	0.00103036	0.000156688
ENSG00000012779.10	7180	1.06295	632.431	320.306	3.85684e-06	10-45322442-G-A	-51734	34	35	0.0389755	1	5.58589e-07	-0.161646	0.0317386	0.00169983	0.00162239	0.00103643	0.000228108
ENSG00000196378.11	3772	1.03753	509.185	326.696	4.10253e-06	8-144836859-G-A	49514	40	46	0.0511111	1	7.73355e-07	-0.559344	0.111273	0.00119988	0.00162863	0.00104029	0.000265838
ENSG00000105967.15	5737	1.06473	633.456	328.378	3.90753e-06	7-116046363-T-G	-113533	156	178	0.197778	1	7.80757e-07	0.0815331	0.0162261	0.00109989	0.00162897	0.00104038	0.000228738
ENSG00000170776.21	8038	1.05408	748.143	318.331	3.10847e-06	15-85405373-C-T	24802	40	43	0.0477778	1	3.99959e-07	0.246726	0.0478118	0.00079992	0.00163405	0.0010435	0.000188654
ENSG00000267707.2	6405	1.04226	783.971	330.916	2.7552e-06	18-37252704-G-A	5814	133	151	0.168151	1	5.79599e-07	-0.418209	0.0822351	0.0019998	0.0016343	0.00104353	0.000174764
ENSG00000141429.13	6440	1.04608	778.071	329.527	2.84643e-06	18-35581158-G-C	41	326	435	0.48441	1	5.69427e-07	-0.107683	0.0211594	0.00169983	0.00163595	0.00104445	0.000177796
ENSG00000113763.10	5679	1.02046	880.118	336.203	2.13844e-06	5-176866099-C-A	55622	74	75	0.0833333	1	5.35974e-07	0.365427	0.0716328	0.00169983	0.00163925	0.00104643	0.00014716
ENSG00000114098.17	6011	1.06016	574.72	323.822	4.21751e-06	3-138239730-G-A	52482	49	52	0.0577778	1	7.13361e-07	-0.279993	0.0555183	0.00139986	0.001641	0.00104741	0.000249294
ENSG00000109107.13	4325	1.04746	533.608	325.608	4.20514e-06	17-28766524-G-A	189260	201	224	0.249443	1	7.62575e-07	-0.153534	0.0305259	0.00169983	0.00164352	0.00104877	0.000260141
ENSG00000161249.20	7785	1.05504	1170.89	333.322	2.00883e-06	19-35483300-G-A	-30358	78	87	0.0966667	1	4.46335e-07	-0.408105	0.079424	0.00149985	0.00164337	0.00104877	0.000120835
ENSG00000260859.1	12630	1.03047	2752.17	339.416	7.35045e-07	16-84803874-A-T	-24389	277	350	0.389755	1	1.86532e-07	0.296681	0.0558564	0.00119988	0.00165092	0.00105336	4.83065e-05
ENSG00000107779.13	6845	1.04114	754.104	324.46	2.87417e-06	10-86732478-A-G	-24123	275	352	0.391111	1	4.70108e-07	-0.194382	0.037907	0.00139986	0.00165232	0.00105412	0.000181168
ENSG00000233387.1	9525	1.03576	967.391	330.115	2.16788e-06	10-33074093-T-G	-42579	300	393	0.436667	1	4.27943e-07	-0.252769	0.0491121	0.00149985	0.00165448	0.00105537	0.000139303
ENSG00000149798.4	5149	1.06455	540.455	318.399	4.6551e-06	11-65296082-A-T	-18736	179	209	0.232222	1	6.44446e-07	0.127336	0.0251454	0.00169983	0.00165935	0.00105835	0.000267974
ENSG00000211685.3	10448	1.04204	1676.54	341.27	1.30609e-06	22-22907270-C-A	-15324	175	201	0.223333	1	3.78597e-07	-0.304903	0.0589601	0.00079992	0.0016601	0.0010587	8.16806e-05
ENSG00000280020.1	6587	1.04637	921.991	331.827	2.44223e-06	17-31734401-T-C	-445673	51	55	0.0611111	1	5.24213e-07	0.589414	0.115438	0.00139986	0.00166129	0.00105932	0.000150157
ENSG00000160229.11	11049	1.05769	583.12	315.995	4.15046e-06	19-20927451-C-CA	151147	150	173	0.197039	1	5.10156e-07	-0.267195	0.0522747	0.00079992	0.00166482	0.00106145	0.000244208
ENSG00000159592.10	5483	1.05584	401.633	318.119	6.01162e-06	1-46037164-A-C	350018	329	437	0.485556	1	8.60491e-07	-0.10623	0.0212253	0.0009999	0.00168068	0.00107142	0.000352914
ENSG00000172269.18	6946	1.05325	1016.69	333.999	2.34034e-06	11-119100541-A-G	-7790	297	387	0.43	1	5.44111e-07	0.117183	0.0229845	0.00089991	0.00168295	0.00107274	0.00013854
ENSG00000243811.8	6421	1.0584	927.932	327.312	2.65025e-06	22-39023848-T-G	2735	29	30	0.0334076	1	4.80626e-07	0.369741	0.0721671	0.00139986	0.00168541	0.00107418	0.000153742
ENSG00000204287.13	22847	1.05402	663.788	304.741	3.61674e-06	6-32708125-T-G	268283	241	282	0.314031	1	2.6577e-07	-0.127638	0.0243502	0.00089991	0.00169042	0.00107724	0.00021259
ENSG00000105671.11	6643	1.02197	824.955	327.709	2.37551e-06	19-18919311-G-C	-364	57	66	0.0733333	1	4.30977e-07	-0.189	0.0367321	0.00079992	0.00169114	0.00107757	0.00015762
ENSG00000071537.13	7772	1.03741	757.292	326.119	2.86622e-06	14-81599822-C-T	65961	200	228	0.253915	1	5.01126e-07	0.0768218	0.015019	0.0009999	0.00169591	0.00108047	0.0001787
ENSG00000225411.2	964	1.01915	188.481	348.917	1.02438e-05	9-64403305-CAAT-C	589146	270	265	0.295195	1	4.64471e-06	0.376315	0.0809624	0.00179982	0.00169736	0.00108126	0.000684598
ENSG00000158042.8	9487	1.02386	1466.32	340.335	1.35902e-06	11-6683379-T-G	-22	29	32	0.0355556	1	3.81246e-07	-0.502659	0.097227	0.00179982	0.00169877	0.00108203	8.91202e-05
ENSG00000103269.13	7732	1.02748	1297.83	330.166	1.57297e-06	16-653721-A-C	-21945	290	411	0.457684	1	2.98058e-07	-0.257171	0.0492755	0.00109989	0.00169984	0.00108258	0.000101645
ENSG00000063241.7	9874	1.01621	2248.28	343.66	8.43627e-07	19-55461189-CACCCGGTCTCGGAA-C	-1154	315	412	0.457778	1	2.57949e-07	-0.114367	0.0217937	0.00129987	0.00170005	0.00108258	5.6968e-05
ENSG00000221962.5	7806	1.09194	704.497	318.727	4.2976e-06	3-152389359-G-C	48369	112	122	0.135556	1	5.94614e-07	0.42211	0.0830869	0.00179982	0.00170145	0.00108334	0.000219551
ENSG00000007402.11	4233	1.05469	187.327	307.778	1.29539e-05	3-50536936-A-C	32692	75	78	0.0866667	1	1.43033e-06	-0.256776	0.0524083	0.00109989	0.00170244	0.00108384	0.000754275
ENSG00000172766.18	6970	1.05014	770.494	326.965	3.0658e-06	13-41275585-C-T	-35620	263	335	0.373051	1	5.59932e-07	-0.102763	0.0201791	0.00159984	0.00170434	0.00108491	0.000181385
ENSG00000169258.6	5902	1.03864	915.721	329.519	2.41898e-06	5-176586395-T-C	-23738	298	374	0.415919	1	4.73187e-07	-0.233641	0.0455746	0.00189981	0.00171801	0.00109348	0.000148252
ENSG00000197978.9	5114	1.05497	527.024	319.367	4.65747e-06	15-82269648-G-A	-160372	219	271	0.301782	1	6.70475e-07	0.238767	0.0472253	0.00159984	0.00171973	0.00109444	0.000268385
ENSG00000011275.18	9742	1.05401	1289.44	325.959	1.89974e-06	7-5763060-G-C	-18679	69	73	0.0812918	1	3.10527e-07	0.288582	0.0553806	0.00159984	0.00172674	0.00109876	0.000109444
ENSG00000225194.2	6480	1.051	747.894	329.015	3.23286e-06	9-95738569-G-A	-289396	20	22	0.0244444	1	6.45004e-07	0.849791	0.167817	0.00139986	0.00173678	0.00110501	0.000187268
ENSG00000104093.13	7102	1.06451	497.317	316.544	5.28177e-06	15-51392341-G-C	-230492	19	20	0.0222222	1	6.93721e-07	0.296564	0.0587376	0.00129987	0.00173767	0.00110545	0.000291182
ENSG00000164080.13	4155	1.07025	281.261	317.021	9.68199e-06	3-51399025-G-A	-142555	140	162	0.18	1	1.44467e-06	0.182703	0.0373059	0.00129987	0.00174083	0.00110732	0.000522034
ENSG00000206573.8	8134	1.04451	1356.48	332.619	1.71978e-06	3-9385814-A-G	-12765	117	129	0.143653	1	3.64379e-07	-0.166339	0.0321179	0.00209979	0.00174493	0.00110971	0.000101585
ENSG00000125245.12	8360	1.04255	1116.24	329.384	2.06454e-06	13-99171267-C-T	-90477	27	29	0.0322222	1	3.93083e-07	0.278518	0.0539363	0.00139986	0.00174502	0.00110971	0.000122836
ENSG00000163029.15	8239	1.03095	882.334	330.989	2.42954e-06	2-17657250-C-T	-142992	229	269	0.299555	1	5.04169e-07	-0.0928903	0.0181648	0.00279972	0.00174695	0.00111081	0.000150853
ENSG00000160584.15	8803	1.04325	1395.65	334.115	1.66185e-06	11-117103138-A-AAAT	4701	68	68	0.0758929	1	3.72375e-07	-0.214356	0.0414241	0.00189981	0.00174865	0.00111175	9.84211e-05
ENSG00000272644.1	6541	1.03189	896.614	334.534	2.4195e-06	2-218997927-CG-C	-71882	50	55	0.0611111	1	5.76654e-07	0.635956	0.125026	0.00139986	0.00175765	0.00111733	0.00014881
ENSG00000225643.1	6341	1.06618	757.193	324.929	3.56173e-06	1-25576877-G-A	-4601	273	372	0.413333	1	6.13355e-07	-0.315066	0.0620938	0.00139986	0.00176806	0.00112382	0.000192045
ENSG00000240905.3	8341	1.00866	888.218	335.512	2.11539e-06	8-55147465-T-C	-833075	274	351	0.39	1	5.15491e-07	-0.264141	0.0516983	0.00129987	0.00177131	0.00112574	0.000141327
ENSG00000125458.6	7940	1.02721	1321.76	337.061	1.60538e-06	17-75179199-T-C	48332	210	243	0.27	1	4.02883e-07	0.136614	0.0264814	0.00109989	0.00177189	0.00112598	9.97331e-05
ENSG00000164828.17	9645	1.04426	1657.06	334.269	1.42679e-06	7-812644-T-C	-3971	216	266	0.295556	1	3.15837e-07	0.116357	0.022344	0.00189981	0.00177231	0.00112611	8.3107e-05
ENSG00000183251.3	12346	1.02238	1474.11	336.319	1.39741e-06	11-5225282-T-G	-76714	144	168	0.186667	1	3.35191e-07	-0.25474	0.0490292	0.00079992	0.00177463	0.00112744	8.83081e-05
ENSG00000149547.14	7743	1.03231	1226.5	333.17	1.79384e-06	11-125531558-G-A	-37658	149	160	0.178571	1	3.90644e-07	-0.205428	0.0397725	0.0009999	0.00177843	0.00112971	0.000108906
ENSG00000226167.1	6101	1.02056	810.618	335.056	2.51892e-06	1-113799565-TACACAC-T	-57070	109	126	0.143508	1	6.15521e-07	0.335145	0.0660602	0.00129987	0.0017801	0.00113064	0.000159817
ENSG00000166446.14	11772	1.05872	1597.21	327.176	1.62983e-06	16-80806402-C-T	2073	79	88	0.0977778	1	2.74099e-07	-0.318886	0.0609064	0.0009999	0.00178613	0.00113433	8.93947e-05
ENSG00000127884.4	5451	1.03617	725.741	326.346	3.12775e-06	10-133346796-G-GTT	-26893	240	308	0.342282	1	5.58965e-07	0.115755	0.0227288	0.00179982	0.00179084	0.00113718	0.000185879
ENSG00000134313.15	7266	1.03686	1368.11	338.99	1.66973e-06	2-9027273-G-C	189643	14	16	0.0178174	1	4.53925e-07	-0.225135	0.0438438	0.00189981	0.0017945	0.00113925	9.87833e-05
ENSG00000128626.11	7878	1.02212	994.851	332.397	2.08983e-06	19-38927312-C-A	-3585	59	64	0.0711111	1	4.49797e-07	0.209719	0.0408271	0.00109989	0.00179453	0.00113925	0.000130758
ENSG00000273302.1	5712	1.04881	610.988	322.238	4.03426e-06	2-61321722-C-T	121743	327	435	0.483333	1	6.36277e-07	0.316943	0.0625556	0.00189981	0.00179747	0.00114097	0.000227972
ENSG00000160404.17	5579	1.05449	782.925	330.131	3.26174e-06	9-127750565-G-A	15248	87	95	0.105556	1	6.80498e-07	-0.141583	0.0280202	0.00169983	0.00179857	0.00114145	0.000180454
ENSG00000279117.1	6139	1.04156	730.375	325.749	3.2283e-06	11-75291155-G-A	28689	59	63	0.07	1	5.65998e-07	-0.20367	0.040011	0.00139986	0.00179867	0.00114145	0.000187252
ENSG00000126246.9	7208	1.04298	1127.05	336.223	2.11678e-06	19-35734072-T-C	-8381	144	153	0.17	1	5.30353e-07	-0.137131	0.0268699	0.00139986	0.00180396	0.00114467	0.000121792
ENSG00000196417.12	11926	1.03957	2342.71	335.326	9.97776e-07	19-53395529-T-C	5736	329	446	0.495556	1	2.21055e-07	-0.126944	0.0240509	0.00179982	0.00180568	0.00114562	5.80889e-05
ENSG00000068489.12	4438	1.03351	395.024	322.584	5.70004e-06	17-58832845-C-G	-322654	34	35	0.0392377	1	9.63116e-07	0.482577	0.0968709	0.00159984	0.00180713	0.0011464	0.000339142
ENSG00000178982.9	7369	1.06158	832.172	326.272	3.21881e-06	19-37912198-C-T	-706884	19	20	0.0222222	1	5.75968e-07	-0.253237	0.049783	0.00229977	0.00180762	0.00114657	0.000172783
ENSG00000116133.11	8226	1.03745	1239.29	337.383	1.86451e-06	1-54873006-A-G	-14212	308	409	0.454444	1	4.81811e-07	0.272468	0.0531861	0.00109989	0.00180899	0.0011473	0.000109214
ENSG00000273111.5	6021	1.03445	809.234	334.949	2.80793e-06	19-41812965-A-G	-31732	302	395	0.438889	1	6.92128e-07	-0.31115	0.0616208	0.00119988	0.00181301	0.00114971	0.000165969
ENSG00000130726.11	3689	1.04997	391.319	317.485	6.40847e-06	19-58556256-C-T	12165	265	341	0.379733	1	9.04697e-07	0.0474161	0.00949357	0.00169983	0.00181672	0.00115192	0.000356947
ENSG00000113575.9	6178	1.05537	806.396	320.16	3.23378e-06	5-134236165-C-T	10023	122	129	0.143333	1	4.52008e-07	-0.137576	0.0267878	0.00089991	0.00182827	0.00115896	0.000175588
ENSG00000112096.16	8403	1.02358	999.365	336.022	2.13852e-06	6-159691464-T-C	-71030	45	47	0.0522222	1	5.32245e-07	-0.143215	0.0280659	0.00149985	0.0018281	0.00115896	0.000130665
ENSG00000160193.11	9644	1.04266	1469.24	330.986	1.64626e-06	21-42824279-A-T	-55289	328	434	0.482955	1	3.2459e-07	0.192222	0.036951	0.00179982	0.00183384	0.00116235	9.33514e-05
ENSG00000140464.19	5477	1.06635	610.762	320.712	4.58233e-06	15-73997257-C-G	2584	23	23	0.0255556	1	6.94263e-07	-0.27157	0.0537889	0.00179982	0.00183727	0.00116435	0.000238178
ENSG00000101447.14	6524	1.04362	847.632	332.213	2.87601e-06	20-38934709-G-A	8397	136	148	0.164444	1	6.39929e-07	-0.351618	0.0694154	0.00189981	0.00183745	0.00116435	0.000162197
ENSG00000134070.4	7674	1.05252	1304.14	332.749	1.97528e-06	3-10181686-C-T	16821	105	117	0.13	1	4.28093e-07	-0.344126	0.0668634	0.00169983	0.0018382	0.00116469	0.000107809
ENSG00000261819.1	4749	1.02669	677.997	332.047	3.23497e-06	16-14895011-A-G	-95149	405	403	0.448276	1	7.25976e-07	0.466585	0.0925822	0.00239976	0.00183929	0.00116524	0.00019416
ENSG00000106245.10	5575	1.04065	582.009	325.74	4.1314e-06	7-99411346-G-T	2516	65	68	0.0757238	1	7.51086e-07	0.220768	0.0438663	0.00149985	0.00184654	0.00116969	0.000234438
ENSG00000204310.12	29700	1.05604	683.034	300.144	3.89062e-06	6-31800278-G-T	-377818	98	104	0.115556	1	2.35824e-07	-0.111564	0.0211882	0.00119988	0.0018571	0.00117623	0.00020764
ENSG00000116473.14	7845	1.04383	983.832	328.295	2.50721e-06	1-111591288-C-T	49070	252	301	0.334444	1	4.69288e-07	-0.0834621	0.0162751	0.0019998	0.00185757	0.00117638	0.000139821
ENSG00000275700.4	5249	1.02456	1033.48	337.733	2.11705e-06	17-37378173-T-C	429298	9	9	0.0100223	1	5.6233e-07	0.360172	0.0707375	0.00139986	0.00186058	0.00117815	0.000126673
ENSG00000273899.4	7342	1.03795	1245.29	333.818	1.91615e-06	22-37695209-T-C	13536	229	292	0.325112	1	4.31697e-07	-0.104706	0.0203509	0.00169983	0.00186421	0.0011803	0.000108827
ENSG00000148426.12	9121	1.02463	1523.74	334.301	1.44526e-06	10-11865983-T-C	42644	178	202	0.224444	1	3.20834e-07	0.279543	0.0537129	0.00139986	0.00187206	0.00118513	8.59356e-05
ENSG00000165476.13	6995	1.05025	631.475	324.122	4.09668e-06	10-63623771-G-A	102408	36	40	0.0445434	1	6.98024e-07	0.237314	0.0470142	0.00169983	0.00187342	0.00118585	0.000221376
ENSG00000270923.1	5273	1.02196	795.77	342.711	2.72622e-06	7-141758621-C-A	-29302	325	419	0.466592	1	8.95659e-07	-0.261579	0.0523513	0.00169983	0.00187629	0.00118751	0.000163395
ENSG00000225342.2	7827	1.05692	477.611	313.84	5.65105e-06	12-40204542-A-T	-20373	291	371	0.412222	1	6.7331e-07	0.112431	0.0222412	0.00159984	0.0018772	0.00118795	0.00029758
ENSG00000269681.1	9462	1.0262	1913	340.323	1.1676e-06	19-51151940-G-A	-3684	130	153	0.170379	1	3.22395e-07	0.427169	0.0820938	0.0019998	0.00188001	0.00118958	6.87301e-05
ENSG00000138688.15	8220	1.03618	760.609	332.03	3.14477e-06	4-122685018-A-C	532685	17	19	0.0211111	1	7.02731e-07	0.206808	0.0409819	0.00079992	0.00189053	0.001196	0.000177359
ENSG00000204315.3	29762	1.06373	699.491	300.343	4.04659e-06	6-32129513-C-T	-778	102	106	0.11804	1	2.49912e-07	0.286406	0.0545126	0.0009999	0.00189061	0.001196	0.000206641
ENSG00000005812.10	7188	1.03397	756.593	329.055	3.12223e-06	13-77040302-T-C	13107	254	333	0.37	1	6.20933e-07	0.06536	0.0128876	0.00149985	0.00189323	0.0011975	0.000177293
ENSG00000148204.11	7115	1.05452	860.731	326.436	3.11887e-06	9-123393996-C-CT	37826	128	139	0.155134	1	5.59139e-07	-0.412126	0.080923	0.00179982	0.00189538	0.00119862	0.000164156
ENSG00000175220.11	4472	1.04399	343.762	314.351	7.32245e-06	11-46697113-T-C	-3486	82	91	0.101111	1	9.35444e-07	0.104926	0.0210371	0.0009999	0.00189546	0.00119862	0.000400246
ENSG00000106608.16	6717	1.02438	835.617	334.723	2.66657e-06	7-43879667-C-T	-46744	210	244	0.271715	1	6.47651e-07	-0.125439	0.0247758	0.00239976	0.00189779	0.00119995	0.000156595
ENSG00000250361.7	6672	1.04129	483.234	326.612	5.13259e-06	4-144086934-C-A	67595	21	22	0.0244989	1	9.96328e-07	-0.505728	0.101661	0.00139986	0.00189915	0.00120067	0.000282811
ENSG00000157303.10	7594	1.04243	635.979	323.979	3.94448e-06	9-93027508-G-A	-31180	278	343	0.381696	1	6.64422e-07	0.131197	0.0259396	0.00189981	0.00190772	0.00120594	0.000215517
ENSG00000184730.10	4875	1.05474	674.748	330.735	4.01173e-06	16-28494339-G-C	-1237	87	100	0.111111	1	8.80489e-07	-0.0898711	0.0179738	0.00069993	0.00190935	0.00120682	0.000209511
ENSG00000138071.13	7929	1.05091	1139.71	331.489	2.32217e-06	2-65272334-G-A	44581	175	200	0.222222	1	4.88644e-07	0.0539763	0.0105421	0.00179982	0.00191072	0.00120754	0.000122866
ENSG00000131165.14	7240	1.06286	857.522	320.818	3.31976e-06	16-89624734-T-C	-33067	314	413	0.458889	1	4.78867e-07	0.0579319	0.0113057	0.00119988	0.00191266	0.00120862	0.000168202
ENSG00000143257.11	7362	1.0426	999.281	337.675	2.52697e-06	1-160376511-T-A	-861791	118	152	0.168889	1	6.82792e-07	0.515623	0.102059	0.00209979	0.00191865	0.00121225	0.000137231
ENSG00000271843.1	8561	1.02985	1165.36	329.971	2.00155e-06	3-64012220-G-A	3528	247	306	0.340045	1	3.88637e-07	-0.250723	0.0485324	0.00159984	0.00191927	0.0012125	0.000113895
ENSG00000151414.14	6002	1.04558	587.801	325.582	4.38608e-06	1-198271920-T-TACAC	114957	38	41	0.0459641	1	7.99576e-07	0.11645	0.0231977	0.00129987	0.0019235	0.00121487	0.000235047
ENSG00000087086.14	8616	1.06881	1317.25	329.988	2.25058e-06	19-48960027-A-C	-5274	268	314	0.349099	1	4.44242e-07	-0.0725084	0.0141087	0.00179982	0.00192337	0.00121487	0.00011111
ENSG00000165819.11	9687	1.01576	1904.91	345.555	1.1231e-06	14-21503586-C-G	-7789	299	383	0.426175	1	3.7945e-07	0.125375	0.0242463	0.00219978	0.00192673	0.00121677	6.71575e-05
ENSG00000143337.18	8226	1.06706	553.792	314.471	5.31748e-06	1-179928716-CT-C	46120	280	337	0.375283	1	6.42709e-07	-0.0793811	0.0156739	0.00119988	0.00193086	0.00121923	0.000263133
ENSG00000077254.14	6591	1.03158	602.057	325.357	3.94581e-06	1-77576766-AAACAAAAAAAC-A	-183086	273	368	0.4098	1	7.01851e-07	0.078497	0.0155545	0.00129987	0.00193404	0.00122109	0.000221428
ENSG00000233396.7	1108	1.03069	205.616	336.924	1.15009e-05	1-146007455-C-A	-45111	22	22	0.0244444	1	3.57611e-06	1.03293	0.219548	0.00139986	0.00193617	0.00122228	0.000646702
ENSG00000225507.1	8713	1.05401	1013.38	331.633	2.70144e-06	7-47941370-T-C	-15423	300	387	0.430804	1	5.82971e-07	-0.183641	0.0361189	0.00209979	0.00194105	0.00122521	0.000139256
ENSG00000261488.1	8802	1.0339	753.661	321.848	3.21103e-06	3-112064549-TAATAAAACTGCCCAG-T	-68874	30	31	0.0345212	1	4.80506e-07	0.799911	0.156127	0.0019998	0.00194191	0.00122561	0.000177952
ENSG00000100749.7	7981	1.02642	1475.02	343.152	1.56822e-06	14-96880296-A-G	82992	75	78	0.0866667	1	4.97539e-07	0.251095	0.0490763	0.00179982	0.00194593	0.00122785	8.91873e-05
ENSG00000064607.16	6819	1.03936	821.97	328.285	3.05217e-06	19-19038898-TAC-T	4875	124	135	0.15067	1	5.87014e-07	0.144361	0.0284009	0.00129987	0.00194587	0.00122785	0.000165462
ENSG00000162066.14	7568	1.01927	1165.39	338.627	1.90026e-06	16-2523814-C-G	3457	28	29	0.0322222	1	5.16397e-07	0.354478	0.0693842	0.00189981	0.00195013	0.00123034	0.000110791
ENSG00000131149.18	12286	1.02058	2736.99	338.032	8.18702e-07	16-85539669-G-A	370144	141	160	0.178174	1	1.98444e-07	0.18363	0.0346513	0.00219978	0.00195678	0.00123439	4.73388e-05
ENSG00000176994.10	4583	1.0193	607.22	332.786	3.66174e-06	17-18323958-T-C	8648	214	264	0.293333	1	8.58571e-07	-0.0838448	0.0167512	0.00129987	0.00195774	0.00123485	0.000212638
ENSG00000275580.1	6847	1.04887	543.452	318.529	4.92791e-06	15-49337870-T-G	-5738	42	42	0.0466667	1	6.92595e-07	-0.691303	0.136911	0.00129987	0.0019599	0.00123606	0.000256337
ENSG00000111676.14	8112	1.05624	1235.9	330.312	2.27303e-06	12-6925298-C-A	835	53	57	0.0634744	1	4.55124e-07	0.202903	0.0395185	0.00089991	0.00196657	0.00124012	0.000114821
ENSG00000172878.13	7588	1.05182	815.246	327.089	3.35791e-06	2-172032067-A-G	32484	202	228	0.253348	1	6.24462e-07	0.193345	0.0381322	0.00079992	0.00196827	0.00124104	0.000172152
ENSG00000160716.5	4793	1.05057	651.926	326.841	4.18749e-06	1-154607722-TACACACACACGC-T	39941	212	243	0.270642	1	7.96172e-07	0.269038	0.0535847	0.00179982	0.0019782	0.00124714	0.000214602
ENSG00000091140.13	6607	1.05736	775.756	328.606	3.66704e-06	7-107916098-A-G	25128	100	112	0.124722	1	7.32694e-07	0.160559	0.0318709	0.00259974	0.00197877	0.00124735	0.000183426
ENSG00000141756.18	6986	1.06657	674.668	323.48	4.46134e-06	17-42532476-CTATTTATTTATTTATTTATT-C	719796	277	348	0.387387	1	7.51044e-07	0.281989	0.0560308	0.00149985	0.00198249	0.00124955	0.000215737
ENSG00000172215.5	8186	1.04219	700.08	319.483	3.72295e-06	3-46102692-C-T	161759	221	266	0.296214	1	5.18297e-07	-0.258672	0.0506389	0.00159984	0.00198814	0.00125295	0.00019567
ENSG00000107968.9	9011	1.03159	1117.04	327.141	2.18692e-06	10-30434777-C-A	840	107	131	0.145556	1	3.83135e-07	0.19769	0.0382456	0.00189981	0.00199034	0.00125419	0.000119355
ENSG00000162241.12	5120	1.05717	559.113	321.777	5.12016e-06	11-65416344-A-G	32643	141	155	0.172222	1	8.2401e-07	0.148632	0.0296448	0.00159984	0.00199451	0.00125666	0.000254363
ENSG00000213871.3	8311	1.00106	964.254	329.391	2.08732e-06	3-25129206-G-T	-625719	67	72	0.08	1	3.98139e-07	0.527452	0.102194	0.00209979	0.00199666	0.00125787	0.000127544
ENSG00000164236.11	8559	1.00998	1521.03	341.081	1.40538e-06	5-10624754-T-G	60424	163	186	0.207127	1	4.07297e-07	0.20766	0.0402699	0.00239976	0.00199968	0.00125961	8.28246e-05
ENSG00000108091.10	7884	1.02925	919.455	334.014	2.63075e-06	10-59790060-A-G	-116596	323	436	0.484444	1	6.20714e-07	0.150146	0.0296051	0.0019998	0.00200015	0.00125976	0.000144129
ENSG00000283064.1	7860	1.04102	577.961	321.908	4.51806e-06	6-26171991-C-T	-811	138	158	0.175947	1	7.16249e-07	-0.415558	0.0824119	0.00119988	0.00200705	0.00126395	0.000236303
ENSG00000134247.9	6701	1.05509	846.618	329.312	3.36496e-06	1-116940143-C-T	30086	282	347	0.386161	1	6.82906e-07	0.284564	0.056325	0.00139986	0.0020105	0.00126597	0.000167129
ENSG00000123689.5	7943	1.04766	1031.83	329.489	2.64322e-06	1-209660101-T-C	-15319	168	187	0.207778	1	5.22701e-07	-0.288151	0.0564288	0.00189981	0.00201308	0.00126744	0.000134611
ENSG00000125966.9	4997	1.08034	304.544	312.366	1.08754e-05	20-35224198-C-CT	-2456	296	395	0.439732	1	1.38629e-06	0.262403	0.0534854	0.00119988	0.0020162	0.00126925	0.000493999
ENSG00000211676.2	10395	1.03484	1722.11	343.175	1.46735e-06	22-22898764-T-C	-717	304	418	0.465402	1	4.63095e-07	0.199132	0.0388104	0.00189981	0.00201833	0.00127044	7.80715e-05
ENSG00000123338.12	7366	1.05193	799.373	324.616	3.51266e-06	12-54496731-C-A	-980	162	188	0.209354	1	5.96151e-07	0.118035	0.0232361	0.00119988	0.00202	0.00127133	0.000175621
ENSG00000011114.14	8054	1.03557	1368.37	341.076	1.85723e-06	14-93273009-T-C	-60083	290	384	0.426667	1	5.53179e-07	0.101563	0.0199339	0.00149985	0.00202077	0.00127167	9.84364e-05
ENSG00000164934.13	8366	1.01969	841.645	332.211	2.7506e-06	8-103365444-C-T	-49270	194	221	0.246102	1	6.08521e-07	-0.132294	0.0260644	0.00109989	0.00203463	0.00128015	0.000153575
ENSG00000211668.2	10003	1.0343	1532.58	337.866	1.65623e-06	22-22762414-G-A	-30077	317	415	0.461111	1	4.30516e-07	-0.13521	0.0262769	0.00139986	0.00203474	0.00128015	8.76045e-05
ENSG00000103544.14	7459	1.05227	1051.35	331.855	2.70983e-06	16-19662342-T-TA	107102	162	191	0.21754	1	5.90118e-07	-0.128404	0.0252671	0.00169983	0.0020467	0.00128751	0.000133644
ENSG00000206562.11	7849	1.06447	936.233	325.875	3.2762e-06	3-15444611-T-C	17976	106	121	0.134444	1	5.78542e-07	-0.291655	0.0573457	0.0019998	0.00204944	0.00128908	0.000154675
ENSG00000150048.10	9173	1.03562	933.922	329.927	2.76072e-06	12-10115529-G-A	3902	134	159	0.176667	1	5.58751e-07	-0.291668	0.0572688	0.00179982	0.00205045	0.00128956	0.000144243
ENSG00000101546.12	5096	1.03815	577.87	327.817	4.54018e-06	18-80034026-C-T	-332	239	295	0.328475	1	9.06747e-07	0.154161	0.0308687	0.00119988	0.00205427	0.0012918	0.00023462
ENSG00000270195.1	7964	1.05613	904.337	323.731	3.2513e-06	4-1729939-C-T	17118	173	191	0.212695	1	5.2624e-07	-0.292844	0.057363	0.0019998	0.00206488	0.00129832	0.000156871
ENSG00000118922.17	8322	1.04367	1094.56	327.27	2.49782e-06	13-74133293-G-A	138244	98	103	0.114699	1	4.48387e-07	-0.091601	0.0178302	0.0009999	0.00207011	0.00130145	0.000125624
ENSG00000163935.13	5838	1.03546	649.457	329.11	4.01776e-06	3-52882923-T-C	-163145	304	389	0.432222	1	8.28919e-07	0.183143	0.036537	0.00129987	0.00207819	0.00130637	0.000207328
ENSG00000171703.16	5331	1.01735	911.273	338.554	2.55854e-06	20-64062966-G-T	13130	181	206	0.228889	1	7.1567e-07	-0.120601	0.0239165	0.00179982	0.00208089	0.00130791	0.000140968
ENSG00000167461.11	8588	1.04381	1169.31	335.526	2.36384e-06	19-16118426-A-G	6797	94	102	0.113333	1	5.83847e-07	-0.139675	0.0274731	0.0019998	0.00209188	0.00131466	0.000117638
ENSG00000279805.1	8572	1.02246	1522.44	343.278	1.5921e-06	22-36149613-C-T	10263	222	275	0.305556	1	5.08271e-07	0.272897	0.0533824	0.00179982	0.0020943	0.00131602	8.55229e-05
ENSG00000233902.1	19915	1.08983	521.325	294.021	6.94982e-06	6-31452795-G-T	-10541	225	263	0.292411	1	3.68881e-07	0.341916	0.0660511	0.0009999	0.00209618	0.00131704	0.000295204
ENSG00000213889.10	8199	1.04696	1407.43	334.581	2.01119e-06	19-45478557-G-T	-10220	295	368	0.4098	1	4.69731e-07	-0.229788	0.0448102	0.00139986	0.00210216	0.00132064	9.85159e-05
ENSG00000186827.10	5641	1.02443	888.061	331.846	2.78158e-06	1-1219159-G-A	5027	53	55	0.0617978	1	6.07562e-07	-0.287024	0.0565457	0.0019998	0.00210829	0.00132425	0.000147366
ENSG00000261451.1	10086	1.05019	973.121	316.977	2.97428e-06	8-10097444-T-C	-336228	48	52	0.0577778	1	3.58656e-07	0.605332	0.116811	0.00149985	0.00210842	0.00132425	0.000143638
ENSG00000001084.10	7894	1.04001	924.734	329.248	2.94382e-06	6-53512821-C-T	-32308	298	396	0.44098	1	5.85152e-07	-0.143937	0.028314	0.00129987	0.00210935	0.00132467	0.000147318
ENSG00000167987.10	6944	1.04674	875.632	328.706	3.24134e-06	11-61139745-T-TTTG	-21872	309	400	0.445455	1	6.39136e-07	0.103004	0.0203338	0.0019998	0.00211106	0.00132559	0.000158252
ENSG00000274370.1	4746	1.03849	519.81	321.85	5.1986e-06	17-83104747-C-T	6370	236	276	0.306667	1	8.41112e-07	-0.240221	0.0479529	0.00189981	0.00211365	0.00132705	0.000261044
ENSG00000170456.15	9747	1.0358	1166.63	331.678	2.28941e-06	12-31370922-A-G	-220175	146	172	0.191111	1	4.84495e-07	-0.146293	0.0285629	0.0019998	0.0021242	0.00133351	0.000115527
ENSG00000262636.1	9668	1.04917	1355.25	329.959	2.14439e-06	16-11384022-T-C	2904	291	373	0.414444	1	4.20051e-07	0.302723	0.0587753	0.00129987	0.00213102	0.00133763	0.000102878
ENSG00000189013.14	9435	1.03646	2490.83	347.213	1.08057e-06	19-54696587-T-A	-106948	237	277	0.307778	1	3.87975e-07	0.293628	0.0568337	0.00219978	0.00213222	0.00133823	5.42024e-05
ENSG00000164889.13	8611	1.0448	1487.47	334.424	1.90718e-06	7-151055521-T-G	-1689	212	258	0.286667	1	4.39884e-07	0.106185	0.0206536	0.00159984	0.00213596	0.00134041	9.27089e-05
ENSG00000013016.15	7217	1.0593	914.871	326.781	3.39651e-06	2-31273953-TACACACACACAC-T	39616	301	419	0.466292	1	6.25038e-07	0.135808	0.0267856	0.00209979	0.00214601	0.00134656	0.000156286
ENSG00000268006.1	8199	1.01523	1546.39	342.363	1.53405e-06	19-49819825-AT-A	-31851	269	325	0.361486	1	4.71226e-07	0.154027	0.03004	0.00189981	0.00214706	0.00134705	8.26098e-05
ENSG00000225697.12	3251	1.05501	218.46	313.058	1.38805e-05	3-48634901-G-C	-592	85	92	0.102222	1	1.90499e-06	0.180011	0.0371976	0.00169983	0.00214844	0.00134776	0.000647347
ENSG00000183011.13	7479	1.04475	1253.53	332.975	2.27588e-06	17-7866370-A-G	-18868	179	202	0.225951	1	5.06563e-07	-0.146541	0.0286616	0.0009999	0.00214926	0.00134811	0.000109995
ENSG00000169689.14	8281	1.02926	1067.42	329.395	2.43248e-06	17-82022880-C-A	-38	330	446	0.496659	1	4.7384e-07	0.120085	0.0234254	0.00259974	0.00215123	0.00134918	0.000124152
ENSG00000163297.16	6911	1.03919	578.274	318.114	4.77438e-06	4-79976099-A-C	-149355	272	350	0.389755	1	6.5626e-07	0.0935178	0.0184807	0.0029997	0.0021516	0.00134925	0.000235077
ENSG00000273058.2	9659	1.02886	1451.2	335.44	1.79007e-06	1-236558683-G-C	21979	88	96	0.106667	1	4.26595e-07	0.394412	0.0766233	0.00209979	0.00215773	0.00135293	9.12284e-05
ENSG00000228960.5	5719	1.01624	727.947	336.106	3.29807e-06	7-144163791-T-C	-130689	101	109	0.121381	1	8.65359e-07	-0.458379	0.0916081	0.00079992	0.00215909	0.00135361	0.000175953
ENSG00000177535.7	10572	1.06901	1095.73	322.697	3.02397e-06	1-247454677-G-A	2695	198	224	0.248889	1	4.63994e-07	0.360768	0.0703183	0.00219978	0.00216315	0.00135591	0.000133636
ENSG00000262766.1	3855	1.03556	436.585	324.989	6.21712e-06	16-30999862-A-G	-118216	256	334	0.371111	1	1.16737e-06	-0.195458	0.0395516	0.00349965	0.00216326	0.00135591	0.000308481
ENSG00000010072.15	8113	1.03583	1232.32	333.767	2.21178e-06	1-231341696-A-G	3843	284	354	0.394209	1	5.06071e-07	0.168764	0.0330068	0.00169983	0.00216889	0.00135927	0.000109376
ENSG00000111199.10	5712	1.05037	541.921	319.642	5.50727e-06	12-109846660-T-C	13925	42	45	0.05	1	8.24734e-07	0.616578	0.122982	0.00169983	0.00217495	0.0013629	0.000258025
ENSG00000279884.1	6583	1.03999	819.339	329.207	3.42795e-06	2-174545719-C-A	-616	141	158	0.175556	1	6.9462e-07	0.201017	0.0398155	0.0009999	0.00217914	0.00136536	0.000166259
ENSG00000138246.15	8672	1.03801	845.043	332.051	3.28524e-06	3-132537537-A-G	120011	308	412	0.458797	1	7.38845e-07	0.13414	0.0266357	0.00189981	0.00218021	0.00136587	0.000160389
ENSG00000267480.1	8734	1.02516	1407.44	340.592	1.8332e-06	18-11974322-A-G	-57859	222	275	0.306236	1	5.35313e-07	-0.24762	0.0485374	0.0019998	0.00219406	0.00137438	9.31643e-05
ENSG00000084733.10	5522	1.06244	670.158	321.802	4.82404e-06	2-26016711-C-A	-17399	28	29	0.032294	1	7.69656e-07	0.231483	0.0460412	0.00219978	0.00219469	0.0013746	0.000215004
ENSG00000160785.13	5167	1.0412	681.715	330.59	4.18069e-06	1-156183128-CT-C	-10804	309	403	0.447964	1	9.17516e-07	-0.0705806	0.0141397	0.00189981	0.00219569	0.00137507	0.000200434
ENSG00000178163.7	10287	1.03045	849.852	326.204	3.15111e-06	4-10468362-G-C	10954	266	324	0.36	1	5.60577e-07	-0.131579	0.0258388	0.0019998	0.00220381	0.00137999	0.000156418
ENSG00000106554.11	5940	1.06411	661.506	322.035	4.95949e-06	7-133101533-A-C	19445	82	98	0.109131	1	8.02156e-07	0.246548	0.0491203	0.0019998	0.00220638	0.00138143	0.000218706
ENSG00000229205.2	8820	0.999735	857.085	305.682	2.57834e-06	10-1160858-C-T	1090	51	51	0.0569196	1	1.83368e-07	0.629773	0.118493	0.00289971	0.00221125	0.00138431	0.000142978
ENSG00000211890.3	7999	1.04627	1004.65	332.696	2.94617e-06	14-105749143-G-A	160748	301	441	0.49	1	6.69921e-07	-0.19697	0.038957	0.00209979	0.00221227	0.00138478	0.000137767
ENSG00000105193.8	7682	1.03566	916.88	329.02	3.02998e-06	19-39436003-A-G	55	119	131	0.145556	1	5.99275e-07	-0.0872632	0.017182	0.0019998	0.00221452	0.00138602	0.000146938
ENSG00000005075.15	5988	1.05704	592.258	320.062	5.33638e-06	7-102474061-A-G	-4846	140	152	0.172336	1	8.08204e-07	0.123969	0.0247063	0.00149985	0.00221582	0.00138667	0.000240057
ENSG00000233392.5	9417	1.04757	1208.76	327.533	2.4738e-06	2-240933180-A-G	-34164	249	305	0.339644	1	4.48204e-07	0.163462	0.0318176	0.00119988	0.00221776	0.00138772	0.000114883
ENSG00000275401.1	6403	1.04634	836.783	330.42	3.54866e-06	20-38414850-A-G	-4352	239	319	0.355234	1	7.57141e-07	0.360617	0.0716777	0.00159984	0.00221881	0.0013882	0.00016543
ENSG00000272799.1	9258	1.03416	1872.97	344.281	1.47652e-06	18-9861890-A-G	-50959	115	124	0.137778	1	4.86437e-07	-0.419626	0.0819426	0.00239976	0.00222507	0.00139195	7.16586e-05
ENSG00000131981.15	7786	1.0451	840.191	328.502	3.52768e-06	14-55144222-C-G	20112	281	352	0.391741	1	6.98236e-07	-0.104079	0.0206194	0.00229977	0.00223168	0.00139592	0.000164248
ENSG00000237036.4	8073	1.05103	803.894	322.121	3.83174e-06	10-31344545-C-A	24098	160	219	0.243875	1	5.96559e-07	0.261971	0.0515723	0.00219978	0.00223892	0.00140028	0.000174239
ENSG00000118402.5	8487	1.04645	568.455	318.88	5.28185e-06	6-79986205-A-G	38625	287	359	0.399554	1	7.61927e-07	0.234957	0.046713	0.00189981	0.00224309	0.00140272	0.000243573
ENSG00000168994.13	10023	1.01405	1611.55	336.906	1.52668e-06	6-3743216-TG-T	4055	332	437	0.486637	1	3.78649e-07	-0.288542	0.0557967	0.00129987	0.00224491	0.00140369	7.90225e-05
ENSG00000175482.8	5901	1.04071	560.419	321.321	5.18158e-06	11-67145549-A-AT	-211423	23	27	0.0302013	1	8.20695e-07	0.24541	0.0489394	0.00069993	0.00224576	0.00140405	0.000243505
ENSG00000125741.4	8091	1.0269	1356.77	335.09	1.97384e-06	19-45584839-C-T	-17373	62	64	0.0711111	1	4.69297e-07	0.342638	0.0668143	0.00209979	0.00225431	0.00140923	9.7081e-05
ENSG00000164776.9	7693	1.04475	632.584	323.052	4.72337e-06	7-55771065-T-TTTTG	-321931	21	21	0.0234375	1	7.88933e-07	1.03254	0.205575	0.00229977	0.00225554	0.00140982	0.000217951
ENSG00000276846.1	6043	1.03796	341.099	313.114	8.41027e-06	19-37488866-C-G	173246	210	251	0.278889	1	1.05024e-06	0.340993	0.0686964	0.00229977	0.0022564	0.00141019	0.000397239
ENSG00000249109.1	7137	1.01148	1256.35	340.911	1.93863e-06	5-177728667-A-C	-53530	81	86	0.0970655	1	5.76255e-07	0.466376	0.0916853	0.00189981	0.00225921	0.00141178	0.000100672
ENSG00000129654.7	8519	1.04646	1291.79	332.493	2.35282e-06	17-76265596-T-C	124297	257	307	0.341518	1	5.15999e-07	-0.219137	0.0428917	0.00169983	0.00227159	0.00141934	0.000107199
ENSG00000083937.8	7787	1.0799	466.434	315.895	7.92114e-06	3-87303539-A-AAATCTAAATAT	76268	178	211	0.234967	1	1.09128e-06	0.10634	0.0214576	0.00129987	0.00227447	0.00142097	0.000322246
ENSG00000024862.17	7928	1.04611	1229.78	333.267	2.47063e-06	6-138791246-AT-A	17737	124	135	0.153409	1	5.61929e-07	-0.210539	0.0413486	0.00159984	0.00227572	0.00142124	0.000112505
ENSG00000205085.10	6581	1.03902	803.868	332.974	3.62159e-06	7-128569804-C-T	-102462	304	394	0.438479	1	8.54035e-07	-0.160932	0.0321452	0.0019998	0.00227571	0.00142124	0.000169041
ENSG00000235772.1	10211	1.01579	1897.75	339.282	1.32827e-06	21-42561548-G-A	-386	139	153	0.17	1	3.56598e-07	-0.420599	0.0811448	0.00219978	0.00227521	0.00142124	6.74153e-05
ENSG00000229152.2	9221	1.04671	1549.65	334.144	1.97256e-06	13-110896968-C-T	-2204	241	280	0.311343	1	4.51786e-07	0.120076	0.0233799	0.00149985	0.00228171	0.00142481	8.94172e-05
ENSG00000112514.15	21699	1.06408	996.614	317.602	3.40453e-06	6-33352038-G-A	-66279	147	159	0.176667	1	4.31748e-07	-0.0883369	0.0171695	0.00189981	0.00228697	0.00142792	0.000145166
ENSG00000213799.11	11917	1.02301	2843.88	347.286	9.33337e-07	19-53333857-G-A	108	330	438	0.486667	1	3.32146e-07	-0.100402	0.0193175	0.00179982	0.00228977	0.0014295	4.58506e-05
ENSG00000275243.1	5072	1.0247	753.776	341.599	3.56037e-06	7-142624241-A-G	26225	93	107	0.119154	1	1.15234e-06	-0.604973	0.122352	0.00159984	0.00229101	0.0014301	0.000173738
ENSG00000258730.1	8476	1.03842	1280.49	334.8	2.28036e-06	14-93095520-A-ACGCGTCTGCGAGGCTGAGCACGGCCCCAGGGACACTGGGAGCAATGCTGTTCATTTAATATTATCAAAGGATAACAGGCACAGATAGGCCTGGGCGC	28068	47	48	0.0534521	1	5.45279e-07	-0.545499	0.107004	0.00249975	0.00229139	0.00143017	0.000105962
ENSG00000160783.19	5221	1.04329	700.376	330.52	4.30763e-06	1-156205139-G-T	-7854	127	144	0.160356	1	9.46611e-07	-0.118166	0.0237033	0.00239976	0.00229937	0.00143497	0.000196129
ENSG00000178150.9	8902	1.03801	1479.92	335.124	1.97653e-06	19-48271976-G-A	1874	60	60	0.0666667	1	4.70637e-07	0.613488	0.119643	0.00159984	0.00230141	0.00143608	9.15894e-05
ENSG00000256683.6	10693	1.04402	1798.14	336.57	1.68718e-06	19-51964569-G-A	-22287	91	98	0.109131	1	4.17596e-07	-0.281108	0.0545661	0.00149985	0.00230203	0.00143629	7.65412e-05
ENSG00000124201.14	7438	1.06745	829.736	325.104	4.20047e-06	20-49324901-T-C	46724	244	304	0.337778	1	7.46737e-07	-0.0762737	0.0151519	0.00219978	0.00230513	0.00143805	0.000175798
ENSG00000133657.14	9992	1.03707	1909.6	341.626	1.52891e-06	3-194526647-A-G	32367	147	163	0.181514	1	4.56329e-07	-0.127509	0.0248369	0.00309969	0.00231055	0.00144126	7.0811e-05
ENSG00000122477.12	6987	1.05516	669.351	326.788	4.86579e-06	1-100176295-G-A	-1978	28	28	0.0311111	1	9.43559e-07	0.708279	0.142057	0.00209979	0.00231398	0.00144322	0.000211423
ENSG00000197780.9	6145	1.04767	856.736	330.098	3.63897e-06	1-109062683-T-G	-13319	136	148	0.164811	1	7.69429e-07	0.194696	0.038724	0.00129987	0.00231528	0.00144386	0.000162122
ENSG00000268030.1	7065	1.06592	1159.05	334.07	2.99955e-06	19-18570198-C-CT	8679	328	436	0.48536	1	7.20605e-07	0.226877	0.0450045	0.00139986	0.00232061	0.00144701	0.000125386
ENSG00000113761.11	5838	1.03104	862.825	333.186	3.2817e-06	5-176890742-G-A	-131954	87	96	0.106667	1	7.70675e-07	0.365285	0.0726579	0.00219978	0.00232536	0.00144979	0.000154299
ENSG00000259151.2	7634	1.0228	1027.98	331.258	2.61816e-06	14-89310215-G-A	18621	30	32	0.0355556	1	5.54492e-07	0.796814	0.156406	0.00249975	0.00232562	0.00144979	0.000126768
ENSG00000136213.9	10399	1.04552	1332.52	327.096	2.32484e-06	7-2410105-C-T	6545	234	276	0.306667	1	4.10148e-07	-0.120802	0.0234327	0.00249975	0.00233099	0.00145296	0.000103676
ENSG00000119673.14	7797	1.046	697.364	321.212	4.4835e-06	14-73621530-G-C	53910	274	337	0.375278	1	6.90487e-07	0.203607	0.0403188	0.00229977	0.00234656	0.0014624	0.000198331
ENSG00000108960.7	8026	1.03198	1115.27	340.034	2.57636e-06	17-55439550-C-T	17558	233	283	0.314444	1	7.62394e-07	0.130283	0.0259029	0.00139986	0.00234677	0.0014624	0.000119665
ENSG00000268225.2	11951	1.03659	2280.07	341.268	1.29621e-06	19-52897507-C-A	34641	330	427	0.475501	1	3.75421e-07	-0.301158	0.058217	0.00179982	0.00234699	0.0014624	5.92332e-05
ENSG00000153291.15	7017	1.02951	918.164	332.633	3.08815e-06	6-46653360-T-A	445	316	410	0.45657	1	7.04678e-07	0.312153	0.0618642	0.00239976	0.00235118	0.00146484	0.000144429
ENSG00000185803.8	5577	1.05326	766.492	327.306	4.27303e-06	8-144358634-C-A	4484	24	26	0.0288889	1	8.29592e-07	-0.342947	0.0684202	0.0019998	0.00235521	0.00146717	0.000183759
ENSG00000236732.1	8904	1.0312	1045.01	320.86	2.7502e-06	3-32167738-T-C	15843	297	385	0.427778	1	3.85197e-07	-0.261811	0.0506611	0.00269973	0.00235891	0.0014693	0.000127453
ENSG00000244604.1	7855	1.02569	1529.47	341.004	1.81969e-06	17-9095274-C-T	534044	215	263	0.292222	1	5.39411e-07	0.278314	0.0545703	0.00219978	0.00236299	0.00147167	8.58511e-05
ENSG00000162739.13	7448	1.0382	1255.02	341.249	2.3948e-06	1-160496566-A-G	-26696	169	188	0.208889	1	7.36163e-07	-0.118	0.0234274	0.00249975	0.00236428	0.00147229	0.000108052
ENSG00000189423.11	5464	1.04037	653.814	328.947	4.65812e-06	17-20348251-GAGT-G	-67296	54	54	0.06	1	9.74698e-07	0.57084	0.114645	0.00219978	0.0023648	0.00147244	0.000208544
ENSG00000160753.15	4756	1.02347	683.965	335.591	4.02411e-06	1-155324483-A-G	2787	33	35	0.0388889	1	1.05983e-06	-0.343507	0.0692291	0.00159984	0.0023693	0.00147507	0.000190858
ENSG00000121053.5	5643	1.05243	1021.38	334.583	3.21041e-06	17-58192760-T-C	23	289	375	0.416667	1	7.92898e-07	0.293582	0.0584634	0.00219978	0.00237007	0.00147519	0.000137623
ENSG00000125977.6	4848	1.0367	410.66	323.693	7.26944e-06	20-33941498-G-A	-170834	142	162	0.183258	1	1.33134e-06	-0.124943	0.0254233	0.00189981	0.00237003	0.00147519	0.000328907
ENSG00000204511.2	20139	1.05727	559.102	298.142	6.04324e-06	6-31356715-GC-G	-172002	172	195	0.21861	1	3.72821e-07	-0.360238	0.069619	0.00219978	0.00237427	0.00147763	0.000254435
ENSG00000185262.8	8595	1.02815	1358.11	335.231	2.09245e-06	17-76285564-G-A	20362	327	433	0.482183	1	5.03695e-07	0.0668178	0.0130658	0.0009999	0.00237696	0.00147913	9.73004e-05
ENSG00000089248.6	4469	1.05573	393.557	319.805	8.51986e-06	12-112127668-G-T	114352	142	168	0.191344	1	1.38226e-06	-0.118392	0.0241287	0.00179982	0.00237764	0.00147937	0.000360058
ENSG00000176761.7	8029	1.0492	1118.98	329.833	2.8861e-06	19-44471130-A-G	3489	244	296	0.328889	1	5.85474e-07	0.334535	0.0658082	0.0029997	0.00237964	0.00148044	0.000124607
ENSG00000170043.11	7456	1.04259	1304.06	333.72	2.39249e-06	17-7936014-C-T	3914	54	58	0.0644444	1	5.51677e-07	-0.111359	0.0218542	0.00179982	0.00239143	0.00148759	0.000105157
ENSG00000113790.10	6924	1.02666	1225.84	339.635	2.31369e-06	3-185277690-G-A	-4300	176	202	0.224444	1	6.67071e-07	-0.303365	0.0599896	0.00179982	0.00239445	0.00148929	0.000107385
ENSG00000267121.5	7508	1.0485	637.928	329.253	5.10159e-06	17-45207843-A-G	-13945	46	54	0.06	1	1.0934e-06	-0.260377	0.0525438	0.00249975	0.00240939	0.0014984	0.000218173
ENSG00000106524.8	8681	1.04736	1223.49	327.094	2.64287e-06	7-16600675-A-G	-45142	211	244	0.271111	1	4.74915e-07	0.19779	0.038587	0.00189981	0.00241006	0.00149864	0.000113438
ENSG00000152784.15	6949	1.0568	607.205	321.251	5.63673e-06	4-80199265-C-A	15386	88	92	0.10245	1	9.02699e-07	-0.38509	0.077095	0.00219978	0.00241385	0.00150064	0.000234006
ENSG00000196218.12	7086	1.04865	749.965	324.651	4.35071e-06	19-38502907-C-T	69208	130	140	0.155556	1	7.63917e-07	0.302661	0.0601798	0.00209979	0.00241362	0.00150064	0.000185656
ENSG00000238045.9	3956	1.04912	555.63	329.514	5.90098e-06	16-29831226-G-A	9974	127	134	0.149554	1	1.30265e-06	0.374645	0.0761622	0.00209979	0.0024189	0.0015036	0.000250876
ENSG00000183020.13	7861	1.02945	1034.96	327.757	2.81665e-06	11-992691-G-T	67797	293	382	0.424444	1	5.24526e-07	0.112416	0.0220176	0.00249975	0.00242005	0.00150413	0.000128112
ENSG00000145743.15	8188	1.04352	854.521	328.304	3.71784e-06	5-107863174-G-A	-518924	150	168	0.188341	1	7.35606e-07	0.16515	0.0327873	0.00219978	0.00242299	0.00150578	0.000160849
ENSG00000103353.15	7439	1.06134	1278.71	337.029	2.76061e-06	16-23468116-TCTTCTC-T	-89616	75	80	0.0890869	1	7.35028e-07	0.240297	0.0477049	0.00209979	0.00242554	0.00150719	0.000112382
ENSG00000141013.16	5185	1.05526	462.893	310.145	7.36915e-06	16-90034721-C-A	15092	233	286	0.318486	1	7.95529e-07	-0.300109	0.0597712	0.00179982	0.00242814	0.00150862	0.000305774
ENSG00000234769.7	4724	1.04025	820.256	330.706	3.80679e-06	16-33629-C-A	15561	221	261	0.290249	1	8.28847e-07	-0.178489	0.0356084	0.00129987	0.00242872	0.0015088	0.000166181
ENSG00000151062.14	8303	1.0456	1481.14	338.295	2.18097e-06	12-1810377-C-T	-108459	318	441	0.49	1	5.93851e-07	0.244382	0.0481009	0.00209979	0.00243381	0.00151178	9.32933e-05
ENSG00000168255.19	5860	1.02556	602.655	326.146	4.758e-06	7-102462430-C-T	-110226	27	27	0.03	1	8.97246e-07	0.846767	0.16948	0.00219978	0.00243833	0.0015144	0.000217789
ENSG00000213516.9	6529	1.03148	708.46	332.989	4.20159e-06	1-88677622-C-T	-315338	218	268	0.297991	1	1.00987e-06	-0.165917	0.0333712	0.00189981	0.00244137	0.00151611	0.00018813
ENSG00000107290.13	7465	1.06251	1210.49	330.291	2.95766e-06	9-132356890-T-C	1905	153	179	0.199332	1	6.12858e-07	0.11841	0.0233357	0.00239976	0.00244449	0.00151787	0.00011906
ENSG00000233178.7	4193	1.04665	464.659	321.053	7.03767e-06	9-68507751-T-C	101251	257	321	0.357143	1	1.15994e-06	0.297851	0.060255	0.00209979	0.00244931	0.00152068	0.000298127
ENSG00000164010.13	6228	1.06108	592.906	321.183	6.04698e-06	1-42838697-C-A	21573	124	139	0.154788	1	9.76992e-07	-0.295127	0.0592779	0.00159984	0.00246969	0.00153315	0.0002422
ENSG00000225151.10	5346	1.06637	486.145	310.957	7.62115e-06	15-84580285-T-C	350149	163	188	0.209821	1	8.56178e-07	-0.266547	0.0532466	0.00169983	0.00247652	0.0015372	0.000299231
ENSG00000166145.14	6046	1.01763	646.671	328.032	4.28866e-06	15-40870845-CACAG-C	26827	248	302	0.336303	1	8.56683e-07	-0.133779	0.026725	0.00279972	0.00247764	0.00153771	0.000198792
ENSG00000168062.9	5125	1.05367	524.205	314.887	6.58144e-06	11-64521695-T-C	-475350	59	65	0.0722222	1	8.41957e-07	-0.293547	0.0586001	0.00169983	0.00248134	0.00153983	0.000268952
ENSG00000154153.13	7633	1.05285	1244.25	336.435	2.76519e-06	5-16528494-C-T	-88564	180	206	0.228889	1	7.2e-07	-0.144814	0.028725	0.00249975	0.00248647	0.00154283	0.000113093
ENSG00000115325.13	6598	1.01804	1137.39	344.658	2.45356e-06	2-74725583-C-T	176557	45	47	0.0522222	1	8.57388e-07	-0.167871	0.0335367	0.00139986	0.00248685	0.00154288	0.000113153
ENSG00000142784.15	5050	1.06504	570.149	320.93	6.47625e-06	1-27671241-G-T	436725	28	29	0.032294	1	1.04791e-06	-0.164584	0.033154	0.00169983	0.00248744	0.00154306	0.000254327
ENSG00000134780.9	6520	1.05004	816.901	323.646	4.15986e-06	11-61633350-T-C	-47083	269	340	0.378076	1	6.97234e-07	0.185169	0.0366821	0.00229977	0.00249707	0.00154885	0.000171041
ENSG00000198246.7	8871	1.03767	1551.82	337.306	2.03799e-06	10-71239834-G-T	-79424	29	31	0.0344444	1	5.30248e-07	-0.488189	0.0956565	0.00219978	0.00250067	0.00155089	8.72695e-05
ENSG00000185115.5	5807	1.06205	941.029	331.651	3.88114e-06	15-29269636-T-C	-193	70	90	0.1	1	8.78195e-07	0.224758	0.0449456	0.00189981	0.0025037	0.00155259	0.000152976
ENSG00000099957.16	6037	1.04112	912.155	334.623	3.55252e-06	22-21002535-G-A	-12492	198	224	0.248889	1	8.89382e-07	-0.281016	0.0562251	0.00159984	0.0025105	0.00155662	0.000149771
ENSG00000234065.2	7343	1.03418	1096.85	335.118	2.83557e-06	2-120284758-AC-A	71126	171	199	0.221111	1	7.04299e-07	-0.282152	0.0559173	0.00239976	0.00251169	0.00155717	0.000122367
ENSG00000162869.15	7974	1.05729	879.657	322.251	4.0554e-06	2-48434868-CT-C	-5730	82	85	0.0944444	1	6.40496e-07	-0.228712	0.0451532	0.00189981	0.00251397	0.0015584	0.000161736
ENSG00000155666.11	7750	1.02342	1400.27	341.332	2.08639e-06	16-27237215-C-A	33720	163	177	0.196667	1	6.34717e-07	-0.239113	0.0471894	0.0029997	0.002519	0.00156133	9.32181e-05
ENSG00000245910.8	5759	1.06738	642.339	328.235	5.93196e-06	8-67193370-C-T	266972	86	92	0.102222	1	1.24968e-06	-0.215985	0.0438309	0.00239976	0.00253599	0.00157167	0.000227039
ENSG00000266967.6	5062	1.03581	564.249	326.29	5.62406e-06	17-42955268-G-A	-9230	46	47	0.0522222	1	1.09293e-06	0.325233	0.0656305	0.00279972	0.00253873	0.00157318	0.000238847
ENSG00000124766.6	8197	1.04053	1207.03	332.003	2.71097e-06	6-22075298-T-TA	482530	69	80	0.0890869	1	5.93825e-07	-0.351319	0.0691489	0.0019998	0.00254529	0.00157706	0.000113016
ENSG00000272810.1	8303	1.03018	633.734	322.439	4.86685e-06	6-25970946-G-A	-42295	100	106	0.117778	1	7.97349e-07	0.463087	0.0922392	0.00139986	0.00255287	0.00158157	0.000209608
ENSG00000248714.6	6374	1.04479	1142.24	333.554	2.94929e-06	17-49388381-A-ATCT	27216	334	439	0.488839	1	6.93253e-07	0.310793	0.061554	0.00189981	0.00255557	0.00158305	0.000120723
ENSG00000222112.1	5989	1.02813	949.705	338.96	3.22622e-06	1-32704812-C-T	-632052	259	335	0.373051	1	9.38986e-07	0.198184	0.039741	0.0019998	0.00256826	0.00159072	0.000139133
ENSG00000242802.6	10716	1.04259	1876.19	336.807	1.78435e-06	7-4783682-A-G	8060	59	66	0.0733333	1	4.48609e-07	0.12311	0.0239639	0.00229977	0.00257361	0.00159384	7.30903e-05
ENSG00000134910.12	7733	1.02884	1331.02	338.351	2.31863e-06	11-125698507-T-C	106795	36	36	0.04	1	6.36846e-07	-0.298975	0.0590114	0.00259974	0.00257589	0.00159507	9.94595e-05
ENSG00000271743.1	13256	1.03282	1844.99	332.679	1.71758e-06	8-6613129-C-A	-4069	145	165	0.183333	1	3.6474e-07	-0.415313	0.0801947	0.0029997	0.00258231	0.00159885	7.24959e-05
ENSG00000130787.13	6940	1.04707	498.607	316.545	6.93297e-06	12-122825652-A-G	-9774	86	91	0.101336	1	9.56449e-07	0.152505	0.0306046	0.00229977	0.00258902	0.00160281	0.000278123
ENSG00000148634.15	7808	1.02912	539.068	317.308	5.7741e-06	10-68095538-A-G	20190	77	88	0.0977778	1	7.9461e-07	-0.144918	0.0288612	0.00289971	0.00259416	0.0016058	0.000245732
ENSG00000248243.1	6958	1.0407	583.532	320.012	5.71874e-06	3-130096091-GC-G	1787	273	349	0.388143	1	8.74521e-07	0.324223	0.0648248	0.00249975	0.00259495	0.0016061	0.000233859
ENSG00000233084.2	4144	1.03156	335.583	318.753	9.47935e-06	1-248934257-A-C	-2324	68	71	0.081422	1	1.50498e-06	-0.583096	0.11927	0.00289971	0.00261312	0.00161716	0.000397193
ENSG00000132361.16	8436	1.03535	1504.92	337.929	2.17648e-06	17-2693687-G-A	-18794	23	24	0.0266667	1	5.84238e-07	0.317799	0.0625107	0.00209979	0.00263059	0.00162777	8.94556e-05
ENSG00000196367.12	6427	1.0389	738.953	330.59	4.52814e-06	7-99033912-C-G	155979	71	74	0.0822222	1	1.00434e-06	0.13851	0.0278524	0.00229977	0.00263128	0.001628	0.000183831
ENSG00000113552.15	7275	1.022	1159.46	337.783	2.60919e-06	5-142021157-G-C	8116	158	177	0.198431	1	7.10389e-07	0.255758	0.0507042	0.00239976	0.00263368	0.0016293	0.00011216
ENSG00000232772.1	6768	1.03592	762.335	329.219	4.32381e-06	2-143091525-G-A	-6482	148	157	0.174444	1	9.04829e-07	-0.373733	0.0748285	0.00229977	0.0026385	0.00163208	0.000176844
ENSG00000185215.8	7352	1.05599	700.96	320.18	5.30658e-06	14-103123505-A-G	63	180	208	0.231111	1	8.06676e-07	0.0999877	0.0199254	0.00219978	0.00264816	0.00163786	0.000202309
ENSG00000138814.16	7852	1.05053	714.637	325.828	5.04683e-06	4-101347783-T-C	-495	301	413	0.458889	1	9.48383e-07	-0.0788577	0.0158195	0.00229977	0.00265001	0.00163881	0.000195753
ENSG00000261220.2	8956	1.04118	1310.13	332.227	2.60806e-06	8-133572775-G-C	-408	173	198	0.22	1	5.73449e-07	0.303424	0.0596387	0.00309969	0.00265163	0.00163962	0.000104296
ENSG00000115946.7	8729	1.05749	1042.6	327.071	3.6191e-06	2-68237139-A-T	79295	221	256	0.285078	1	6.79831e-07	-0.232651	0.0460412	0.00219978	0.00266424	0.00164722	0.000136526
ENSG00000173281.4	10497	1.03852	945.697	318.393	3.58888e-06	8-9077210-G-T	-74364	210	246	0.273333	1	4.74709e-07	-0.0768339	0.0149893	0.00179982	0.00267657	0.00165465	0.000143507
ENSG00000141098.12	4616	1.05028	300.811	314.427	1.21089e-05	16-67144650-A-G	-574771	51	60	0.0666667	1	1.7054e-06	0.296868	0.0610507	0.00219978	0.00268182	0.0016577	0.000464676
ENSG00000063180.8	9098	1.03635	1375.72	332.26	2.44272e-06	19-48612661-CAA-C	-33651	195	234	0.26	1	5.33341e-07	0.175342	0.0343646	0.00169983	0.00268462	0.00165923	9.81083e-05
ENSG00000273599.1	7621	1.04434	1137.83	332.145	3.10345e-06	10-124998959-C-T	2895	309	426	0.473333	1	6.95404e-07	-0.148769	0.0294681	0.00269973	0.00269165	0.00166337	0.000121052
ENSG00000111962.7	8407	1.04027	1293.75	335.695	2.67925e-06	6-148864206-G-A	116878	191	230	0.256125	1	6.75809e-07	0.210302	0.0416086	0.00239976	0.00270656	0.00167239	0.000105371
ENSG00000223298.1	8008	1.05679	1033.14	331.534	3.69898e-06	13-95310816-C-CTTTTT	-139	45	50	0.0574713	1	8.28098e-07	0.494328	0.0986145	0.00219978	0.00271165	0.00167533	0.000137538
ENSG00000096070.19	7257	1.0508	922.927	327.472	4.00766e-06	6-36259563-C-T	62819	311	392	0.436526	1	7.75937e-07	-0.12728	0.025324	0.00289971	0.00271649	0.00167812	0.000151684
ENSG00000015133.18	8060	1.05049	1103.87	332.042	3.3451e-06	14-91524385-G-C	106541	176	201	0.224832	1	7.53776e-07	0.10596	0.0210572	0.00229977	0.00271688	0.00167817	0.000126722
ENSG00000134516.15	8569	1.0318	1557.01	337.971	2.13061e-06	5-169789576-T-C	152329	112	127	0.141111	1	5.71528e-07	-0.0984391	0.0193459	0.00309969	0.00272428	0.00168254	8.56774e-05
ENSG00000182481.8	7351	1.01526	1242.25	339.122	2.42281e-06	17-68102013-A-G	66494	240	299	0.332962	1	6.88411e-07	-0.142589	0.0282324	0.00219978	0.00273251	0.00168742	0.000102843
ENSG00000234518.2	6566	1.03811	665.298	327.295	5.20101e-06	1-89051545-A-G	-53222	19	20	0.0222717	1	1.03815e-06	-0.533326	0.107392	0.0019998	0.00273752	0.00169031	0.000203772
ENSG00000075399.13	6916	1.05106	767.024	319.305	4.86552e-06	16-89727147-T-C	6163	168	189	0.210468	1	7.03908e-07	0.11525	0.0228399	0.00279972	0.00273786	0.00169032	0.000182627
ENSG00000234282.1	9219	1.02199	1875.33	341.314	1.67862e-06	20-1766921-C-A	44384	293	362	0.403118	1	4.99564e-07	-0.301001	0.0588397	0.00219978	0.00274288	0.00169321	6.93453e-05
ENSG00000075292.18	8476	1.05741	1188.97	328.752	3.26448e-06	2-71357142-T-G	80581	115	123	0.136971	1	6.45491e-07	0.125449	0.0247744	0.00219978	0.00274613	0.00169502	0.000119697
ENSG00000104381.12	7412	1.03445	857.077	330.834	3.97411e-06	8-73365334-C-T	-956180	152	177	0.196667	1	8.74443e-07	0.271984	0.05438	0.00249975	0.00275434	0.00169988	0.000156703
ENSG00000116984.12	9936	1.03802	1602.61	338.896	2.17147e-06	1-236893301-C-T	98020	170	194	0.215556	1	6.04726e-07	0.0900428	0.0177357	0.00309969	0.00275523	0.00170023	8.45796e-05
ENSG00000221817.9	5498	1.03134	368.963	329.777	9.074e-06	10-73487588-A-C	-7937	33	36	0.0401786	1	2.14336e-06	-0.340658	0.0707585	0.00189981	0.0027581	0.0017018	0.000361063
ENSG00000115085.13	4042	1.04525	335.083	320.249	1.08612e-05	2-97725265-C-G	11705	130	144	0.160356	1	1.86619e-06	0.0823183	0.0169951	0.00239976	0.00276251	0.00170412	0.00041192
ENSG00000253540.5	6981	1.05536	634.401	322.599	6.08114e-06	3-130093434-C-CT	-18038	249	306	0.34009	1	1.03873e-06	0.301571	0.0607265	0.00279972	0.00276241	0.00170412	0.000223182
ENSG00000136448.11	6865	1.0483	653.669	326.947	5.68437e-06	17-45140892-A-G	89230	201	234	0.260045	1	1.13416e-06	0.0927214	0.0187398	0.0019998	0.0027712	0.00170927	0.000212816
ENSG00000254772.9	6844	1.05481	754.811	324.749	5.11911e-06	11-61959966-C-T	-614120	26	26	0.0289532	1	9.24843e-07	0.17201	0.0344708	0.00349965	0.00277627	0.0017122	0.000187324
ENSG00000159692.15	7654	1.03865	845.504	324.82	4.16304e-06	4-1210739-G-C	-38398	82	94	0.106576	1	7.30898e-07	0.171885	0.0341156	0.00249975	0.00277731	0.00171263	0.000160566
ENSG00000169992.9	8024	1.03698	1418.66	334.97	2.45852e-06	17-7404798-CGGGTGCGAGCGGG-C	-76	86	93	0.10426	1	5.97062e-07	-0.254416	0.0500867	0.00239976	0.00277931	0.00171366	9.5291e-05
ENSG00000151748.14	7281	1.04905	905.404	324.168	4.15118e-06	14-50732899-A-G	64568	319	415	0.462138	1	7.10041e-07	0.142892	0.0283278	0.00249975	0.00279199	0.00172108	0.000153939
ENSG00000062598.17	7686	1.03358	1151.65	335.364	2.98117e-06	20-46394608-T-C	-38377	220	270	0.3	1	7.51806e-07	-0.153003	0.0304027	0.0019998	0.00279176	0.00172108	0.000116365
ENSG00000141933.9	6662	1.0126	1945.16	348.072	1.55694e-06	19-522436-A-C	14602	300	394	0.437778	1	5.94329e-07	-0.123986	0.0244046	0.00269973	0.00279577	0.0017232	6.52182e-05
ENSG00000123810.7	6125	1.03768	926.281	333.522	3.81131e-06	19-41520809-A-G	156636	276	352	0.39186	1	9.23351e-07	0.104041	0.0208484	0.00229977	0.00280241	0.00172709	0.000146202
ENSG00000211966.2	6083	1.04312	561.638	328.194	6.53058e-06	14-106536162-A-G	-43074	120	144	0.160356	1	1.39227e-06	-0.15226	0.0310407	0.0019998	0.00282113	0.00173841	0.000244466
ENSG00000116096.5	5211	1.04914	519.84	324.52	7.31958e-06	2-72582610-T-C	-304750	24	25	0.0279018	1	1.38417e-06	0.768686	0.156671	0.00239976	0.00282675	0.00174167	0.000268154
ENSG00000155111.14	7192	1.02452	820.135	335.418	4.01533e-06	6-110649089-T-TA	-166869	39	40	0.0453515	1	1.05052e-06	0.175888	0.0354348	0.00229977	0.00282775	0.00174208	0.000159607
ENSG00000163737.3	6060	1.03261	719.353	336.282	4.8085e-06	4-74003868-A-AT	21744	45	48	0.0533333	1	1.32566e-06	-0.228435	0.0464733	0.00269973	0.0028301	0.00174332	0.000185823
ENSG00000232194.1	7330	1.02673	1103.28	330.705	3.03542e-06	1-167778938-C-T	-41468	41	45	0.05	1	6.41431e-07	0.66204	0.13071	0.00269973	0.002838	0.00174798	0.000119333
ENSG00000277462.1	10948	1.06005	1133.9	323.142	3.5951e-06	1-247896977-C-T	818222	298	398	0.44308	1	5.77253e-07	-0.22136	0.0435204	0.00229977	0.00284686	0.00175323	0.000126332
ENSG00000171159.4	5601	1.04817	734.36	328.003	5.19516e-06	9-128124968-GAATCACACCTCA-G	-35292	21	21	0.0233853	1	1.06495e-06	-0.297408	0.0599505	0.00249975	0.00285118	0.00175568	0.00018937
ENSG00000187147.17	5803	1.01856	704.695	332.197	4.55635e-06	1-44619610-T-C	214416	221	266	0.295759	1	1.07413e-06	0.0980876	0.0197793	0.00219978	0.00285878	0.00176016	0.000182874
ENSG00000110367.11	6964	1.03101	1016.21	333.99	3.40575e-06	11-118809363-C-G	18216	296	365	0.405556	1	8.28345e-07	0.0807845	0.0161161	0.00229977	0.00285964	0.00176048	0.000131
ENSG00000175467.14	4653	1.07168	397.586	311.744	1.09948e-05	11-65965922-C-T	4233	304	407	0.452222	1	1.37096e-06	0.0573762	0.0116894	0.0019998	0.00286212	0.00176179	0.000370622
ENSG00000105355.8	8744	1.05414	1855.04	340.406	2.13943e-06	19-4306736-G-A	-561032	9	9	0.0103211	1	6.30044e-07	-0.336593	0.0664077	0.00189981	0.00286695	0.00176456	7.6101e-05
ENSG00000100129.17	7179	1.03959	1240.84	335.618	2.94439e-06	22-37443485-C-T	-405843	31	35	0.0389755	1	7.48643e-07	-0.252004	0.0500664	0.0019998	0.00287024	0.00176637	0.000109676
ENSG00000242114.5	6613	1.06837	555.307	315.896	7.77954e-06	22-30439803-G-GA	14273	143	158	0.179138	1	1.06832e-06	0.171194	0.0345134	0.00239976	0.00288196	0.00177338	0.000263252
ENSG00000111652.9	7659	1.0285	1323.6	338.63	2.5979e-06	12-6733427-ATTGTTTT-A	9686	141	159	0.185315	1	7.29955e-07	0.15545	0.030852	0.00329967	0.00288444	0.00177469	9.99298e-05
ENSG00000253251.2	7155	1.05944	607.57	321.24	6.78315e-06	5-65531508-A-AT	-94501	201	234	0.26009	1	1.11924e-06	0.174497	0.0352477	0.00179982	0.00289038	0.00177813	0.000235402
ENSG00000198833.6	6781	1.0283	834.628	329.229	4.13656e-06	6-90144765-T-C	791917	69	74	0.0822222	1	8.60747e-07	-0.243451	0.0486437	0.00329967	0.00290008	0.00178389	0.000158384
ENSG00000233538.1	7386	1.01889	1003.63	330.189	3.25504e-06	2-231409063-A-G	-43132	317	427	0.475392	1	6.80443e-07	-0.314547	0.0622507	0.00249975	0.00290359	0.00178584	0.00012852
ENSG00000106100.10	7689	1.04225	944.024	325.97	3.97855e-06	7-30458421-C-T	-20363	35	39	0.0434298	1	7.25766e-07	0.491335	0.097492	0.00279972	0.00290686	0.00178763	0.000145131
ENSG00000128513.14	8497	1.03771	578.587	322.137	6.32908e-06	7-125045104-T-TA	115232	249	291	0.324324	1	1.06886e-06	-0.104783	0.0211251	0.00229977	0.00291025	0.00178948	0.000234063
ENSG00000138834.12	8786	1.06105	1335.4	330.224	3.13465e-06	16-2315287-G-T	609104	125	143	0.160674	1	6.52881e-07	-0.152724	0.0301746	0.00079992	0.00291055	0.00178948	0.000107535
ENSG00000109270.12	8379	1.07316	597.437	317.447	7.50948e-06	4-99945037-T-C	50547	193	228	0.253333	1	1.08871e-06	-0.0859973	0.017351	0.00209979	0.00291726	0.00179339	0.00024755
ENSG00000168137.15	8131	1.01941	1519.18	341.243	2.16917e-06	3-9818590-G-A	420975	116	124	0.138085	1	6.60201e-07	0.150994	0.0298461	0.00229977	0.00292003	0.00179488	8.50229e-05
ENSG00000160703.15	6872	1.03429	1027.09	337.644	3.52742e-06	11-119179643-T-TGAACAGGCACATGGAAGGCC	13075	140	160	0.177778	1	9.8741e-07	0.0981451	0.0197217	0.0029997	0.00293848	0.00180601	0.000130713
ENSG00000112249.13	7224	1.03461	676.398	331.296	5.37329e-06	6-100606178-G-A	-275194	57	60	0.0668151	1	1.25126e-06	-0.205169	0.0416381	0.00229977	0.00294236	0.00180796	0.00019864
ENSG00000063177.12	9114	1.0301	1470.56	335.314	2.4066e-06	19-48448301-T-G	-170970	29	34	0.0377778	1	5.90793e-07	-0.151493	0.0298117	0.0029997	0.00294229	0.00180796	9.03163e-05
ENSG00000223768.1	8927	1.0377	1444.35	335.802	2.56841e-06	21-45302487-C-T	9202	150	167	0.185556	1	6.47328e-07	-0.267961	0.0529246	0.00279972	0.00294965	0.00181223	9.3769e-05
ENSG00000112486.15	9810	1.04748	1492.78	331.274	2.64217e-06	6-167124799-G-GCA	12992	339	450	0.5	1	5.60611e-07	0.126469	0.0248354	0.0029997	0.00296431	0.00182102	9.30036e-05
ENSG00000138138.13	5774	1.04709	680.278	324.227	5.80309e-06	10-87801483-GATGTTATTAGTATGTGTCCTAAAATTATGAGAAACTCCTATAATTCTGATATGACTTA-G	-39860	204	272	0.302222	1	1.04745e-06	-0.063777	0.0128471	0.00189981	0.00297406	0.0018268	0.00020387
ENSG00000166405.14	9327	1.02575	1412.21	336.661	2.46903e-06	11-8155822-G-C	-13233	142	157	0.174444	1	6.40204e-07	-0.221646	0.0437575	0.00269973	0.00297555	0.00182749	9.2992e-05
ENSG00000161298.17	6210	1.06936	518.111	322.247	8.64455e-06	19-36571675-C-CA	-33142	240	280	0.311927	1	1.54116e-06	0.156086	0.0319592	0.00249975	0.00297776	0.00182863	0.000282825
ENSG00000104442.9	6763	1.06055	602.984	318.748	7.15492e-06	8-65613959-CA-C	-20258	147	157	0.177201	1	1.08193e-06	0.120937	0.0243942	0.00259974	0.00301398	0.00185066	0.00023784
ENSG00000163428.3	7306	1.07505	557.659	318.695	8.38267e-06	3-120312091-C-G	-37248	112	121	0.134744	1	1.30007e-06	0.0925197	0.0188069	0.00229977	0.00301509	0.00185112	0.000266417
ENSG00000211976.2	5249	1.04063	428.222	322.172	9.01851e-06	14-106682029-C-T	-121204	161	182	0.202673	1	1.61432e-06	-0.254877	0.0522914	0.00209979	0.00302165	0.00185493	0.000318595
ENSG00000166997.7	5187	1.05282	494.94	320.179	8.37195e-06	7-100008243-CTG-C	-111370	234	275	0.306236	1	1.37363e-06	0.17211	0.0350673	0.00289971	0.00302381	0.00185603	0.000284248
ENSG00000075568.16	4315	1.03414	387.271	325.453	9.61201e-06	2-97790705-T-C	-205186	43	47	0.0523385	1	1.96006e-06	0.204942	0.0424022	0.00309969	0.00302451	0.00185604	0.000346492
ENSG00000120137.6	7853	1.05248	1349.85	332.115	3.0646e-06	5-168531691-T-G	-47909	20	21	0.0233333	1	6.84809e-07	0.209077	0.0413881	0.00369963	0.00302454	0.00185604	0.000104148
ENSG00000129968.15	9155	1.02466	2117.83	341.239	1.6651e-06	19-2226773-G-C	341226	152	172	0.191111	1	4.93712e-07	0.0836976	0.0163536	0.00269973	0.00303021	0.00185931	6.1834e-05
ENSG00000236058.3	7527	1.03271	1152.43	337.201	3.21144e-06	10-118276155-C-T	-596447	21	21	0.0234375	1	8.75191e-07	-0.656751	0.131314	0.00309969	0.00303257	0.00186039	0.000116025
ENSG00000099377.13	3969	1.03556	441.271	323.713	8.52816e-06	16-31066088-A-G	77817	159	192	0.213808	1	1.60223e-06	-0.231806	0.0475425	0.0029997	0.0030327	0.00186039	0.000305205
ENSG00000222020.2	9777	1.05925	1610.16	333.499	2.68136e-06	2-239391903-AGAACGCAGCCCGCGT-A	-9533	304	390	0.434152	1	6.21623e-07	0.272457	0.0537251	0.00279972	0.00303944	0.0018643	8.87921e-05
ENSG00000230555.2	9284	1.04085	723.6	323.704	5.37587e-06	10-43519084-CA-C	98346	113	126	0.140312	1	9.39857e-07	0.440297	0.0882944	0.00279972	0.00304037	0.00186466	0.000188664
ENSG00000132912.12	8160	1.03999	1249.7	332.974	3.09779e-06	5-150740628-C-T	-18481	41	46	0.0512249	1	7.16472e-07	-0.246168	0.0488197	0.00249975	0.00304074	0.00186466	0.000109008
ENSG00000120051.14	6598	1.05772	670.661	321.057	6.38847e-06	10-104344639-G-C	-9125	204	235	0.261211	1	1.03648e-06	0.181451	0.0365351	0.00249975	0.00304236	0.00186543	0.000212356
ENSG00000263368.1	4418	1.06412	465.855	325.18	9.55128e-06	17-27528170-A-G	947	65	69	0.0768374	1	1.92669e-06	0.505171	0.104441	0.00209979	0.00304948	0.00186958	0.000310546
ENSG00000170801.9	11363	1.02165	2147.34	341.992	1.63494e-06	4-8288080-A-G	18315	284	381	0.423333	1	4.98112e-07	0.202276	0.0395363	0.00379962	0.0030723	0.00188335	6.05061e-05
ENSG00000172965.14	5025	1.06542	673.581	327.378	6.7032e-06	2-111505565-C-T	10465	203	234	0.26	1	1.3917e-06	-0.164921	0.0336213	0.00209979	0.00307357	0.0018839	0.000215479
ENSG00000197872.11	7881	1.04421	1208.11	335.848	3.31932e-06	2-16619388-T-G	-46943	201	237	0.263333	1	8.6318e-07	0.0953839	0.0190607	0.00249975	0.00307552	0.00188487	0.000113974
ENSG00000135842.16	6054	1.03572	634.106	326.421	6.02381e-06	1-184977100-C-CT	2550	257	321	0.357461	1	1.18827e-06	-0.0597804	0.0121058	0.00249975	0.0030768	0.00188544	0.000212489
ENSG00000110660.14	7290	1.05725	671.502	320.109	6.4519e-06	11-107889276-G-A	-39017	108	115	0.128062	1	1.01065e-06	-0.270824	0.0544729	0.00259974	0.00308691	0.00189141	0.000211842
ENSG00000086598.10	7371	1.03353	851.354	328.537	4.46498e-06	12-123560027-G-A	-25535	53	58	0.0644444	1	9.14451e-07	-0.181413	0.0363383	0.00289971	0.00310196	0.00190041	0.000157386
ENSG00000275409.1	8132	1.02509	1396.43	337.633	2.59338e-06	12-118341408-A-AT	-88739	214	259	0.287778	1	7.01623e-07	-0.344058	0.0681755	0.00259974	0.00310559	0.0019024	9.38827e-05
ENSG00000280067.1	4918	1.05365	475.19	324.678	9.00229e-06	16-48367068-G-A	21010	150	172	0.191537	1	1.76714e-06	-0.258373	0.0532162	0.00279972	0.00311135	0.00190571	0.000296678
ENSG00000261534.1	7310	1.02656	958.408	332.102	3.83392e-06	9-121991553-G-C	172101	243	291	0.323333	1	8.81072e-07	0.275237	0.0550475	0.00289971	0.00312427	0.00191339	0.00013731
ENSG00000142252.10	7796	1.03883	1305.22	335.332	3.03147e-06	19-45116688-A-G	37493	198	226	0.251111	1	7.65067e-07	-0.172835	0.0343679	0.00249975	0.00313212	0.00191798	0.000104063
ENSG00000258199.1	5675	1.04475	687.376	330.251	5.99942e-06	12-56540677-G-A	350393	26	26	0.0288889	1	1.36392e-06	-0.516336	0.105172	0.00289971	0.00315649	0.00193267	0.000200577
ENSG00000204176.13	3411	1.01488	497.173	329.223	7.08428e-06	10-47149721-C-T	571504	22	22	0.0244444	1	1.58622e-06	-0.900683	0.184647	0.00359964	0.00321201	0.00196644	0.000256685
ENSG00000170502.12	7809	1.03684	707.828	323.002	5.68256e-06	4-87389229-T-A	-33353	206	241	0.268018	1	9.7531e-07	0.220132	0.0442115	0.00289971	0.00322399	0.00197353	0.000190907
ENSG00000111087.9	5431	1.03323	634.947	332.15	6.21771e-06	12-57464232-G-T	4097	51	57	0.0633333	1	1.52213e-06	0.367817	0.075272	0.00339966	0.00323134	0.0019778	0.000210856
ENSG00000105204.13	7579	1.05147	1036.42	334.001	4.23036e-06	19-39800150-A-C	-34051	295	384	0.427617	1	1.05671e-06	0.0791065	0.0159409	0.00289971	0.00323407	0.00197924	0.000135302
ENSG00000104889.5	7211	1.0479	1097.15	334.584	3.92363e-06	19-12831016-TTG-T	28953	312	405	0.450226	1	9.92536e-07	-0.139053	0.0279478	0.00269973	0.0032402	0.00198275	0.000126672
ENSG00000274736.4	6203	1.03183	1101.57	337.98	3.56959e-06	17-36034380-A-G	16412	113	122	0.135556	1	1.01295e-06	-0.276998	0.05572	0.0019998	0.00324502	0.00198547	0.000121108
ENSG00000173727.12	5060	1.04791	527.83	319.895	8.20902e-06	11-65457097-T-TA	1839	287	369	0.410112	1	1.32806e-06	0.25901	0.0526977	0.00329967	0.00326215	0.00199571	0.000263286
ENSG00000251546.1	1659	1.03201	139.365	315.171	2.84372e-05	2-88982000-C-T	-880482	60	66	0.0741573	1	4.82328e-06	-0.41193	0.0887821	0.00319968	0.00326828	0.00199923	0.000957202
ENSG00000145331.13	8290	1.0488	715.275	324.137	6.11132e-06	4-99579984-C-T	15952	53	55	0.0613839	1	1.10807e-06	-0.371635	0.0750374	0.00219978	0.00327518	0.00200321	0.00019473
ENSG00000181472.4	9152	1.0376	1392.91	333.202	2.95567e-06	6-151325150-T-C	-66398	311	447	0.496667	1	6.85605e-07	0.161115	0.0318954	0.00269973	0.00328763	0.00201059	9.72071e-05
ENSG00000069696.6	6496	1.05532	835.78	327.656	5.44575e-06	11-592023-G-C	-45270	182	214	0.239374	1	1.10918e-06	-0.274327	0.055392	0.00219978	0.00328873	0.00201092	0.000169393
ENSG00000139567.12	8371	1.04145	1102.27	330.785	3.81958e-06	12-51911916-G-A	5008	75	78	0.0868597	1	8.34507e-07	-0.455226	0.0908426	0.00319968	0.00328895	0.00201092	0.000124046
ENSG00000204010.3	8162	1.04213	1010.9	336.788	4.19464e-06	10-89394509-C-T	16453	25	28	0.0311804	1	1.15988e-06	-0.320257	0.0647875	0.00239976	0.00330008	0.00201749	0.000135492
ENSG00000205238.9	5894	1.04926	639.517	327.635	6.91258e-06	7-102569806-C-T	18574	16	16	0.0185615	1	1.45523e-06	-0.974313	0.199005	0.00229977	0.00330502	0.00202028	0.000218047
ENSG00000143514.16	6866	1.035	701.74	323.401	5.83068e-06	1-223812389-C-CT	-33583	44	48	0.0534521	1	1.02036e-06	0.227657	0.0458087	0.00279972	0.00331769	0.00202778	0.000191656
ENSG00000130638.16	9730	1.03153	1889.34	336.39	2.12714e-06	22-45712489-G-A	23023	45	45	0.05	1	5.36716e-07	0.311389	0.0610435	0.00269973	0.00332464	0.00203179	7.05593e-05
ENSG00000198901.13	8709	1.04787	1303.13	329.76	3.38805e-06	15-90964265-G-A	-31364	111	123	0.136971	1	7.00318e-07	-0.300758	0.059591	0.00309969	0.00332758	0.00203335	0.000106643
ENSG00000138496.16	7301	1.0263	817.557	333.445	4.77314e-06	3-122543752-T-C	-20485	121	130	0.144444	1	1.18533e-06	0.13398	0.0271287	0.00319968	0.00332809	0.00203342	0.000160855
ENSG00000179152.19	6046	1.03428	551.711	321.541	7.41106e-06	3-44432531-TGA-T	93978	200	233	0.259508	1	1.25504e-06	-0.133006	0.0269964	0.00229977	0.00332944	0.002034	0.000243319
ENSG00000082641.15	6465	1.06494	529.268	317.128	9.20051e-06	17-48006660-G-A	-41669	197	222	0.246667	1	1.36593e-06	0.117926	0.0240218	0.0029997	0.00334007	0.00204026	0.000273895
ENSG00000100365.14	8553	1.0143	1517.61	338.83	2.412e-06	22-36861813-G-A	825	161	182	0.202222	1	6.77488e-07	0.064021	0.0126679	0.00319968	0.00335162	0.00204707	8.39691e-05
ENSG00000279145.1	10156	1.02309	958.486	329.981	4.02691e-06	15-55188020-C-T	9845	114	122	0.135857	1	8.59247e-07	0.362088	0.072343	0.00319968	0.00335487	0.00204882	0.000136062
ENSG00000167193.7	9058	1.05312	1656.86	333.633	2.77061e-06	17-1456314-C-CCGCCATTGGGAGAAGGGCAAGG	-6848	65	67	0.0744444	1	6.48239e-07	-0.155546	0.0307233	0.00239976	0.00336116	0.00205242	8.49879e-05
ENSG00000153250.19	7177	1.02873	509.639	322.582	7.8766e-06	2-160478166-T-C	-15628	71	72	0.08	1	1.40106e-06	0.12588	0.0256696	0.00219978	0.00337679	0.00206171	0.000259656
ENSG00000124171.8	7921	1.02899	1398.04	339.552	2.87653e-06	20-50749079-C-T	17535	253	313	0.348214	1	8.45577e-07	-0.192971	0.0385291	0.00209979	0.00337771	0.00206204	9.47287e-05
ENSG00000104221.12	5424	1.04998	835.367	331.66	5.43045e-06	8-37304662-G-T	-545242	105	112	0.125	1	1.28344e-06	-0.374162	0.076016	0.0039996	0.00338125	0.00206395	0.000167235
ENSG00000241244.1	985	1.0342	115.985	321.511	3.60155e-05	2-89311293-G-A	-788943	36	40	0.0456621	1	7.87424e-06	-0.496962	0.109665	0.0019998	0.00340595	0.00207854	0.0011565
ENSG00000169570.9	8593	1.04836	728.543	318.309	6.21311e-06	5-118988603-A-C	58	117	129	0.143333	1	9.01224e-07	-0.238605	0.0477656	0.00319968	0.00340575	0.00207854	0.000190974
ENSG00000278999.1	7690	1.02994	1202.58	335.405	3.39418e-06	19-47235984-TCTC-T	-427911	61	64	0.0711111	1	8.70376e-07	0.594932	0.118927	0.00289971	0.00341038	0.002081	0.000110395
ENSG00000070269.13	8220	1.03181	1078.99	329.133	3.83766e-06	14-56622879-T-G	134525	220	271	0.301782	1	7.87491e-07	0.138448	0.0275627	0.00359964	0.00342301	0.00208846	0.000123633
ENSG00000115020.16	7524	1.02765	757.11	329.109	5.34575e-06	2-208243959-T-C	-22308	35	36	0.04	1	1.14689e-06	-0.182187	0.0368387	0.00309969	0.00342712	0.00209072	0.000174308
ENSG00000232093.1	4677	1.05333	573.803	325.802	8.20972e-06	1-155220491-T-G	174373	44	47	0.0522222	1	1.65636e-06	0.653794	0.134283	0.0029997	0.00344981	0.00210432	0.000245499
ENSG00000167863.11	8049	1.06024	1360.17	332.136	3.59893e-06	17-75032828-G-A	-14157	173	196	0.217778	1	8.21503e-07	-0.136457	0.0272132	0.00279972	0.00345112	0.00210487	0.000105367
ENSG00000188559.13	6266	1.04145	857.882	329.938	5.14479e-06	20-20703150-G-A	-9338	12	12	0.0133929	1	1.13265e-06	-0.418691	0.0846162	0.00209979	0.00345418	0.00210649	0.000159382
ENSG00000118900.14	10888	1.04159	1704.43	332.014	2.59183e-06	16-4854247-G-A	7582	320	410	0.455556	1	5.64713e-07	0.0691739	0.013588	0.00289971	0.0034547	0.00210656	8.02519e-05
ENSG00000178397.12	10380	1.03326	1289.91	326.418	3.26751e-06	7-6400806-A-G	51825	303	404	0.448889	1	5.89373e-07	0.201347	0.0396185	0.00179982	0.00345621	0.00210723	0.000103806
ENSG00000129465.15	8329	1.05383	1179.43	333.765	4.01321e-06	14-24339730-C-T	-315	56	60	0.0668151	1	9.87368e-07	-0.189718	0.0381225	0.00239976	0.00345687	0.00210739	0.000119598
ENSG00000268970.1	11668	1.0651	1892.2	333.734	2.66113e-06	19-52597997-G-T	-890	249	302	0.336303	1	6.21998e-07	-0.320671	0.0632338	0.00259974	0.00345769	0.00210764	7.66523e-05
ENSG00000186020.12	6230	1.0539	490.722	320.279	9.65747e-06	19-36496020-C-G	-93681	70	71	0.0792411	1	1.62896e-06	-0.177373	0.0364045	0.00269973	0.00346015	0.00210889	0.000287465
ENSG00000108784.9	5134	1.04627	568.89	325.254	7.99287e-06	17-42647615-G-A	111443	212	248	0.276169	1	1.57408e-06	-0.128331	0.0263001	0.00279972	0.00346398	0.00211097	0.000243279
ENSG00000139211.6	7772	1.03804	920.826	331.093	4.71569e-06	12-47079559-T-C	-392	230	270	0.300668	1	1.07152e-06	-0.146581	0.029555	0.0029997	0.00346525	0.00211125	0.000147202
ENSG00000198003.11	7239	1.03091	832.259	329.192	5.00869e-06	19-11386811-G-C	-48928	45	48	0.0534521	1	1.06835e-06	0.575885	0.1161	0.00339966	0.00346498	0.00211125	0.000159912
ENSG00000184702.17	7666	1.03011	1148.98	332.282	3.61274e-06	22-19691937-G-C	-22527	103	111	0.123608	1	8.29628e-07	0.151631	0.0302515	0.0029997	0.00346622	0.0021116	0.000115597
ENSG00000077463.14	8569	1.04123	1794.28	339.694	2.46872e-06	19-4170697-C-T	-11907	136	150	0.167038	1	7.18138e-07	0.105119	0.020849	0.00319968	0.00347169	0.00211468	7.61645e-05
ENSG00000237879.1	8504	1.04523	1410.1	335.792	3.2156e-06	13-30741831-G-GT	-61375	300	401	0.445578	1	8.31414e-07	0.299491	0.0597559	0.0039996	0.00347487	0.00211637	9.78998e-05
ENSG00000115109.13	7309	1.03357	1068.47	332.452	3.98018e-06	2-120083953-G-T	70948	182	211	0.234444	1	9.31235e-07	-0.260553	0.0522298	0.00269973	0.00348193	0.00212042	0.000125418
ENSG00000118200.14	8123	1.02672	1227.85	337.666	3.33613e-06	1-200740668-G-A	1110	299	392	0.435556	1	9.28922e-07	-0.167171	0.0335071	0.00329967	0.00348891	0.00212442	0.000107225
ENSG00000149575.5	7313	1.04386	1105.24	331.823	4.08809e-06	11-118187643-A-G	10970	242	306	0.340402	1	9.37262e-07	0.33191	0.0665516	0.00409959	0.00348982	0.00212472	0.000124472
ENSG00000137338.5	7784	1.06144	261.277	303.508	1.90722e-05	6-28195227-G-GTATA	-86345	150	167	0.188063	1	1.94057e-06	0.324246	0.0670566	0.00259974	0.0034928	0.00212629	0.000549981
ENSG00000167748.10	9209	1.03249	1997.06	343.078	2.12475e-06	19-50818001-C-T	-5786	93	105	0.116667	1	6.91367e-07	0.438221	0.0867823	0.0029997	0.00349605	0.00212802	6.69183e-05
ENSG00000270170.1	8205	1.02544	1367.74	337.243	2.97928e-06	3-196946034-C-T	3411	111	120	0.133333	1	8.06473e-07	0.242584	0.0483413	0.00339966	0.00349672	0.00212818	9.59389e-05
ENSG00000164219.9	8908	1.04144	764.345	323.291	5.84332e-06	5-115262507-C-T	9252	98	110	0.122494	1	1.01859e-06	0.101381	0.0203981	0.00329967	0.0034974	0.00212834	0.000178877
ENSG00000081791.8	7205	1.02717	1211.35	340.012	3.40251e-06	5-141957660-A-G	33852	188	215	0.238889	1	1.03498e-06	0.216358	0.043561	0.00269973	0.00350175	0.00213074	0.000108812
ENSG00000259153.1	7343	1.0257	743.059	328.814	5.50156e-06	14-70711786-C-G	-98419	247	309	0.343333	1	1.172e-06	0.282399	0.0571538	0.00379962	0.0035029	0.00213119	0.000176703
ENSG00000157833.12	5452	1.05575	724.66	326.708	6.6943e-06	2-26185195-T-C	12104	60	65	0.0723831	1	1.35544e-06	-0.4145	0.0844064	0.00279972	0.00350838	0.00213423	0.000195573
ENSG00000273219.1	7767	1.04591	828.237	328.032	5.54687e-06	7-135672728-A-C	-31809	166	184	0.204444	1	1.14884e-06	0.391	0.079067	0.00359964	0.00350872	0.00213423	0.000166957
ENSG00000040275.16	8482	1.02287	1580.8	339.879	2.5504e-06	5-169587297-C-T	3663	152	171	0.19	1	7.49581e-07	0.201774	0.040089	0.00369963	0.00351211	0.00213604	8.24539e-05
ENSG00000186010.18	7518	1.03722	732.517	324.273	5.9901e-06	19-19309175-T-C	-206561	146	158	0.175947	1	1.08838e-06	0.0846946	0.017088	0.00319968	0.00351973	0.00214043	0.000184654
ENSG00000279144.1	5614	1.00676	542.643	324.474	6.79938e-06	3-52850433-A-AAAAACAAAAC	1880	82	100	0.111857	1	1.26924e-06	0.524057	0.106419	0.00359964	0.0035359	0.00215	0.000230141
ENSG00000225527.1	9436	1.05269	969.538	324.672	4.96441e-06	10-18513769-T-A	-19567	275	339	0.376667	1	8.90071e-07	-0.329342	0.0658961	0.0039996	0.00354166	0.00215325	0.000145073
ENSG00000213071.11	8230	1.0386	1021.18	331.688	4.37155e-06	6-160511389-C-T	-8880	22	22	0.0244444	1	1.00579e-06	-0.693474	0.139456	0.00259974	0.00355428	0.00216067	0.000132927
ENSG00000152147.10	7899	1.03359	792.964	321.675	5.48929e-06	2-38431635-G-A	-319899	28	28	0.03125	1	8.89898e-07	0.470387	0.0941162	0.0029997	0.00356596	0.00216752	0.000169
ENSG00000277763.1	8623	1.06609	963.254	324.362	5.41721e-06	14-56117536-T-C	-277	82	89	0.0988889	1	9.72574e-07	-0.377985	0.0759061	0.00249975	0.00357093	0.00217029	0.000150932
ENSG00000245213.6	6938	1.04719	865.204	326.472	5.44084e-06	4-173210995-G-A	41343	324	432	0.48	1	1.05949e-06	-0.293944	0.0592395	0.00329967	0.00357229	0.00217086	0.000160343
ENSG00000169905.12	8228	1.04511	563.858	316.876	8.26867e-06	1-179800675-T-C	-77128	13	13	0.0144444	1	1.19278e-06	-0.515661	0.10444	0.00389961	0.00357986	0.0021752	0.000244731
ENSG00000115241.10	5110	1.04289	639.012	326.705	7.21313e-06	2-27183780-C-T	-225907	11	12	0.0133333	1	1.47622e-06	-0.285022	0.0582519	0.00369963	0.00358346	0.00217714	0.000214743
ENSG00000205352.10	7175	1.05423	931.441	328.495	5.27146e-06	12-53420930-G-T	-20675	141	156	0.173333	1	1.10309e-06	0.0673754	0.0136013	0.00279972	0.00358459	0.00217757	0.000151586
ENSG00000254838.5	9503	1.0417	1289.03	331.596	3.56386e-06	11-7467435-C-G	720996	22	23	0.0255556	1	7.95905e-07	0.193373	0.0385138	0.00259974	0.00359577	0.0021841	0.000106142
ENSG00000251634.2	2971	1.02993	361.618	328.391	1.18842e-05	5-70861761-ATATT-A	-266992	12	12	0.013544	1	2.77389e-06	1.24753	0.262118	0.0029997	0.00359624	0.00218413	0.000367055
ENSG00000060237.16	7671	1.02852	1311.36	336.926	3.25328e-06	12-657575-C-T	-95018	201	227	0.252232	1	8.78809e-07	-0.0874002	0.0174782	0.00229977	0.00359887	0.00218547	0.000100867
ENSG00000258738.1	8057	1.02944	930.854	329.812	4.6096e-06	14-34887780-A-G	13437	171	195	0.216667	1	9.95202e-07	-0.170114	0.0341945	0.00269973	0.00360059	0.00218626	0.000142435
ENSG00000185507.19	6320	1.03302	822.59	329.158	5.32714e-06	11-495825-C-T	-120174	30	30	0.0333333	1	1.14447e-06	-0.222044	0.0448939	0.00249975	0.00360266	0.00218727	0.000162676
ENSG00000149781.12	5354	1.05852	624.828	323.623	8.15247e-06	11-63215547-G-C	-991131	12	12	0.0133333	1	1.51587e-06	0.256605	0.0525037	0.00239976	0.0036352	0.00220676	0.000228381
ENSG00000135452.9	5831	1.05444	666.325	331.525	7.47908e-06	12-57745373-AGAG-A	5637	38	39	0.0433333	1	1.83296e-06	-0.41362	0.0853274	0.00319968	0.00363654	0.00220732	0.000212003
ENSG00000226756.1	7384	1.01649	981.513	333.296	4.09564e-06	2-63938588-C-T	-706024	132	150	0.167411	1	9.92613e-07	0.409065	0.082217	0.00349965	0.00363715	0.00220743	0.000130587
ENSG00000259004.1	7307	1.04242	1527.18	343.541	3.06023e-06	14-101133023-G-A	12167	221	266	0.295556	1	1.04732e-06	-0.282479	0.0569016	0.00389961	0.00364523	0.00221207	8.97553e-05
ENSG00000121486.11	5862	1.03512	644.587	329.039	6.96274e-06	1-185106737-CTA-C	-50335	79	87	0.096882	1	1.54492e-06	-0.173277	0.0354829	0.00339966	0.00364751	0.0022132	0.000208716
ENSG00000100225.17	8949	1.08007	1091.05	328.57	5.26321e-06	22-32475378-G-A	702	66	67	0.0744444	1	1.1042e-06	-0.167653	0.0338462	0.00209979	0.00365434	0.00221708	0.000137838
ENSG00000111801.15	7403	1.07204	399.618	308.951	1.38096e-05	6-26414189-A-T	-26283	123	162	0.18	1	1.61788e-06	-0.258769	0.0530948	0.00209979	0.00366436	0.0022229	0.000369064
ENSG00000284471.1	398	1.01669	94.6141	335.385	4.29344e-05	9-62469342-A-T	486546	75	75	0.085034	1	1.47706e-05	0.488559	0.111297	0.00339966	0.00367196	0.00222725	0.00135446
ENSG00000187860.10	6648	1.04239	660.75	326.682	7.1338e-06	22-30309241-A-AT	-47394	183	205	0.229821	1	1.45641e-06	-0.257368	0.0525696	0.00289971	0.00367843	0.00223091	0.00020742
ENSG00000214029.4	4499	1.04698	571.474	324.627	8.46983e-06	12-133116556-C-T	-13917	283	371	0.41314	1	1.6442e-06	-0.0951472	0.0195361	0.00279972	0.00368226	0.00223298	0.000242614
ENSG00000161642.17	7170	1.03133	972.942	337.955	4.56114e-06	12-54383165-A-AAAAAC	-8133	18	18	0.02	1	1.32797e-06	-0.226112	0.0460042	0.00319968	0.00368623	0.00223512	0.000136941
ENSG00000181789.14	7125	1.04511	659.024	326.498	7.27717e-06	3-129364674-T-C	115068	286	404	0.449889	1	1.4799e-06	-0.0939376	0.0192007	0.00289971	0.00368677	0.00223519	0.000209395
ENSG00000129757.12	9204	1.02869	2010.26	345.432	2.17564e-06	11-2837406-C-T	-48475	66	73	0.0812918	1	7.74064e-07	-0.282503	0.056202	0.00259974	0.00368825	0.00223582	6.58289e-05
ENSG00000165006.13	6840	1.05124	591.985	319.716	8.41515e-06	9-34262849-A-G	83844	240	293	0.325843	1	1.35784e-06	0.0754883	0.0153732	0.00309969	0.00370281	0.00224439	0.000236723
ENSG00000259772.6	5811	1.03413	746.915	330.319	6.12822e-06	15-31217252-G-A	-13586	21	22	0.0244444	1	1.40063e-06	-0.669748	0.136574	0.00319968	0.00374404	0.00226912	0.000179665
ENSG00000231346.5	7758	1.05931	1007.06	329.667	5.23335e-06	1-111591288-C-T	-17435	252	301	0.334444	1	1.14312e-06	-0.280521	0.0567144	0.00249975	0.0037513	0.00227325	0.000141983
ENSG00000203757.1	9007	1.03789	899.138	328.264	5.22027e-06	1-158726686-C-T	8523	285	346	0.384793	1	1.08141e-06	-0.283723	0.0572286	0.00289971	0.00375939	0.00227789	0.000150694
ENSG00000239670.1	5249	1.05333	797.802	334.919	6.43197e-06	1-33033924-G-A	46972	265	335	0.372222	1	1.74639e-06	0.326051	0.0671212	0.00269973	0.00377408	0.00228652	0.000176581
ENSG00000159423.16	9200	1.06964	1421.71	332.198	3.94706e-06	1-18901979-A-G	-802	30	31	0.0349099	1	9.13734e-07	-0.456015	0.09134	0.0029997	0.00378125	0.0022906	0.000103154
ENSG00000082153.17	5795	1.04344	535.948	320.398	9.09494e-06	2-200768371-T-A	-42223	70	72	0.0801782	1	1.52557e-06	0.150444	0.0307906	0.00389961	0.00378606	0.00229324	0.000256391
ENSG00000235513.1	5616	1.0674	323.241	306.417	1.71922e-05	22-41097998-AT-A	-119629	160	181	0.20615	1	1.91318e-06	-0.362559	0.0749334	0.00379962	0.00379028	0.00229553	0.000451117
ENSG00000071127.16	9781	1.0387	638.107	319.645	7.45588e-06	4-10102479-C-G	-14470	220	256	0.284444	1	1.17546e-06	-0.0557843	0.0112914	0.00319968	0.00379452	0.00229783	0.000212772
ENSG00000257698.1	6038	1.0493	734.801	335.757	6.86726e-06	12-57934717-G-A	-1458	213	252	0.28	1	1.93539e-06	-0.243113	0.0502718	0.00329967	0.00379501	0.00229786	0.000189797
ENSG00000116903.7	8111	1.03854	1248.34	335.122	3.82893e-06	1-231333207-G-A	-3896	272	341	0.379733	1	9.85334e-07	0.0606289	0.0121819	0.00379962	0.00381633	0.00230998	0.000108724
ENSG00000164172.18	8274	1.06298	688.106	321.992	7.93989e-06	5-53093481-G-GGTATGTTTAGC	-16297	210	237	0.26392	1	1.38305e-06	0.145791	0.0297136	0.00319968	0.00381654	0.00230998	0.000209671
ENSG00000159403.15	7869	1.05031	1272.31	332.513	4.00936e-06	12-7094298-G-A	1691	245	305	0.338889	1	9.41112e-07	0.211578	0.0424308	0.00339966	0.00381613	0.00230998	0.000109898
ENSG00000164729.7	7199	1.02567	1099.59	336.197	4.04237e-06	17-35422527-A-G	228004	301	368	0.408889	1	1.08924e-06	-0.305489	0.0616375	0.00429957	0.00381681	0.00230998	0.000119406
ENSG00000178096.8	3562	1.02294	373.119	329.342	1.17501e-05	1-149777258-C-T	-110659	41	42	0.0466667	1	2.83053e-06	0.34582	0.0727262	0.00249975	0.00382439	0.0023143	0.000349341
ENSG00000165416.14	6035	1.03905	597.179	325.543	8.05076e-06	13-52474475-C-T	-178234	22	23	0.0255556	1	1.60419e-06	0.351852	0.0721673	0.00259974	0.00382808	0.00231626	0.000227558
ENSG00000119138.4	7178	1.03426	663.64	323.741	7.06064e-06	9-70381416-C-T	-33208	176	198	0.22	1	1.28955e-06	0.149992	0.0304791	0.00319968	0.00383278	0.00231883	0.000202273
ENSG00000100207.18	7667	1.0442	810.254	322.589	6.13094e-06	22-42286256-C-G	-57360	56	58	0.0644444	1	1.0482e-06	-0.217879	0.0438904	0.00349965	0.0038445	0.00232565	0.000169928
ENSG00000182150.15	6669	1.05324	687.073	320.944	7.61943e-06	9-95784707-C-T	-91271	25	26	0.0289532	1	1.26707e-06	0.291635	0.0592175	0.00369963	0.00385619	0.00233245	0.00020499
ENSG00000119535.17	5794	1.02452	767.834	331.259	5.82406e-06	1-36477540-A-G	-5738	216	259	0.288419	1	1.36865e-06	0.0580334	0.0118225	0.00379962	0.00386654	0.00233817	0.000170478
ENSG00000274015.1	7130	1.03618	614.673	315.177	7.77112e-06	14-62659449-A-C	-982694	151	177	0.197545	1	1.0372e-06	-0.342419	0.0689477	0.00409959	0.00386637	0.00233817	0.000219463
ENSG00000279275.1	8028	1.03078	947.566	324.624	4.89478e-06	18-13283716-A-G	3606	126	134	0.148889	1	8.7407e-07	0.41356	0.082685	0.00439956	0.00387002	0.00234	0.000140408
ENSG00000159713.10	4414	1.05861	267.129	311.45	2.0282e-05	16-68344968-A-ATT	951433	38	40	0.0447427	1	2.82342e-06	0.308991	0.0649737	0.00309969	0.00387815	0.00234464	0.000534192
ENSG00000237190.3	6057	1.04411	837.883	324.764	5.98394e-06	5-134422369-A-AAAAG	10471	24	24	0.0267261	1	1.10763e-06	0.623426	0.125875	0.00329967	0.00388387	0.00234782	0.000164286
ENSG00000235173.6	6679	1.04954	844.693	323.756	6.12451e-06	8-143868245-T-C	-269524	17	17	0.0188889	1	1.0948e-06	0.322511	0.0650859	0.00279972	0.00388983	0.00235115	0.000165208
ENSG00000180190.11	7820	1.03219	930.016	320.176	5.06023e-06	8-570320-C-A	24539	237	282	0.313333	1	7.63022e-07	-0.242517	0.0482188	0.00309969	0.0038963	0.00235479	0.000143579
ENSG00000234420.7	7356	1.05094	406.816	316.057	1.28808e-05	10-42526200-T-TTTA	-26622	81	86	0.0961969	1	1.95107e-06	-0.172519	0.0356868	0.00449955	0.00391129	0.00236357	0.000344188
ENSG00000007376.7	8003	1.054	1359.04	330.988	3.92505e-06	16-791710-C-G	3729	262	324	0.36	1	8.67292e-07	-0.0931832	0.0186246	0.00249975	0.00391594	0.00236611	0.000103838
ENSG00000064989.12	6955	1.05386	416.717	308.597	1.28006e-05	2-187321664-T-C	-126796	307	407	0.452596	1	1.45587e-06	-0.198645	0.0405744	0.0029997	0.00391933	0.00236788	0.000338469
ENSG00000237476.1	6101	1.03547	988.954	338.581	4.87861e-06	22-20982977-G-A	25885	261	332	0.368889	1	1.46314e-06	0.254648	0.0520244	0.00259974	0.00392238	0.00236945	0.000136167
ENSG00000123870.10	11690	1.05062	1948.57	335.787	2.70202e-06	19-52605014-A-G	16509	40	40	0.0445434	1	6.84628e-07	0.403578	0.0798902	0.00379962	0.00393778	0.00237847	7.18145e-05
ENSG00000197892.12	6864	1.04431	1134.96	336.393	4.48669e-06	8-29221779-T-C	-41345	140	159	0.176667	1	1.2322e-06	-0.177126	0.0359237	0.00379962	0.00394248	0.00238103	0.00012135
ENSG00000153391.15	6432	1.03613	750.234	328.552	6.51623e-06	18-35505243-G-T	7252	62	65	0.0722222	1	1.40728e-06	-0.326985	0.0666919	0.00389961	0.00396115	0.00239203	0.000179791
ENSG00000268521.1	11165	1.02611	586.955	318.814	7.89315e-06	19-21583371-T-G	293373	227	278	0.309577	1	1.21707e-06	-0.216666	0.0439201	0.0029997	0.00397201	0.00239831	0.000223933
ENSG00000143013.12	6991	1.04459	935.159	331.369	5.4952e-06	1-87329332-C-G	864	43	43	0.0477778	1	1.28688e-06	-0.467732	0.0950368	0.00339966	0.00397387	0.00239916	0.000147377
ENSG00000105137.12	9574	1.04587	1340.61	332.817	3.88228e-06	19-15148213-G-T	40810	190	227	0.252222	1	9.18048e-07	0.351123	0.0703438	0.00329967	0.00399733	0.00241304	0.000103142
ENSG00000136068.14	6607	1.05087	581.236	323.579	9.20432e-06	3-58021372-T-C	12972	94	103	0.114699	1	1.74122e-06	0.22051	0.0453886	0.00409959	0.00399873	0.0024136	0.000240877
ENSG00000172426.15	6929	1.03135	1334.8	339.744	3.60508e-06	6-43638011-G-T	-7035	28	31	0.0344444	1	1.09238e-06	0.595111	0.120088	0.00379962	0.00400622	0.00241784	9.98228e-05
ENSG00000176340.3	5872	1.05495	662.71	325.934	8.27732e-06	11-64014846-T-C	40239	318	429	0.477728	1	1.68011e-06	-0.0607172	0.0124784	0.00279972	0.00401119	0.00242056	0.000213429
ENSG00000159921.14	6338	1.04365	979.536	336.1	5.27338e-06	9-36289159-C-CT	12103	311	410	0.456522	1	1.45956e-06	0.15423	0.0315057	0.0039996	0.0040167	0.0024236	0.000140369
ENSG00000255495.1	8863	1.04968	1117.66	320.647	4.78642e-06	8-12658344-T-C	463877	317	430	0.478409	1	7.28562e-07	-0.299489	0.0594347	0.00329967	0.00402559	0.00242868	0.000124904
ENSG00000198586.13	7843	1.04142	1036.59	331.276	4.98266e-06	2-171160841-A-AGGC	-70473	66	69	0.0773543	1	1.14816e-06	-0.164312	0.0332259	0.00379962	0.00406789	0.00245392	0.000131895
ENSG00000272630.1	5688	1.05199	366.641	321.114	1.49483e-05	10-73170431-G-A	69134	38	40	0.0445434	1	2.7942e-06	0.743839	0.156339	0.00349965	0.00407551	0.00245823	0.000382893
ENSG00000211678.2	10402	1.0268	1645.08	341.533	2.90631e-06	22-22907270-C-A	2420	175	201	0.223333	1	9.20095e-07	0.283358	0.0567729	0.00349965	0.00408565	0.00246406	8.0049e-05
ENSG00000240583.11	7472	1.05458	1031.47	328.54	5.40448e-06	7-30897334-A-G	-14360	33	35	0.0388889	1	1.13676e-06	0.429067	0.0867264	0.00309969	0.0040883	0.00246537	0.000137006
ENSG00000233056.2	9470	1.03624	1411.77	331.355	3.58777e-06	21-42935408-C-T	9762	226	273	0.303333	1	7.94588e-07	0.235752	0.0469512	0.00319968	0.00410642	0.00247601	9.55744e-05
ENSG00000187189.10	7133	1.06247	455.543	315.793	1.28224e-05	6-116323446-G-A	69306	236	275	0.306236	1	1.92159e-06	-0.133833	0.0276657	0.00339966	0.00410862	0.00247685	0.000316292
ENSG00000127951.6	7064	1.0572	696.834	322.283	8.15125e-06	7-77233112-G-A	33264	251	306	0.340402	1	1.4416e-06	-0.0936649	0.0191235	0.00339966	0.00410877	0.00247685	0.000204114
ENSG00000182628.12	4439	1.06505	372.53	315.304	1.59549e-05	17-59165018-T-TTTTTG	9749	17	17	0.018931	1	2.44414e-06	-0.461051	0.0963241	0.00339966	0.00412514	0.00248643	0.000389211
ENSG00000233750.3	1525	1.06536	234.808	320.791	2.53813e-05	1-109534-A-C	-21491	35	35	0.0404157	1	5.11732e-06	0.510683	0.110374	0.00309969	0.00413007	0.00248911	0.000617859
ENSG00000104447.12	6190	1.04351	705.319	330.203	7.52366e-06	8-115402303-CTT-C	-407370	291	382	0.42539	1	1.75977e-06	0.1398	0.0287889	0.0029997	0.00413448	0.00249148	0.000194863
ENSG00000269952.1	6629	1.01746	633.495	320.562	7.25256e-06	10-35938728-G-A	728312	132	146	0.163677	1	1.17893e-06	0.354046	0.0716721	0.0049995	0.00414159	0.00249547	0.000202835
ENSG00000261572.1	8958	1.03642	1086.68	323.418	4.70648e-06	3-32143026-A-T	-95552	245	311	0.345982	1	7.97034e-07	0.318919	0.0635224	0.00309969	0.00414351	0.00249634	0.000124222
ENSG00000168884.14	7742	1.04669	980.161	326.739	5.52479e-06	4-2666490-C-A	-89886	267	355	0.395323	1	1.08923e-06	-0.0949653	0.0191608	0.00339966	0.00414687	0.00249808	0.000141361
ENSG00000182057.4	7502	1.05473	692.729	317.14	8.1705e-06	22-42284794-C-T	15041	315	419	0.465556	1	1.18818e-06	0.318186	0.0644338	0.0029997	0.00415066	0.00250007	0.000204071
ENSG00000095564.13	6434	1.01683	643.396	333.356	7.14263e-06	10-91918239-G-T	-5530	114	125	0.139509	1	1.85781e-06	-0.09312	0.0192214	0.00329967	0.00415778	0.00250407	0.000199382
ENSG00000148672.8	6424	1.04753	678.011	320.713	8.06755e-06	10-87083452-C-T	-11414	166	192	0.213333	1	1.34245e-06	0.135725	0.027627	0.0029997	0.00417096	0.00251171	0.000204777
ENSG00000260101.1	7049	1.04713	922.118	332.366	5.92285e-06	2-64526542-T-C	2449	51	51	0.0566667	1	1.45242e-06	0.502699	0.102669	0.00409959	0.00417373	0.00251309	0.000150422
ENSG00000115590.13	6890	1.04698	669.999	323.775	8.19508e-06	2-102001908-A-G	10064	309	402	0.447661	1	1.53366e-06	0.083841	0.0171632	0.00289971	0.0042004	0.00252856	0.000206943
ENSG00000253276.2	7351	1.04267	1050.77	332.288	5.10397e-06	7-106341542-G-A	-319454	217	269	0.298889	1	1.22476e-06	-0.152249	0.0308703	0.00339966	0.0042002	0.00252856	0.000130528
ENSG00000129484.13	7998	1.0464	1691.87	339.505	3.24743e-06	14-20343445-T-C	-241	108	120	0.13363	1	9.6499e-07	-0.299803	0.0601861	0.00329967	0.004217	0.00253826	8.18384e-05
ENSG00000240776.1	6830	1.02328	882.202	335.044	5.48716e-06	3-114245719-G-C	394988	30	30	0.0333333	1	1.4688e-06	0.746496	0.152534	0.0039996	0.004223	0.00254158	0.000147899
ENSG00000175793.11	5146	1.03423	621.541	328.565	8.29985e-06	1-26741711-C-T	-121427	217	250	0.277778	1	1.85454e-06	0.28317	0.058446	0.00329967	0.00423311	0.00254707	0.00021596
ENSG00000166986.14	5510	1.05164	579.895	324.569	9.78058e-06	12-57476865-A-G	1420	95	107	0.119154	1	1.9365e-06	-0.171957	0.0355587	0.00279972	0.00423269	0.00254707	0.000241903
ENSG00000135966.12	7956	1.04061	1106.23	334.546	4.83403e-06	2-106018435-G-A	688401	298	381	0.423333	1	1.2519e-06	-0.147021	0.0298379	0.00389961	0.00423679	0.00254899	0.000123339
ENSG00000267260.1	6085	1.06381	423.765	313.603	1.43248e-05	19-36766290-C-T	-6863	199	234	0.260771	1	2.0189e-06	0.33262	0.0689077	0.00369963	0.00424766	0.00255523	0.00034113
ENSG00000134900.11	8434	1.02226	1250.4	334.347	3.87284e-06	13-102620917-C-T	23914	305	403	0.448775	1	9.69585e-07	-0.0728411	0.0146259	0.00449955	0.00424954	0.00255606	0.000104073
ENSG00000135372.8	7636	1.01454	1156.14	340.979	4.01274e-06	11-34065024-A-C	-40578	87	94	0.105145	1	1.28514e-06	-0.146314	0.0297273	0.00409959	0.0042541	0.00255851	0.000110292
ENSG00000090020.10	5139	1.0482	590.756	324.113	9.47369e-06	1-27090300-T-C	-76681	257	321	0.357143	1	1.83585e-06	-0.075181	0.0155105	0.00359964	0.00425591	0.0025593	0.000235414
ENSG00000272361.2	8784	1.04721	1385.24	335.745	4.04102e-06	7-16586585-G-T	-7639	278	358	0.397778	1	1.07088e-06	0.301785	0.0608469	0.00429957	0.00428053	0.00257381	0.000100155
ENSG00000008952.16	7009	1.04554	828.28	327.182	6.70857e-06	3-169942949-G-A	-23786	71	86	0.0955556	1	1.38288e-06	0.151814	0.0309409	0.00469953	0.00428783	0.0025779	0.000166793
ENSG00000183474.15	3284	1.04876	317.555	319.401	1.78076e-05	5-69508998-T-C	-51210	27	28	0.0311111	1	3.22477e-06	0.693068	0.146616	0.00469953	0.00428888	0.00257823	0.000438503
ENSG00000148358.19	8900	1.03368	1733.74	341.059	3.01169e-06	9-129215422-G-C	-838004	16	16	0.0178174	1	9.40296e-07	-0.453063	0.0908561	0.00429957	0.00429976	0.00258447	7.73175e-05
ENSG00000283444.1	9029	1.06092	1067.18	326.124	5.68557e-06	7-37778945-CT-C	-17113	65	67	0.0751121	1	1.09969e-06	0.593661	0.119829	0.00429957	0.00431429	0.00259291	0.000134519
ENSG00000121570.12	7413	1.0544	551.638	316.956	1.06329e-05	3-109337336-A-T	-236	277	379	0.421111	1	1.6093e-06	-0.220971	0.0453289	0.00249975	0.0043174	0.00259448	0.000256045
ENSG00000227155.7	8864	1.03354	1428.81	331.83	3.67154e-06	9-233783-A-G	-258465	139	157	0.174833	1	8.30465e-07	-0.176393	0.035193	0.00359964	0.00432396	0.00259812	9.37836e-05
ENSG00000134909.18	7314	1.01122	1495.67	345.877	3.09626e-06	11-129352038-C-T	72714	184	208	0.231626	1	1.15341e-06	0.193169	0.0390687	0.00419958	0.004329	0.00260084	8.45075e-05
ENSG00000136842.13	6947	1.04159	733.351	326.395	7.48633e-06	9-97575671-T-C	74491	334	449	0.498889	1	1.52293e-06	0.103164	0.0211125	0.00429957	0.00433016	0.00260124	0.000186505
ENSG00000204438.10	25509	1.07186	559.221	293.842	1.15332e-05	6-31979015-G-A	312732	9	9	0.01	1	6.95591e-07	0.465177	0.0921431	0.00329967	0.00433308	0.00260269	0.000263637
ENSG00000166451.13	12032	1.03791	2023.44	337.705	2.67468e-06	16-81013589-T-C	7091	188	210	0.233333	1	7.28048e-07	0.296632	0.0588661	0.0039996	0.00435597	0.00261614	6.69701e-05
ENSG00000137760.14	7539	1.01628	773.374	330.86	6.21804e-06	11-107545950-C-T	-19796	308	401	0.446548	1	1.45242e-06	0.110272	0.0225214	0.0049995	0.00436759	0.00262281	0.000165633
ENSG00000155189.11	12388	1.07039	1602.84	327.155	4.02747e-06	8-6721464-T-C	13107	216	260	0.288889	1	7.708e-07	0.107163	0.0213156	0.00439956	0.00437238	0.00262508	9.16648e-05
ENSG00000184887.13	8150	1.04746	1041.21	328.937	5.49373e-06	14-105290607-C-T	41695	164	182	0.203125	1	1.17547e-06	-0.18346	0.0371345	0.00509949	0.00437211	0.00262508	0.00013333
ENSG00000236710.1	9059	1.00064	1451.48	330.904	3.03135e-06	11-3087800-G-GGCTCCCTGGCT	2357	267	332	0.36942	1	6.45428e-07	-0.316484	0.0625009	0.00479952	0.00437388	0.00262568	8.46374e-05
ENSG00000078967.12	6717	1.03866	776.754	328.501	7.02908e-06	7-44131872-C-A	205434	313	428	0.476615	1	1.53124e-06	0.16433	0.0336379	0.00419958	0.00437731	0.00262743	0.000174778
ENSG00000275183.1	10238	1.02042	2444.65	343.606	2.01858e-06	19-54453429-A-G	-10282	291	368	0.408889	1	6.66754e-07	-0.184883	0.0365595	0.00449955	0.00437804	0.00262757	5.29767e-05
ENSG00000106443.15	10668	1.07048	978.989	319.273	6.61831e-06	7-10973225-C-T	-647	97	106	0.117778	1	1.00786e-06	-0.19662	0.0395431	0.00349965	0.00438759	0.002633	0.000150103
ENSG00000167191.11	7914	1.05082	1097.79	334.933	5.33853e-06	16-19696528-G-A	-189639	33	33	0.0366667	1	1.41871e-06	0.608233	0.124098	0.00229977	0.00440084	0.00264064	0.000127528
ENSG00000135486.17	7004	1.0581	832.281	327.12	7.33278e-06	12-54292096-C-T	11903	57	61	0.0679287	1	1.52751e-06	0.187501	0.0383769	0.00289971	0.00440966	0.00264563	0.000171282
ENSG00000075407.18	7597	1.04658	186.085	305.183	3.08575e-05	10-38793932-GTCCAT-G	699598	20	20	0.0222717	1	3.72742e-06	-0.375165	0.0798932	0.00289971	0.00441192	0.00264667	0.000744071
ENSG00000084463.7	6978	1.02614	863.943	333.459	5.95013e-06	12-14772790-G-C	-30750	288	376	0.418527	1	1.51892e-06	0.0776375	0.0158867	0.00349965	0.00441722	0.00264955	0.000152158
ENSG00000279024.1	7090	1.08919	490.967	310.985	1.4621e-05	2-136237798-T-G	7045	194	227	0.252784	1	1.87393e-06	0.294343	0.0607796	0.00279972	0.00442342	0.00265296	0.000312979
ENSG00000168040.4	7614	1.0299	1157.69	330.592	4.54234e-06	11-70233748-C-A	30585	20	21	0.0234899	1	1.00797e-06	-0.389833	0.0784016	0.00359964	0.00442549	0.0026539	0.000114664
ENSG00000125844.15	8984	1.05896	1150.31	327.973	5.35858e-06	20-17658721-T-C	-23574	24	24	0.0266667	1	1.102e-06	-0.324192	0.0654431	0.00329967	0.00443484	0.0026592	0.000124197
ENSG00000130517.13	7509	1.04423	1301.43	334.824	4.3915e-06	19-18369361-C-T	28774	233	287	0.318889	1	1.1359e-06	-0.170875	0.0345376	0.00409959	0.00444817	0.00266688	0.000105807
ENSG00000138495.6	7598	1.05068	679.894	320.872	8.71801e-06	3-119646849-G-A	-30605	182	209	0.232222	1	1.47828e-06	0.167372	0.034209	0.00409959	0.00445676	0.00267141	0.000205833
ENSG00000185950.8	9791	1.0217	1765.82	340.308	2.86424e-06	13-109731998-G-A	-54570	258	314	0.348889	1	8.655e-07	0.0904362	0.018074	0.00379962	0.00445638	0.00267141	7.35884e-05
ENSG00000103522.15	7371	1.02316	1451.14	344.547	3.52271e-06	16-27456486-G-GTTT	54324	272	344	0.383073	1	1.26562e-06	-0.111856	0.0227117	0.00359964	0.0044676	0.0026776	8.98885e-05
ENSG00000166181.12	8187	1.06827	735.636	320.901	8.87669e-06	11-43505795-A-G	193832	152	175	0.194878	1	1.51129e-06	0.0890485	0.0182178	0.00319968	0.00447841	0.00268377	0.00019868
ENSG00000164406.7	6549	1.02788	902.418	332.363	5.8334e-06	5-132949700-A-ACACG	77378	62	67	0.0759637	1	1.42757e-06	0.449209	0.0916765	0.00379962	0.00448158	0.00268536	0.000146328
ENSG00000211790.2	9166	1.02263	1703.7	343.407	3.01125e-06	14-21880601-C-T	-13832	110	133	0.148107	1	1.02408e-06	-0.288424	0.0580448	0.0039996	0.00449749	0.00269458	7.6458e-05
ENSG00000273466.1	6154	1.02007	852.606	331.553	5.94689e-06	2-219589667-C-T	955653	279	346	0.384444	1	1.41643e-06	-0.243182	0.0496131	0.00379962	0.00450955	0.00270149	0.000151751
ENSG00000233850.1	1527	1.06005	164.234	320.97	3.83709e-05	2-95164907-T-C	138198	311	407	0.453229	1	8.3285e-06	-0.215332	0.0476489	0.00389961	0.00451311	0.00270332	0.000871769
ENSG00000163312.10	7789	1.04737	915.378	328.45	6.44805e-06	4-83401602-C-T	-54254	219	288	0.320713	1	1.38532e-06	-0.137339	0.0279928	0.00309969	0.00452005	0.00270716	0.000151621
ENSG00000115828.15	9218	1.04003	1138.93	325.235	4.98574e-06	2-37350242-G-T	5668	35	35	0.0389755	1	9.14104e-07	0.22618	0.0453047	0.00429957	0.00452382	0.0027091	0.000119622
ENSG00000229056.2	6823	1.05042	587.337	321.96	1.02636e-05	2-196290961-G-T	30937	240	305	0.339286	1	1.86106e-06	0.224139	0.0462691	0.00289971	0.00454286	0.00272019	0.000238109
ENSG00000130958.11	7035	1.02212	792.762	332.705	6.53206e-06	9-96422422-TTATATA-T	38712	62	74	0.0835214	1	1.64164e-06	-0.383335	0.0787031	0.00279972	0.00455376	0.0027264	0.000164086
ENSG00000100628.11	8778	1.05889	1444.44	337.11	4.3835e-06	14-93977064-C-T	273	178	205	0.228285	1	1.23243e-06	0.182072	0.036927	0.00409959	0.00456416	0.00273231	9.88901e-05
ENSG00000138101.18	5758	1.03974	812.466	334.993	7.04885e-06	2-25500169-G-C	-173478	125	136	0.151111	1	1.93968e-06	-0.282643	0.0584515	0.0039996	0.00457145	0.00273591	0.000167558
ENSG00000135249.7	7322	1.01929	1162.25	339.289	4.40216e-06	7-105790136-C-T	258051	199	220	0.245536	1	1.33955e-06	0.172039	0.0350156	0.00439956	0.00457157	0.00273591	0.000111096
ENSG00000167699.13	8200	1.03672	1829.92	341.368	3.07899e-06	17-781489-C-T	-1901	179	209	0.232739	1	9.74357e-07	-0.158625	0.0318571	0.00379962	0.00457174	0.00273591	7.38274e-05
ENSG00000105063.18	10312	1.04282	2226.45	338.319	2.61823e-06	19-54595313-G-A	-663682	95	110	0.122768	1	7.27703e-07	0.0994008	0.0197255	0.00389961	0.00457659	0.00273849	6.16291e-05
ENSG00000068305.17	10005	1.06886	1522.46	330.079	4.39128e-06	15-99493400-T-C	-72017	180	203	0.225556	1	9.51465e-07	-0.109458	0.0219611	0.00349965	0.00457714	0.0027385	9.61454e-05
ENSG00000279633.1	7840	1.01451	941.429	327.765	5.29998e-06	14-61787407-T-TA	-14306	231	263	0.293065	1	1.07978e-06	0.339536	0.0684821	0.00479952	0.00458013	0.00273998	0.000135434
ENSG00000196358.10	6954	1.04021	1252.64	336.907	4.61451e-06	9-132011450-A-G	-150226	278	342	0.38	1	1.29527e-06	0.0970084	0.0197162	0.00589941	0.0046035	0.00275364	0.000108812
ENSG00000113070.7	4512	1.01066	564.61	338.108	8.70793e-06	5-140284948-G-A	-61683	198	244	0.271111	1	2.7332e-06	0.300778	0.0631543	0.00359964	0.0046133	0.00275919	0.000223511
ENSG00000184731.5	4398	1.02878	492.945	326.687	1.10449e-05	2-28780-G-A	-18090	112	128	0.142222	1	2.40279e-06	0.392942	0.0820323	0.00419958	0.00461545	0.00276015	0.000268487
ENSG00000023228.13	7100	1.03191	1061.14	334.884	5.22749e-06	2-206094196-T-TAATTTATAG	-65388	317	429	0.477679	1	1.3833e-06	0.135035	0.0275215	0.00469953	0.00462227	0.00276391	0.000125748
ENSG00000160712.12	4968	1.05512	689.196	325.916	9.1431e-06	1-154463155-GT-G	57962	215	256	0.284444	1	1.88204e-06	0.0568529	0.0117419	0.00439956	0.00463684	0.0027723	0.000205314
ENSG00000139146.13	10033	1.05093	1005.39	321.804	6.13433e-06	12-31269178-A-G	-57880	37	38	0.0424107	1	1.01762e-06	-0.186396	0.0375021	0.00429957	0.00463963	0.00277366	0.000139287
ENSG00000238227.7	8413	1.03271	1846.95	342.717	3.03019e-06	9-136079058-CT-C	-39805	304	389	0.432432	1	1.00564e-06	0.106426	0.0214019	0.00389961	0.00464384	0.00277585	7.23976e-05
ENSG00000094804.9	6685	1.03257	658.855	327.598	8.49222e-06	17-41177989-G-C	890356	49	51	0.0571749	1	1.83822e-06	-0.441411	0.0910717	0.00349965	0.00464643	0.00277708	0.000202859
ENSG00000175264.7	6209	1.0324	842.333	327.594	6.6504e-06	11-46349384-G-A	683762	57	70	0.0777778	1	1.39029e-06	0.229251	0.0467337	0.0039996	0.0046566	0.00278283	0.000158607
ENSG00000165030.3	8526	1.01591	1027.91	338.439	4.99851e-06	9-91424245-T-A	383	285	375	0.417595	1	1.49537e-06	0.0639106	0.013069	0.00359964	0.00468044	0.00279676	0.000124502
ENSG00000010810.17	6866	1.01317	752.286	334.259	6.75814e-06	6-111713574-T-C	-159878	99	108	0.12	1	1.80298e-06	-0.159421	0.032864	0.0039996	0.00470396	0.00281049	0.000168878
ENSG00000248367.1	9300	1.02598	1603.91	337.531	3.40762e-06	5-180321631-T-C	28386	150	173	0.192222	1	9.46279e-07	-0.324403	0.065072	0.00429957	0.00470762	0.00281235	8.1927e-05
ENSG00000087074.7	8465	1.05114	1382	334.691	4.54189e-06	19-48864482-C-T	-7910	144	160	0.178571	1	1.17375e-06	-0.105777	0.0214092	0.0039996	0.00472031	0.00281961	0.000101387
ENSG00000261548.1	17332	1.06058	361.047	297.475	1.8294e-05	6-30471829-A-G	671414	279	352	0.391982	1	1.44974e-06	0.268198	0.054771	0.00349965	0.00472869	0.00282429	0.0003972
ENSG00000026508.17	8469	1.05098	1289.52	336.147	4.87422e-06	11-35273344-G-C	134474	242	287	0.318889	1	1.33928e-06	-0.122457	0.0249238	0.00439956	0.00473125	0.00282549	0.000108614
ENSG00000270067.1	9488	1.03962	705.491	319.184	8.39054e-06	5-112911386-G-GTTAGTTAT	18053	290	384	0.427617	1	1.32605e-06	-0.313202	0.0637194	0.0029997	0.00473396	0.00282679	0.000192905
ENSG00000071243.15	6602	1.0483	616.743	326.43	1.00614e-05	7-121633154-C-T	682405	24	26	0.0288889	1	2.13967e-06	0.328771	0.0682843	0.00439956	0.00473809	0.00282893	0.000225555
ENSG00000167695.14	7960	1.03619	1659.03	336.556	3.51158e-06	17-730999-A-G	-1413	20	20	0.0222222	1	9.43663e-07	1.01265	0.203105	0.00389961	0.00474665	0.00283371	8.13203e-05
ENSG00000174996.11	4493	1.07217	437.652	318.972	1.60886e-05	11-66213079-C-T	-44215	154	161	0.178889	1	2.82002e-06	-0.132438	0.0278471	0.00389961	0.00475116	0.00283608	0.000337102
ENSG00000136114.15	5752	1.0511	600.459	328.821	1.05319e-05	13-52433764-G-A	27270	64	70	0.077951	1	2.4543e-06	0.57637	0.120439	0.00319968	0.00475868	0.00284024	0.000233304
ENSG00000228606.1	7609	1.0379	1219.93	343.093	4.83491e-06	1-159606317-C-T	-655486	61	66	0.0733333	1	1.69835e-06	-0.5662	0.116418	0.00569943	0.00476188	0.00284182	0.000111075
ENSG00000198551.9	7323	1.06602	784.983	324.841	8.71758e-06	19-11285188-T-C	-274186	38	41	0.0455556	1	1.71311e-06	-0.426029	0.0876298	0.00339966	0.00476546	0.00284363	0.000185173
ENSG00000077549.17	8626	1.03327	1313.87	335.441	4.39091e-06	1-19340987-T-G	-144552	160	176	0.195556	1	1.16177e-06	-0.0574347	0.0116198	0.00569943	0.00477628	0.00284976	0.000101917
ENSG00000215114.8	7662	1.05245	967.413	334.096	6.60921e-06	8-58403815-CA-C	-7449	172	207	0.230512	1	1.74835e-06	0.0673127	0.0138577	0.00389961	0.00477808	0.00285051	0.000145305
ENSG00000175279.21	6900	1.03132	1043.34	333.606	5.47932e-06	1-10435053-C-T	4270	96	110	0.122222	1	1.3921e-06	0.384464	0.078379	0.00469953	0.00478386	0.00285352	0.000127696
ENSG00000124155.17	7153	1.06299	909.681	332.074	7.43391e-06	20-45427323-G-A	11256	177	194	0.216518	1	1.85651e-06	0.107659	0.0222217	0.00469953	0.00478423	0.00285352	0.000158612
ENSG00000259326.1	8253	1.04055	1362.86	340.199	4.42395e-06	15-38465827-G-A	-37026	127	149	0.165924	1	1.39139e-06	-0.236493	0.0482117	0.00389961	0.00480011	0.00286266	0.0001001
ENSG00000105379.9	9595	1.03024	1778.54	335.431	3.20819e-06	19-51371711-C-T	5293	44	51	0.0567929	1	8.1809e-07	0.262867	0.0524138	0.00369963	0.00480336	0.00286427	7.47045e-05
ENSG00000147459.17	8048	1.01725	1094.24	335.559	4.85934e-06	8-25199020-G-C	14297	110	129	0.143973	1	1.30658e-06	0.103018	0.0209453	0.00489951	0.00480948	0.00286759	0.000117368
ENSG00000067560.10	3278	1.04561	206.602	314.445	3.00577e-05	3-50179331-T-C	767129	36	41	0.0455556	1	5.02287e-06	0.114105	0.0246398	0.00379962	0.00481327	0.00286952	0.000668585
ENSG00000204444.10	24723	1.08842	539.754	292.96	1.43298e-05	6-31709614-G-A	54143	77	83	0.0932584	1	8.82102e-07	-0.406846	0.0813732	0.0019998	0.00481617	0.00287092	0.000284182
ENSG00000226450.2	7148	1.04719	632.524	318.962	9.94743e-06	22-42222346-A-C	67345	36	38	0.0423163	1	1.60502e-06	0.536701	0.110084	0.00279972	0.00483685	0.00288292	0.000219315
ENSG00000261460.1	6001	1.04886	628.563	322.034	1.01128e-05	15-72352665-T-TC	73798	147	193	0.218821	1	1.83441e-06	-0.417214	0.0860717	0.00369963	0.004844	0.00288685	0.000221623
ENSG00000214309.4	5190	1.06734	448.385	312.886	1.56074e-05	7-100100468-TCCGCCACCGCACC-T	-26226	38	39	0.0436242	1	2.17691e-06	0.590204	0.122676	0.00309969	0.00484566	0.0028875	0.000325191
ENSG00000139624.12	5564	1.03888	541	326.712	1.11521e-05	12-50175137-G-A	7604	199	233	0.258969	1	2.43163e-06	0.15317	0.0319934	0.00439956	0.00484833	0.00288876	0.000251074
ENSG00000114126.17	7097	1.07295	757.856	325.225	9.51227e-06	3-142149569-A-T	32	50	53	0.0588889	1	1.92075e-06	0.244521	0.0505462	0.00359964	0.00485141	0.00289027	0.000195062
ENSG00000280212.1	7077	1.04776	946.315	331.942	6.69106e-06	18-47137316-C-T	61199	46	49	0.0544444	1	1.64095e-06	0.650262	0.133504	0.00409959	0.00485343	0.00289114	0.00014681
ENSG00000279396.1	9363	1.04249	1451.48	334.917	4.24559e-06	19-8579982-A-T	3812	144	162	0.18451	1	1.09753e-06	-0.129102	0.0260567	0.00449955	0.00485773	0.00289337	9.44519e-05
ENSG00000251050.1	7392	1.04387	996.676	334.731	6.2492e-06	5-79995972-T-TA	-23637	287	364	0.405134	1	1.67971e-06	0.298639	0.0613747	0.00469953	0.00487438	0.00290295	0.000138032
ENSG00000174611.11	7008	1.06726	974.657	328.394	7.21887e-06	3-134611371-C-G	-39651	273	341	0.378889	1	1.57224e-06	-0.21654	0.0443754	0.00439956	0.00487535	0.00290319	0.000149593
ENSG00000166402.8	9552	1.0342	1182.37	327.423	5.01082e-06	11-8069483-T-C	50239	109	128	0.142539	1	9.99723e-07	0.298094	0.0599309	0.00279972	0.00488366	0.00290781	0.000113522
ENSG00000256826.1	5866	1.02277	756.846	329.093	7.36934e-06	17-64505810-C-G	14287	187	243	0.27	1	1.6511e-06	0.440169	0.090394	0.00419958	0.00489402	0.00291364	0.000172162
ENSG00000244219.6	5319	1.05017	451.47	317.39	1.43249e-05	7-99582812-G-A	-15254	35	35	0.0389755	1	2.32336e-06	0.759248	0.158268	0.00379962	0.00489691	0.00291503	0.000309554
ENSG00000115947.13	5739	1.03055	571.116	327.902	1.01989e-05	2-147773990-G-GTTT	-246773	23	23	0.0260181	1	2.29041e-06	0.376999	0.0785368	0.00389961	0.00489774	0.00291519	0.000232806
ENSG00000275964.1	10202	1.04968	983.147	325.601	6.57173e-06	13-19612651-T-C	-251207	105	110	0.123318	1	1.27328e-06	0.352236	0.0715375	0.0039996	0.00490483	0.00291907	0.000141993
ENSG00000189298.13	7746	1.08223	241.964	299.595	3.15325e-05	6-28357898-G-C	7984	26	26	0.0289532	1	3.10856e-06	-0.495517	0.10465	0.00359964	0.00490607	0.00291947	0.000624505
ENSG00000070501.11	6573	1.04178	563.614	320.47	1.10013e-05	8-42362264-AAAAT-A	23810	173	214	0.243736	1	1.90982e-06	-0.14932	0.030859	0.00359964	0.00490812	0.00292036	0.000242786
ENSG00000140379.7	8529	1.02667	1472.93	340.73	3.90037e-06	15-79943078-T-G	-28368	241	298	0.331849	1	1.23456e-06	-0.0836861	0.0169741	0.00329967	0.00493479	0.00293589	8.93734e-05
ENSG00000033327.12	7054	1.04234	861.082	328.656	7.26577e-06	11-78205233-A-G	-213115	143	157	0.174444	1	1.59909e-06	0.0768183	0.0157538	0.00469953	0.00493883	0.00293769	0.000159147
ENSG00000284128.1	7987	1.01384	1323.91	340.924	4.04513e-06	22-24635268-AAG-A	-9523	97	127	0.142058	1	1.29399e-06	-0.552578	0.112303	0.00349965	0.00493894	0.00293769	9.61362e-05
ENSG00000135341.17	6921	1.00106	1137.94	344.685	4.38568e-06	6-90595889-G-A	8844	275	333	0.37	1	1.61401e-06	-0.0895763	0.0183776	0.0039996	0.00494805	0.00294277	0.00010808
ENSG00000112599.8	7435	1.03209	1341.24	339.901	4.42404e-06	6-42215174-T-C	20258	124	135	0.15	1	1.37669e-06	-0.390683	0.0796092	0.00319968	0.0049492	0.00294311	9.95341e-05
ENSG00000129355.6	7207	1.04086	1003.55	329.538	6.19914e-06	19-10582830-CT-C	13771	228	272	0.302247	1	1.37886e-06	-0.0867213	0.0176723	0.00459954	0.0049503	0.00294343	0.000136043
ENSG00000083838.15	4025	1.05507	412.262	317.48	1.62809e-05	19-58480853-T-G	5089	170	188	0.208889	1	2.70992e-06	-0.196644	0.0412734	0.00349965	0.00495665	0.00294687	0.000343157
ENSG00000180758.11	6672	1.03966	1103.01	331.301	5.62117e-06	1-9117258-T-C	-11912	181	205	0.227778	1	1.31691e-06	-0.266529	0.0542081	0.00359964	0.00496581	0.00295198	0.0001234
ENSG00000180089.5	10236	1.0319	2375.07	343.373	2.50561e-06	19-55227057-G-A	-2207	298	389	0.433036	1	8.36858e-07	-0.0966914	0.0192975	0.00449955	0.0049692	0.00295366	5.61829e-05
ENSG00000136888.6	8445	1.03038	1335.19	337.806	4.42982e-06	9-114461669-G-A	-126077	12	12	0.0133333	1	1.27873e-06	0.332689	0.0675798	0.00469953	0.00498022	0.00295987	9.95436e-05
ENSG00000108671.9	7094	1.03663	1077.65	334.786	5.67894e-06	17-32481505-CT-C	34560	288	354	0.393593	1	1.51219e-06	0.120536	0.0246603	0.00459954	0.00498216	0.00296068	0.000125331
ENSG00000232757.1	18121	1.07855	419.207	298.64	1.81626e-05	6-30046874-C-A	15161	92	100	0.111359	1	1.50614e-06	0.504801	0.103258	0.00269973	0.00499196	0.00296616	0.000357378
ENSG00000273486.1	5470	1.05563	405.093	317.884	1.67394e-05	3-136796303-G-A	-42718	329	444	0.49442	1	2.841e-06	0.247314	0.0520189	0.00419958	0.00499486	0.00296755	0.000349719
ENSG00000000938.12	4971	1.03689	626.068	333.873	9.86478e-06	1-27631828-C-T	-3449	99	103	0.114444	1	2.71762e-06	0.123766	0.0259805	0.00369963	0.00502224	0.00298313	0.000215863
ENSG00000155438.11	7213	1.0398	897.245	333.953	6.99067e-06	2-121743911-T-C	6988	50	52	0.0577778	1	1.8524e-06	0.218585	0.0451134	0.00349965	0.00502174	0.00298313	0.000151752
ENSG00000177303.9	7513	1.02821	1012.9	329.577	5.82129e-06	17-75528739-A-AAAACAAAC	13156	166	189	0.210468	1	1.28571e-06	0.332447	0.0675461	0.00459954	0.00502479	0.0029843	0.000130481
ENSG00000145685.13	7291	1.0249	999.79	334.574	5.80718e-06	5-78452245-A-G	-317776	27	29	0.0328054	1	1.53869e-06	-0.495629	0.101475	0.00459954	0.00503807	0.00299185	0.00013106
ENSG00000279649.1	4992	1.0616	379.33	318.268	1.86341e-05	16-68293186-C-T	396	286	396	0.44	1	3.26681e-06	0.129977	0.0275124	0.0029997	0.00505215	0.00299987	0.000379011
ENSG00000279699.1	6583	1.05751	560.857	316.038	1.23726e-05	22-30395318-CTTGTTT-C	118367	43	46	0.0512249	1	1.85912e-06	0.637358	0.131564	0.00479952	0.0050657	0.00300756	0.000253786
ENSG00000075618.17	9968	1.04714	1434.25	329.672	4.58861e-06	7-5797432-C-G	204609	77	79	0.0879733	1	9.84841e-07	-0.27973	0.056204	0.00329967	0.00507051	0.00301008	9.67162e-05
ENSG00000084444.13	7960	1.04128	1295.01	331.602	4.92862e-06	12-12954593-GA-G	-89691	277	351	0.390869	1	1.1479e-06	-0.2473	0.0500066	0.00479952	0.00507175	0.00301047	0.000105541
ENSG00000001631.15	4894	1.02757	570.235	327.862	1.04074e-05	7-92406424-G-A	160258	117	124	0.138085	1	2.34052e-06	0.117635	0.0245295	0.0059994	0.00507623	0.00301279	0.000231375
ENSG00000185909.14	3403	1.04404	218.808	314.181	2.96528e-05	3-49146602-AAAAAT-A	-25009	122	137	0.155682	1	4.8976e-06	0.244042	0.0526355	0.00359964	0.00508211	0.00301593	0.000628796
ENSG00000105374.9	9626	1.04099	1997.3	341.291	3.205e-06	19-51379895-T-G	7180	250	303	0.337416	1	1.01534e-06	0.0866661	0.0174352	0.00439956	0.00509546	0.0030235	6.83809e-05
ENSG00000188163.7	6175	1.03338	1003.87	329.156	6.15087e-06	9-137260393-A-T	12623	149	178	0.199552	1	1.34754e-06	0.367719	0.0748616	0.00439956	0.00511955	0.00303745	0.000133423
ENSG00000261442.1	10002	1.03014	1616.43	332.326	3.7583e-06	16-5361413-G-C	720790	293	368	0.4098	1	8.68833e-07	-0.266661	0.0533017	0.00389961	0.00512581	0.00304082	8.21743e-05
ENSG00000140577.15	8538	1.04603	1142.5	326.429	5.78883e-06	15-90456989-A-AT	-72936	278	348	0.386667	1	1.13567e-06	-0.101972	0.0206106	0.00409959	0.00512756	0.00304151	0.000121075
ENSG00000148057.15	8125	1.02101	1132.53	338.957	5.11444e-06	9-83850164-C-T	227115	11	11	0.0122222	1	1.5623e-06	0.945045	0.193615	0.00409959	0.00513649	0.00304646	0.000114528
ENSG00000170876.7	8422	1.04295	1279.3	332.746	5.10132e-06	3-14132056-T-TAA	7116	217	255	0.283333	1	1.24488e-06	-0.0947317	0.0192212	0.00349965	0.00514305	0.00305	0.000107289
ENSG00000178222.12	7597	1.05506	916.023	328.236	7.61396e-06	4-1102988-CA-C	-10574	257	323	0.35906	1	1.66103e-06	-0.306419	0.0629431	0.00469953	0.00516079	0.00306017	0.000154457
ENSG00000272686.1	6992	1.05971	543.366	322.173	1.31673e-05	7-123659801-A-G	-89267	299	401	0.445556	1	2.50439e-06	0.195261	0.0408388	0.00379962	0.00516975	0.00306513	0.000263382
ENSG00000166484.19	4388	1.04688	487.588	327.926	1.37441e-05	17-19322341-G-A	-55380	58	66	0.0733333	1	3.22152e-06	-0.229733	0.048597	0.00419958	0.00517472	0.00306773	0.000284272
ENSG00000211596.3	4252	1.0393	472.161	328.573	1.36498e-05	2-88942438-T-C	80875	43	45	0.05	1	3.26841e-06	-0.211515	0.0447726	0.00529947	0.00517936	0.00307013	0.000287981
ENSG00000140749.8	3734	1.03191	531.57	328.331	1.16767e-05	16-21668669-T-C	16009	174	200	0.223214	1	2.71316e-06	-0.111906	0.0234891	0.00439956	0.0051891	0.00307555	0.000251004
ENSG00000169403.11	5327	1.06514	523.825	319.536	1.41751e-05	1-28106793-G-A	-87143	33	37	0.0412027	1	2.48155e-06	0.142485	0.0297885	0.00409959	0.00522207	0.00309474	0.000276876
ENSG00000115274.14	6533	1.04978	952.569	333.379	7.2635e-06	2-74451794-T-C	-3229	230	324	0.360491	1	1.89467e-06	-0.173855	0.035917	0.00539946	0.00526651	0.00312072	0.000146586
ENSG00000124535.15	8846	1.01873	1700.01	345.83	3.45079e-06	6-2728123-G-A	-37291	199	224	0.248889	1	1.29507e-06	0.138489	0.0281466	0.00449955	0.00526998	0.00312242	7.58429e-05
ENSG00000011198.7	5325	1.04875	562.877	327.089	1.22455e-05	3-43696639-G-A	6526	22	22	0.0244444	1	2.74253e-06	-0.240949	0.0505998	0.00429957	0.00527491	0.00312498	0.000247418
ENSG00000152463.14	9317	1.04389	1345.32	332.144	5.02797e-06	10-15030860-T-C	-1367	306	390	0.433333	1	1.19786e-06	-0.21132	0.0428077	0.00339966	0.00531102	0.00314601	0.000102267
ENSG00000248188.2	8021	1.04147	1001.78	326.616	6.68429e-06	4-15927725-CTTT-C	184529	243	280	0.311791	1	1.34852e-06	0.314312	0.0639909	0.00529947	0.00532517	0.00315403	0.000136496
ENSG00000233196.2	7051	1.03101	562.975	315.232	1.12862e-05	1-186513275-C-G	-67916	128	135	0.15	1	1.61754e-06	0.410181	0.0841612	0.00469953	0.00534186	0.00316356	0.000236453
ENSG00000181619.11	7096	1.04324	561.049	319.307	1.21234e-05	14-59473093-GAAA-G	7751	10	10	0.0111111	1	2.04956e-06	1.09797	0.227612	0.00559944	0.00536071	0.00317436	0.000244798
ENSG00000272455.1	6385	1.03446	1003.03	331.321	6.50106e-06	1-1408286-G-A	-810	126	144	0.160714	1	1.55322e-06	-0.276199	0.0565718	0.00459954	0.00538333	0.00318739	0.000133908
ENSG00000203497.2	7616	1.07267	661.053	313.232	1.20233e-05	10-111328048-TA-T	455815	166	188	0.208889	1	1.61575e-06	-0.169039	0.0346818	0.00419958	0.00539312	0.00319282	0.000223468
ENSG00000235890.2	8945	1.03715	1328.9	333.155	4.99588e-06	21-44544299-CAA-C	37492	265	330	0.36689	1	1.23441e-06	0.284969	0.0578001	0.00419958	0.00540418	0.003199	0.000101771
ENSG00000101126.15	8178	1.02732	1388.83	335.61	4.54724e-06	20-50972633-A-G	41393	273	356	0.395556	1	1.21553e-06	-0.0779607	0.0158025	0.00539946	0.00541757	0.00320656	9.49445e-05
ENSG00000124782.19	9894	1.05718	1543.14	332.513	4.79451e-06	6-7255377-A-G	147780	96	103	0.114699	1	1.151e-06	0.179825	0.0363667	0.00529947	0.00542884	0.00321287	9.21758e-05
ENSG00000211788.2	9221	1.03824	1730.82	343.147	3.87838e-06	14-22260231-C-A	391392	63	71	0.0792411	1	1.33746e-06	0.340677	0.0693341	0.0049995	0.00543391	0.0032155	7.83569e-05
ENSG00000249915.7	5496	1.03285	665.87	325.132	9.82452e-06	5-308237-T-C	36616	121	146	0.162584	1	1.98674e-06	0.223143	0.0461952	0.00449955	0.00544936	0.00322427	0.000200867
ENSG00000198799.11	6063	1.04794	736.944	329.227	9.62314e-06	1-113137472-T-C	64263	105	111	0.123333	1	2.24695e-06	0.164648	0.0342706	0.00539946	0.00545793	0.00322898	0.000188601
ENSG00000165804.15	9487	1.01791	2021.96	345.261	2.99428e-06	14-21072704-G-T	-32018	317	416	0.46317	1	1.08803e-06	0.142684	0.0287876	0.00519948	0.00546621	0.00323351	6.36299e-05
ENSG00000243364.7	4675	1.05626	541.537	320.627	1.37257e-05	1-154395098-TTG-T	-668633	311	389	0.432886	1	2.48611e-06	-0.210354	0.0439811	0.00649935	0.00548285	0.00324298	0.000262026
ENSG00000279347.1	7767	1.02826	558.508	310	1.15017e-05	8-119863426-A-T	23041	158	173	0.193512	1	1.35183e-06	0.349535	0.0711692	0.00579942	0.00548442	0.00324354	0.000236656
ENSG00000204344.14	29321	1.07987	588.708	292.304	1.42285e-05	6-31950691-A-C	-20475	14	14	0.0155556	1	8.49844e-07	-0.600334	0.119889	0.00489951	0.00549264	0.00324803	0.000255308
ENSG00000117593.9	5865	1.02632	386.191	324.009	1.64943e-05	1-173748536-G-C	-75967	297	394	0.438616	1	3.46764e-06	-0.177308	0.0376335	0.00519948	0.00549577	0.00324952	0.000340508
ENSG00000279511.1	8069	1.05555	796.413	325.343	9.34237e-06	13-37155830-T-A	9112	247	314	0.348889	1	1.88946e-06	-0.233234	0.0481784	0.00459954	0.00550926	0.00325697	0.000177868
ENSG00000263326.1	8399	1.03528	1398.11	338.275	4.79078e-06	16-25084585-C-CTATT	11858	44	49	0.0544444	1	1.41843e-06	0.621518	0.126807	0.00459954	0.00550977	0.00325697	9.62711e-05
ENSG00000053501.12	8296	1.04373	1462.66	335.842	4.78724e-06	19-17242176-G-C	26830	99	104	0.115813	1	1.29822e-06	0.184346	0.0374705	0.00659934	0.00551027	0.00325697	9.40247e-05
ENSG00000048707.13	6965	1.03129	1084.09	335.06	6.05271e-06	1-12513530-G-A	283463	35	37	0.0411111	1	1.63992e-06	-0.246928	0.0506949	0.00469953	0.00551313	0.00325829	0.000122887
ENSG00000225163.4	7967	1.0398	1494.92	343.192	4.5993e-06	14-97766789-C-T	823272	35	38	0.0422222	1	1.6137e-06	0.848907	0.174161	0.0049995	0.00552307	0.0032638	9.10849e-05
ENSG00000108774.14	5764	1.05311	669.497	329.726	1.10149e-05	17-42122855-A-C	-32143	226	286	0.317778	1	2.66578e-06	0.0505623	0.0106047	0.0059994	0.00553002	0.00326753	0.000210299
ENSG00000251000.1	6301	1.03909	809.371	329.52	8.49237e-06	5-95827745-G-A	-7301	116	121	0.134744	1	1.96994e-06	0.473365	0.09796	0.00549945	0.00554281	0.00327471	0.000167922
ENSG00000140905.10	12019	1.03426	1894.86	334.267	3.54173e-06	16-81086528-G-C	-9897	17	19	0.0211581	1	8.74589e-07	0.763828	0.152719	0.00389961	0.0055515	0.00327948	7.08488e-05
ENSG00000196724.12	6571	1.03118	865.312	330.55	7.6371e-06	19-57898010-G-C	-37383	52	56	0.0622222	1	1.81233e-06	0.436048	0.0899098	0.00419958	0.00555668	0.00328216	0.000153913
ENSG00000155858.5	7946	1.04541	772.198	324.989	9.22314e-06	5-157723246-A-G	-20449	30	32	0.0357143	1	1.83787e-06	0.43585	0.0899238	0.00529947	0.00555776	0.00328242	0.000178848
ENSG00000100784.10	7732	1.05024	1011.74	329.73	7.232e-06	14-91114928-T-C	54596	66	66	0.0733333	1	1.65402e-06	-0.191477	0.0393251	0.0059994	0.00556995	0.00328925	0.000138173
ENSG00000205302.6	7186	1.04691	687.097	325.302	1.04927e-05	5-122993349-G-A	218353	144	166	0.184444	1	2.1561e-06	0.108993	0.022645	0.00479952	0.00558363	0.00329695	0.000201757
ENSG00000123009.4	7287	1.02719	821.971	329.517	7.92443e-06	12-119476206-T-G	-806097	82	86	0.0955556	1	1.82086e-06	0.506874	0.104535	0.00489951	0.00559578	0.00330375	0.000160362
ENSG00000126653.17	4787	1.03634	377.586	321.562	1.81115e-05	17-30214869-G-A	99348	33	34	0.0377778	1	3.54877e-06	0.467117	0.0992503	0.00449955	0.00559707	0.00330414	0.000357378
ENSG00000124875.9	6348	1.0471	631.146	326.476	1.14822e-05	4-73680786-G-C	-155711	117	126	0.140312	1	2.49335e-06	-0.346212	0.072396	0.00469953	0.00560816	0.00331031	0.000219745
ENSG00000142733.14	4961	1.07593	585.207	321.529	1.43287e-05	1-27357124-G-A	-9768	70	78	0.0870536	1	2.69967e-06	-0.249351	0.0523272	0.0049995	0.00561391	0.00331333	0.000254417
ENSG00000149489.8	6843	1.03628	780.093	326.719	8.79401e-06	11-62632544-T-C	20132	213	259	0.287778	1	1.85314e-06	0.218736	0.0451454	0.00439956	0.00561682	0.00331466	0.000172976
ENSG00000245498.6	8538	1.02351	1007.2	331.354	6.36595e-06	11-124811487-C-G	10813	268	339	0.376667	1	1.51862e-06	0.210022	0.0429757	0.00479952	0.0056185	0.00331528	0.000129625
ENSG00000182544.8	7783	1.05515	924.41	325.975	8.1927e-06	12-53670498-T-G	419247	23	25	0.0277778	1	1.66292e-06	-0.29253	0.060093	0.00469953	0.00562491	0.00331868	0.00015309
ENSG00000110092.3	8129	1.04948	1126.35	326.026	6.5364e-06	11-69532570-T-C	-108517	279	348	0.387277	1	1.28571e-06	-0.294422	0.0598203	0.00419958	0.00562878	0.00332059	0.000123881
ENSG00000109066.13	8290	1.05051	1448.01	332.523	5.11576e-06	17-74777194-A-G	711	246	312	0.347439	1	1.23862e-06	0.12465	0.0252863	0.00489951	0.00563387	0.00332321	9.66126e-05
ENSG00000197536.11	5483	1.03838	651.242	332.843	1.0736e-05	5-132332730-GCACACA-G	-77906	52	57	0.0655172	1	2.88455e-06	-0.197662	0.041604	0.00529947	0.00566338	0.00333986	0.000208312
ENSG00000120694.19	7816	1.05563	1379.24	338.952	5.53982e-06	13-31129597-A-G	-32791	207	234	0.26	1	1.70618e-06	0.10142	0.0208573	0.00589941	0.00566283	0.00333986	0.000102732
ENSG00000011478.11	8092	1.02164	1477.3	340.042	4.33855e-06	19-45703004-G-A	10521	203	242	0.269488	1	1.35425e-06	-0.163484	0.0332896	0.00529947	0.00567444	0.003346	8.79455e-05
ENSG00000159023.19	6503	1.02936	813.499	331.221	8.22376e-06	1-28844110-A-C	-42981	198	245	0.272829	1	2.01832e-06	0.111844	0.02317	0.00629937	0.00568341	0.00335091	0.000162945
ENSG00000124198.8	7665	1.05224	1004.33	331.961	7.50947e-06	20-48893954-C-T	-27936	149	167	0.185556	1	1.87023e-06	-0.0780686	0.0161192	0.00449955	0.00568817	0.00335333	0.000139891
ENSG00000147649.9	6489	1.06119	861.112	324.997	9.16977e-06	8-97616837-G-A	-27342	43	46	0.0513393	1	1.82618e-06	0.160836	0.0331741	0.00579942	0.00569202	0.00335522	0.000166816
ENSG00000181798.2	7401	1.05246	1020.65	329.239	7.41628e-06	2-231509841-T-TA	-4498	281	359	0.399554	1	1.67193e-06	-0.285272	0.0586159	0.00449955	0.00570317	0.00336136	0.00013773
ENSG00000198718.12	7413	1.02452	609.999	325.342	1.07253e-05	14-44452214-C-A	-509994	9	9	0.01	1	2.21429e-06	0.515566	0.107243	0.00459954	0.00570372	0.00336136	0.000214586
ENSG00000054267.21	7895	1.03761	1209.08	334.961	5.80149e-06	1-235244906-G-A	-83313	105	109	0.121111	1	1.55851e-06	0.0780362	0.0159859	0.00489951	0.00570617	0.00336242	0.000111987
ENSG00000167978.16	7661	1.05251	1193.17	334.707	6.35024e-06	16-2760862-C-G	8533	27	29	0.0322222	1	1.70867e-06	0.26946	0.0554189	0.00449955	0.00570759	0.00336249	0.000117832
ENSG00000271699.5	3772	1.03677	472.932	324.821	1.47689e-05	16-29642431-G-A	291685	30	30	0.0333333	1	3.14065e-06	-0.494797	0.104547	0.00349965	0.00570707	0.00336249	0.000285659
ENSG00000139679.15	7033	1.03156	723.712	331.85	9.39633e-06	13-48337310-G-A	-107394	25	28	0.0311804	1	2.39866e-06	0.224587	0.0468821	0.00459954	0.00571092	0.00336369	0.000184202
ENSG00000008838.19	6331	1.035	754.96	331.731	9.17165e-06	17-40021029-T-C	-40186	269	322	0.357778	1	2.32435e-06	-0.0883372	0.0184145	0.00489951	0.00571061	0.00336369	0.000178147
ENSG00000182903.15	5557	1.04977	576.558	326.484	1.29745e-05	4-474107-G-C	-25049	59	62	0.0688889	1	2.86869e-06	-0.14789	0.0311201	0.0049995	0.0057147	0.00336553	0.000242166
ENSG00000234945.7	5088	1.04225	588.46	325.256	1.22431e-05	2-26991069-T-C	-344466	319	408	0.454241	1	2.5702e-06	-0.309719	0.0648528	0.00529947	0.00572146	0.00336913	0.000232813
ENSG00000267117.1	9605	1.04681	2050.99	338.775	3.59849e-06	19-55684726-A-G	-9832	23	23	0.0256125	1	1.0523e-06	-0.931748	0.187725	0.00409959	0.00572492	0.0033704	6.7578e-05
ENSG00000169575.4	7901	1.03352	984.813	330.058	6.99314e-06	22-22244470-A-G	-205	299	395	0.438889	1	1.61126e-06	-0.239721	0.0491777	0.00529947	0.00572455	0.0033704	0.000136054
ENSG00000212283.1	7892	1.03433	759.945	324.657	9.11305e-06	2-101270819-G-C	-2230	284	354	0.394209	1	1.79079e-06	0.25691	0.0529454	0.00589941	0.00573218	0.0033743	0.000176677
ENSG00000174738.12	8344	1.05093	1081.94	327.867	6.98849e-06	3-23924934-G-T	-20326	273	347	0.385556	1	1.48611e-06	0.087956	0.0179813	0.00509949	0.00574334	0.00338048	0.000129433
ENSG00000104312.7	7512	1.04373	585.534	323.569	1.25443e-05	8-89794504-G-A	36757	242	294	0.326667	1	2.48909e-06	0.192547	0.0402601	0.00459954	0.00579115	0.00340824	0.000234857
ENSG00000162434.11	7119	1.04165	784.552	325.569	9.2886e-06	1-64882410-A-C	-84094	166	194	0.215556	1	1.89242e-06	-0.0755499	0.0156072	0.00319968	0.00580853	0.00341808	0.000174363
ENSG00000105552.14	8801	1.05668	1303.98	329.697	6.0446e-06	19-48838888-T-G	27859	128	141	0.157016	1	1.34781e-06	-0.133158	0.0271091	0.00579942	0.00581863	0.00342363	0.000108944
ENSG00000227939.1	18659	1.05864	535.824	297.341	1.48656e-05	6-30749214-A-G	-531103	19	21	0.0233333	1	1.11167e-06	0.554818	0.112039	0.00419958	0.00582299	0.00342581	0.000266385
ENSG00000132467.3	8022	1.07012	619.03	321.381	1.36606e-05	4-70826258-A-G	137779	57	61	0.0677778	1	2.54037e-06	0.262876	0.0550156	0.00449955	0.00583993	0.00343538	0.000237166
ENSG00000135622.12	6658	1.02609	1038.46	335.41	6.50931e-06	2-74920268-A-T	266040	312	404	0.448889	1	1.80095e-06	0.154309	0.0318086	0.0049995	0.00584717	0.00343925	0.00012657
ENSG00000156471.12	6910	1.03245	1119.36	337.513	6.2461e-06	8-95431842-C-A	-829873	29	29	0.0322222	1	1.8525e-06	0.367586	0.0758658	0.00439956	0.00584791	0.00343929	0.000119373
ENSG00000175564.12	6209	1.04027	602.754	323.701	1.20997e-05	11-74104894-C-A	95459	196	234	0.26	1	2.39879e-06	-0.304657	0.0635969	0.00519948	0.00585654	0.00344398	0.000226151
ENSG00000133059.16	7023	1.02824	1073.24	331.757	6.3853e-06	1-205125840-TTGTGTGTGTG-T	-85726	210	256	0.285388	1	1.54625e-06	-0.149465	0.0306079	0.00509949	0.00586086	0.00344613	0.000123156
ENSG00000271503.5	5934	1.03572	973.709	335.394	7.33467e-06	17-35923208-G-A	42415	54	57	0.0634744	1	2.05655e-06	-0.188338	0.0390489	0.00489951	0.00587274	0.00345272	0.000138386
ENSG00000141582.14	9024	1.01075	2045.82	347.433	3.0558e-06	17-79836024-T-C	-3405	294	367	0.407778	1	1.2016e-06	-0.110564	0.0224002	0.00469953	0.00587414	0.00345315	6.17052e-05
ENSG00000171681.12	7689	1.04116	892.325	327.348	8.24357e-06	12-14252953-T-C	-112679	211	247	0.275056	1	1.76086e-06	-0.131866	0.0271559	0.0059994	0.00588048	0.00345649	0.000153117
ENSG00000169967.16	7996	1.05272	889.561	328.261	8.77945e-06	2-127204917-T-C	-183548	235	287	0.319599	1	1.95559e-06	0.0502384	0.0103932	0.0039996	0.00588502	0.00345877	0.000158129
ENSG00000260645.1	9606	1.03431	576.385	322.659	1.2341e-05	6-81368056-G-A	901098	10	10	0.0111111	1	2.36408e-06	1.33623	0.278756	0.00339966	0.00589305	0.00346309	0.000232925
ENSG00000198478.7	7860	1.05641	529.656	315.892	1.50502e-05	6-79681299-T-A	50016	40	42	0.0466667	1	2.33091e-06	0.323729	0.0674919	0.00419958	0.00589679	0.0034649	0.000268004
ENSG00000065717.14	9595	1.00052	2334.87	347.706	2.54168e-06	19-2977364-G-A	-70271	253	319	0.354444	1	9.94645e-07	0.131632	0.0264586	0.0069993	0.00589978	0.00346627	5.25992e-05
ENSG00000163565.18	9049	1.01996	1085.55	336.912	6.08574e-06	1-159093438-T-A	93470	33	33	0.0366667	1	1.7621e-06	0.209525	0.0431497	0.00529947	0.00590599	0.00346952	0.000119155
ENSG00000130338.12	8879	1.02283	1029.41	331.342	6.51982e-06	6-158329298-A-C	97062	241	283	0.314444	1	1.55943e-06	-0.124675	0.0255405	0.00589941	0.00590848	0.00347059	0.000126602
ENSG00000213719.8	28424	1.07123	536.376	291.464	1.60623e-05	6-32233217-G-A	493454	13	13	0.0144444	1	9.56847e-07	-0.232075	0.0465734	0.00439956	0.00592275	0.00347858	0.000274443
ENSG00000150401.14	7213	1.05875	972.442	325.131	8.33575e-06	13-113452383-A-G	-38569	193	229	0.254464	1	1.64451e-06	0.249001	0.0511265	0.00489951	0.00592791	0.00348121	0.000146832
ENSG00000230777.1	6528	1.02902	833.838	340.244	8.35071e-06	1-176218536-A-G	296561	55	62	0.0688889	1	2.80501e-06	-0.560829	0.117895	0.00469953	0.00593251	0.00348352	0.000158831
ENSG00000215630.6	3159	1.0338	442.455	335.213	1.61699e-05	5-71383799-G-A	175669	298	417	0.463333	1	4.94057e-06	-0.280404	0.0605031	0.00609939	0.00594478	0.00349033	0.000303017
ENSG00000143669.13	9031	1.05368	1277.21	335.897	6.2067e-06	1-235938340-C-T	54700	232	279	0.31069	1	1.73755e-06	0.0828106	0.0170437	0.00459954	0.00594752	0.00349155	0.000110401
ENSG00000123983.13	7825	1.04296	909.973	328.18	8.25078e-06	2-222793512-T-C	-67422	28	28	0.0311111	1	1.81664e-06	0.404533	0.0834202	0.00519948	0.00594937	0.00349223	0.000150832
ENSG00000139083.10	8486	1.03956	1305.5	338.665	5.65339e-06	12-11829229-A-G	179375	263	321	0.356667	1	1.72737e-06	0.0987414	0.0203174	0.00509949	0.00595159	0.00349314	0.000104236
ENSG00000138380.17	5106	1.04726	423.111	318.41	1.81654e-05	2-203073185-T-A	160958	82	83	0.0922222	1	3.18668e-06	-0.152174	0.0321744	0.00479952	0.00595822	0.00349664	0.000327895
ENSG00000245164.6	7809	1.03501	1196	338.952	6.0392e-06	8-125950587-A-AT	-662	246	285	0.316854	1	1.87695e-06	-0.0886865	0.0183144	0.00549945	0.0059642	0.00349976	0.000112463
ENSG00000092200.12	9742	1.04377	1985.15	342.894	3.81239e-06	14-21312086-G-A	24147	169	196	0.218263	1	1.30086e-06	0.160088	0.0325427	0.00579942	0.0059729	0.00350446	6.9286e-05
ENSG00000111644.7	7584	1.02427	1314.98	339.42	5.20944e-06	12-6649671-G-A	2211	94	102	0.113333	1	1.62068e-06	-0.171781	0.0352491	0.00529947	0.00598605	0.00351178	9.94841e-05
ENSG00000157653.11	7696	1.06129	1118.45	329.245	7.42409e-06	9-113389247-G-A	-21439	113	126	0.140312	1	1.67428e-06	-0.410554	0.0843631	0.0049995	0.00599948	0.00351926	0.00012847
ENSG00000265845.2	3798	1.0504	461.096	325.359	1.70976e-05	17-28922854-G-A	-3421	17	18	0.0200445	1	3.7865e-06	0.71947	0.153326	0.00539946	0.00601705	0.00352917	0.000303273
ENSG00000124126.13	7740	1.05116	1006.48	330.62	7.88953e-06	20-48757272-CT-C	-70611	64	66	0.0733333	1	1.88501e-06	-0.103178	0.021311	0.0049995	0.00603811	0.00354112	0.000139217
ENSG00000138175.8	4814	1.06414	366.034	315.048	2.3159e-05	10-102784474-G-A	70067	29	30	0.0337838	1	3.76566e-06	-0.423402	0.0902078	0.00419958	0.00604174	0.00354285	0.000395233
ENSG00000089234.15	4317	1.03968	343.457	317.079	2.18187e-05	12-111166630-G-C	-519356	45	48	0.0533333	1	3.77069e-06	0.282563	0.0602051	0.00479952	0.00604276	0.00354304	0.00039625
ENSG00000254691.1	7066	1.02467	673.29	331.428	1.02969e-05	11-77620249-G-A	-230355	98	108	0.120267	1	2.62075e-06	-0.46528	0.0975109	0.00509949	0.00604659	0.00354489	0.000194491
ENSG00000147416.10	10010	1.06413	1254.12	323.231	6.77403e-06	8-20855568-GTGTA-G	658201	24	25	0.0289352	1	1.20577e-06	-0.152986	0.0309995	0.00579942	0.00605547	0.0035497	0.000115376
ENSG00000069849.10	6991	1.0346	677.783	322.853	1.07949e-05	3-141924424-G-A	48300	91	103	0.114444	1	2.03881e-06	-0.200185	0.0414895	0.00459954	0.0060576	0.00355055	0.000198227
ENSG00000185896.10	8014	1.01561	1233.65	335.173	5.37016e-06	13-113278232-CT-C	-19009	30	30	0.0337838	1	1.44054e-06	-0.214413	0.0437753	0.00489951	0.00606473	0.00355432	0.000103657
ENSG00000170191.4	6183	1.05834	320.775	313.34	2.57956e-05	20-25557974-CA-C	-66182	277	351	0.390135	1	4.02883e-06	-0.212042	0.0453179	0.00539946	0.00607147	0.00355787	0.000444584
ENSG00000004142.11	4425	1.04576	570.365	326.936	1.36231e-05	17-28361641-G-A	4119	320	418	0.464444	1	3.08157e-06	-0.0766475	0.0161811	0.00539946	0.00607449	0.00355924	0.000242336
ENSG00000168172.8	5628	1.04848	369.561	314.827	2.13486e-05	8-43461403-G-A	564471	42	46	0.0511111	1	3.39243e-06	-0.176632	0.0374524	0.00519948	0.00608346	0.00356409	0.000376554
ENSG00000094916.15	7004	1.04001	882.986	332.005	8.5702e-06	12-54207247-G-A	-72886	125	145	0.161111	1	2.17404e-06	0.139827	0.0290619	0.00519948	0.00609336	0.00356948	0.000154283
ENSG00000119711.12	6822	1.04869	651.596	326.468	1.21604e-05	14-73831776-C-CA	-252717	94	110	0.124434	1	2.66196e-06	0.244017	0.0511756	0.00479952	0.00610412	0.00357538	0.000213699
ENSG00000266993.3	5179	1.04022	373.794	319.311	2.03159e-05	1-51798392-A-G	4458	259	335	0.372222	1	3.75036e-06	-0.221558	0.0471951	0.0049995	0.00610873	0.00357768	0.000364602
ENSG00000263069.5	8608	1.05439	1500.22	334.366	5.4449e-06	17-80353741-A-G	-61423	40	41	0.0455556	1	1.42094e-06	0.49621	0.101249	0.00439956	0.00611487	0.00358087	9.41565e-05
ENSG00000155729.12	5738	1.03804	570.295	327.081	1.32253e-05	2-200510969-A-G	-8815	37	37	0.0411111	1	2.99402e-06	0.424134	0.089422	0.00419958	0.00613667	0.00359318	0.000237667
ENSG00000260032.1	4783	1.04322	493.971	326.048	1.56816e-05	20-35873472-T-G	-177488	53	57	0.0634744	1	3.51091e-06	-0.142848	0.0303366	0.00549945	0.00613727	0.00359318	0.000278018
ENSG00000136802.11	7305	1.01443	1255.24	338.796	5.30982e-06	9-128894341-G-A	12229	39	43	0.0482063	1	1.61911e-06	0.30091	0.0617434	0.00569943	0.00614159	0.0035953	0.000101554
ENSG00000137575.11	7426	1.06715	873.394	329.07	1.00186e-05	8-58595114-A-ATTG	42190	30	30	0.0333333	1	2.33918e-06	0.122375	0.0255171	0.00469953	0.00615093	0.00360037	0.000166889
ENSG00000254648.1	9064	1.04422	1677.23	336.614	4.65947e-06	11-134036369-C-A	-738	184	208	0.231626	1	1.29547e-06	-0.380571	0.0773487	0.00459954	0.00616096	0.00360583	8.20985e-05
ENSG00000244242.1	8884	1.05363	1491.22	335.059	5.50183e-06	11-1761531-T-C	10940	74	77	0.0855555	1	1.474e-06	-0.30309	0.0619407	0.00439956	0.00616759	0.0036093	9.45467e-05
ENSG00000168214.20	7142	1.02602	1212.33	336.091	5.88043e-06	4-26076807-A-G	-86648	160	175	0.194444	1	1.64739e-06	0.104689	0.0214971	0.00479952	0.00617622	0.00361394	0.000108401
ENSG00000039123.15	8355	1.07874	811.018	325.392	1.14616e-05	5-55442651-C-CAA	134891	280	363	0.403371	1	2.39412e-06	0.0839915	0.0175316	0.00579942	0.00617904	0.00361519	0.000184834
ENSG00000158113.12	6618	1.0649	633.162	320.437	1.37378e-05	12-122163194-G-C	-4544	135	147	0.163697	1	2.47162e-06	0.356486	0.0745153	0.00479952	0.00618421	0.0036178	0.000228939
ENSG00000108370.16	6685	1.04507	876.917	332.232	9.02181e-06	17-65172930-C-T	72118	27	28	0.0314607	1	2.322e-06	-0.456135	0.0950803	0.00609939	0.00621203	0.00363367	0.000157356
ENSG00000154473.17	8523	1.04924	1291.32	332.574	6.26093e-06	10-123154392-C-A	115	30	31	0.0344444	1	1.55775e-06	0.261955	0.0536609	0.00529947	0.00621565	0.00363537	0.000107989
ENSG00000225032.5	5525	1.04157	639.059	322.492	1.221e-05	9-127819444-A-G	3378	264	328	0.364444	1	2.32096e-06	0.163787	0.0341403	0.00589941	0.006238	0.00364804	0.000214014
ENSG00000172046.18	3410	1.03366	223.19	318.097	3.36456e-05	3-49752282-T-C	631344	33	34	0.0377778	1	6.49774e-06	-0.179082	0.0391497	0.00549945	0.00625392	0.00365693	0.00060037
ENSG00000111445.13	7972	1.07046	1343.02	333.767	6.74227e-06	12-117558931-C-T	-454657	80	85	0.0948661	1	1.76703e-06	-0.386537	0.0796135	0.00439956	0.00627027	0.00366608	0.000109416
ENSG00000116128.10	4245	1.04092	454.197	325.227	1.72149e-05	1-147562825-T-C	21413	26	26	0.0288889	1	3.7991e-06	0.489704	0.104376	0.00539946	0.00627304	0.00366729	0.000300605
ENSG00000228666.1	14009	1.06325	309.037	296.767	2.83389e-05	6-29926351-C-T	955891	239	322	0.35877	1	2.43993e-06	-0.232547	0.0485806	0.00509949	0.0062833	0.00367287	0.000467078
ENSG00000261226.1	10085	1.03712	1396.79	329.586	5.50143e-06	16-88929093-T-TG	-10558	223	266	0.296214	1	1.20618e-06	-0.254855	0.0516418	0.00479952	0.00628679	0.0036745	9.68174e-05
ENSG00000123178.14	6472	1.04108	627.654	321.655	1.24959e-05	13-49962213-C-A	25723	81	88	0.0979956	1	2.31315e-06	-0.412725	0.0860171	0.00509949	0.00628777	0.00367465	0.000217629
ENSG00000133808.4	9395	1.03797	1760.07	338.918	4.39699e-06	11-12354605-T-C	78525	90	95	0.105556	1	1.32012e-06	0.262447	0.0533833	0.00549945	0.00630423	0.00368386	7.70036e-05
ENSG00000259158.3	7677	1.03561	898.548	334.331	8.51839e-06	14-70583943-A-G	100187	99	110	0.122222	1	2.34244e-06	-0.443378	0.092457	0.00559944	0.00631193	0.00368794	0.000149916
ENSG00000188994.12	7753	1.04489	650.292	326.034	1.2356e-05	6-87197421-GT-G	42135	266	316	0.352064	1	2.6699e-06	0.0609878	0.0127921	0.00469953	0.00631918	0.00369176	0.00021209
ENSG00000187954.12	5041	1.06624	618.463	319.809	1.44598e-05	8-144460930-C-T	-4747	256	325	0.361111	1	2.56507e-06	0.0723922	0.015157	0.00449955	0.00632481	0.00369463	0.000235147
ENSG00000219545.11	10900	1.04506	1670.95	332.411	4.82057e-06	7-7720899-T-G	79395	101	111	0.123608	1	1.15368e-06	0.244044	0.0493586	0.00629937	0.0063295	0.00369696	8.25835e-05
ENSG00000109016.17	4147	1.05358	627.496	334.985	1.34387e-05	17-21617798-T-C	494434	18	18	0.0207852	1	3.9882e-06	-0.384801	0.0822017	0.00509949	0.0063498	0.0037084	0.000224635
ENSG00000237984.3	7550	1.04145	744.005	328.908	1.06733e-05	9-33895388-A-G	218121	36	36	0.04	1	2.49941e-06	0.530769	0.111	0.00519948	0.00635664	0.00371198	0.000183772
ENSG00000260273.1	6693	1.02745	745.407	334.324	9.93523e-06	6-109460098-T-TCA	77303	341	450	0.5	1	2.78213e-06	0.325226	0.0683421	0.00519948	0.00637277	0.00372098	0.000176951
ENSG00000109390.11	7043	1.0353	1236.69	337.122	6.24085e-06	4-139480533-A-ATTT	177982	161	178	0.199105	1	1.82551e-06	0.182914	0.0377273	0.00569943	0.00637654	0.00372276	0.000108843
ENSG00000143499.13	7874	1.04207	1086.33	330.497	7.38554e-06	1-214302911-C-A	21809	78	85	0.0948661	1	1.74152e-06	0.174554	0.0359296	0.00549945	0.00640376	0.00373823	0.000126065
ENSG00000221968.8	6135	1.03863	801.042	327.324	9.87449e-06	11-61885692-C-T	-6359	64	65	0.0722222	1	2.16243e-06	-0.277643	0.0576922	0.00409959	0.006426	0.00375079	0.000169468
ENSG00000103591.12	6675	1.0687	774.439	325.663	1.18755e-05	15-67975489-G-A	720753	14	14	0.0155556	1	2.5179e-06	-0.666413	0.139414	0.00519948	0.00643322	0.00375458	0.000188927
ENSG00000135624.15	5160	1.00667	571.85	334.499	1.17075e-05	2-73212671-A-C	-20749	52	53	0.0588889	1	3.36316e-06	-0.146189	0.030985	0.00569943	0.0064352	0.00375489	0.000218337
ENSG00000145734.18	3713	1.03417	473.607	327.512	1.63449e-05	5-71572135-T-C	116520	333	430	0.477778	1	3.87066e-06	-0.0563577	0.0120226	0.0059994	0.00643484	0.00375489	0.000283357
ENSG00000214837.8	7361	1.05701	909.994	326.262	9.5547e-06	1-242983787-A-T	-117957	248	311	0.345556	1	2.00448e-06	0.19479	0.0403412	0.00559944	0.00644082	0.00375775	0.000156233
ENSG00000274031.1	7976	1.04542	1320.21	340.408	6.2218e-06	16-56492569-G-A	26418	35	37	0.0412027	1	2.04023e-06	0.735037	0.152345	0.00649935	0.00644765	0.00376131	0.000104616
ENSG00000104872.10	8182	1.02611	1361.07	338.19	5.48435e-06	19-49445213-C-CAA	-8284	65	73	0.083908	1	1.64256e-06	0.153639	0.0315445	0.0059994	0.00647051	0.00377422	9.65777e-05
ENSG00000148481.13	8882	1.02656	1325.27	336.303	5.64757e-06	10-15798781-A-AAAAC	-61739	281	370	0.411435	1	1.58684e-06	-0.108953	0.0223367	0.00609939	0.00647269	0.00377507	9.93022e-05
ENSG00000167840.13	9278	1.03305	1411.49	332.709	5.4847e-06	17-5111853-A-G	-11263	40	42	0.0467706	1	1.34878e-06	0.502684	0.102342	0.00629937	0.00647341	0.00377507	9.4815e-05
ENSG00000133937.4	10102	1.02161	2025.88	344.192	3.60501e-06	14-94940124-T-C	169894	222	249	0.277149	1	1.28161e-06	-0.328607	0.066757	0.00659934	0.00648204	0.00377967	6.41281e-05
ENSG00000138760.9	8739	1.02758	780.147	327.819	9.67526e-06	4-76491793-G-A	257257	12	13	0.0144444	1	2.15031e-06	0.397953	0.0826713	0.00539946	0.00649348	0.00378592	0.000169131
ENSG00000273464.1	7432	1.05964	612.156	324.148	1.4532e-05	21-29446396-CAATT-C	-211010	84	87	0.096882	1	3.01091e-06	0.494585	0.104302	0.00529947	0.00650822	0.00379408	0.000233755
ENSG00000136811.16	6185	1.04478	971.516	332.155	8.51104e-06	9-128461592-A-T	6406	251	326	0.362222	1	2.16852e-06	0.137703	0.0286172	0.00519948	0.00651401	0.00379703	0.000141933
ENSG00000234913.1	6422	1.05285	1190.3	333.43	7.25532e-06	22-18003251-T-C	-4057	225	284	0.315556	1	1.89572e-06	-0.304245	0.0628561	0.00759924	0.00653507	0.00380888	0.000118216
ENSG00000204977.9	6498	1.04496	694.696	327.305	1.19924e-05	13-50016702-C-G	20814	159	176	0.195991	1	2.69821e-06	0.156309	0.0328012	0.00379962	0.00655917	0.0038225	0.000198572
ENSG00000231784.8	8049	1.02178	1791.09	342.368	4.13774e-06	17-752371-A-G	-406	45	46	0.0513393	1	1.39648e-06	0.741946	0.151278	0.00529947	0.00657349	0.00383041	7.25662e-05
ENSG00000156966.6	7305	1.02926	1027.65	331.668	7.50185e-06	2-231426181-CGTGGTTGGCGGTACTCTGCGAATTGTCATACATCACAGCAAGGAGGAGGTG-C	30638	163	187	0.207778	1	1.84866e-06	-0.23148	0.0477708	0.00629937	0.00657658	0.00383163	0.00012896
ENSG00000231707.4	7791	1.04996	1137.82	331.138	7.52757e-06	4-40700651-T-C	727207	247	297	0.330357	1	1.82097e-06	0.32017	0.0660303	0.00459954	0.00657706	0.00383163	0.000122779
ENSG00000090097.21	4442	1.05587	300.144	316.126	2.94072e-05	3-51965447-G-C	-2963	140	165	0.183333	1	5.18672e-06	0.112281	0.0242827	0.00479952	0.00658279	0.00383411	0.000472238
ENSG00000138606.19	6620	1.03801	634.196	325.952	1.27258e-05	15-45166182-C-T	-34993	132	145	0.161111	1	2.75377e-06	-0.354074	0.07437	0.00619938	0.00658249	0.00383411	0.00021371
ENSG00000105556.11	6093	1.04233	1564.59	338.58	5.28313e-06	19-318778-T-C	-26037	111	124	0.137778	1	1.59785e-06	-0.175937	0.0360798	0.00529947	0.00659595	0.00384134	8.75902e-05
ENSG00000259658.4	5162	1.05573	1012.23	331.484	8.74298e-06	15-101716314-C-T	-30556	205	254	0.282222	1	2.18306e-06	-0.257776	0.0535864	0.00589941	0.00660542	0.00384643	0.000140011
ENSG00000213024.11	8277	1.03735	1495.71	337.378	5.39768e-06	19-49931551-G-T	1851	263	326	0.362222	1	1.56792e-06	-0.0975604	0.0199907	0.00679932	0.00660769	0.00384732	9.0469e-05
ENSG00000108946.14	7413	1.0343	1192.49	336.523	6.67059e-06	17-68622278-G-A	110498	184	216	0.244344	1	1.92483e-06	0.0569894	0.0117817	0.00519948	0.00661289	0.00384991	0.000112589
ENSG00000005381.7	5552	1.05742	810.852	325.156	1.10247e-05	17-58286498-T-A	5563	109	120	0.133333	1	2.27024e-06	0.236027	0.0491502	0.00609939	0.00661771	0.00385229	0.000175511
ENSG00000146063.19	5379	1.04722	797.412	329.431	1.06793e-05	5-181223685-A-G	1186	14	15	0.0167411	1	2.54736e-06	-0.439436	0.0919777	0.00539946	0.00663201	0.00386017	0.000173983
ENSG00000162999.12	8239	1.06113	726.873	325.836	1.25534e-05	2-183106370-C-A	27811	23	23	0.0257271	1	2.7e-06	0.71525	0.150099	0.00529947	0.006634	0.0038609	0.000197589
ENSG00000123395.14	8350	1.02343	1258.88	338.027	6.00209e-06	12-52058573-G-A	-10673	133	164	0.182222	1	1.80476e-06	-0.152169	0.0313705	0.00629937	0.00664572	0.00386729	0.000103689
ENSG00000131378.13	7764	1.03725	886.486	333.095	9.18297e-06	3-16323110-A-G	-190916	300	380	0.422222	1	2.44111e-06	0.114966	0.0240177	0.00619938	0.00666828	0.00387998	0.000152595
ENSG00000198168.8	10121	1.02873	927.443	330.398	8.40808e-06	11-22820036-G-A	-10263	312	410	0.455556	1	2.00987e-06	0.0931171	0.0192869	0.00419958	0.00667301	0.0038823	0.000142695
ENSG00000121879.3	6920	1.03751	771.844	325.861	1.0592e-05	3-179001075-C-T	-147039	182	201	0.223831	1	2.22372e-06	-0.0847468	0.0176315	0.00559944	0.00668848	0.00389086	0.000175376
ENSG00000205534.6	3878	1.05009	526.045	324.706	1.65685e-05	16-29604530-G-A	9564	218	260	0.289532	1	3.57086e-06	0.294971	0.0626915	0.0049995	0.00669399	0.00389363	0.000265625
ENSG00000175455.14	7372	1.03174	894.854	329.663	8.88166e-06	3-123941382-G-A	-20026	86	101	0.112472	1	2.08341e-06	-0.13584	0.0281803	0.00479952	0.00669716	0.00389504	0.000149046
ENSG00000134057.14	4529	1.03872	530.74	325.701	1.55789e-05	5-69155880-G-C	-11130	300	370	0.411111	1	3.44313e-06	-0.182135	0.0386455	0.00609939	0.0067245	0.0039105	0.00025582
ENSG00000082196.20	8704	1.02508	1036.22	332.633	7.4542e-06	5-34293173-C-CT	249341	316	423	0.470387	1	1.89972e-06	-0.200963	0.0415221	0.00639936	0.00673744	0.00391758	0.000126512
ENSG00000164620.8	6975	1.04206	958.952	332.5	8.8023e-06	5-141640263-C-G	3313	117	129	0.143333	1	2.27976e-06	-0.199365	0.0415235	0.00649935	0.00675064	0.00392482	0.000142806
ENSG00000109920.12	6068	1.05239	216.281	304.599	4.11057e-05	11-47892759-C-G	125316	277	355	0.394796	1	5.18203e-06	-0.0693467	0.0149968	0.00609939	0.00675381	0.00392622	0.000649622
ENSG00000138182.14	8481	1.04905	918.57	329.368	9.54275e-06	10-90215214-AT-A	513604	45	49	0.0558087	1	2.23682e-06	0.185671	0.0386387	0.0059994	0.00677045	0.00393545	0.000151733
ENSG00000273129.1	7190	1.05024	691.365	327.1	1.28111e-05	1-186978895-C-T	298273	286	378	0.420935	1	2.88892e-06	0.2846	0.0599068	0.00619938	0.00680219	0.00395296	0.000202193
ENSG00000112941.13	9412	1.04376	1287.39	331.661	6.66284e-06	5-6742475-A-G	29468	12	12	0.0133333	1	1.61671e-06	0.510333	0.104708	0.00609939	0.00680358	0.00395296	0.000106834
ENSG00000073417.14	6631	1.06017	544.727	312.515	1.70759e-05	15-85098969-A-T	118529	100	117	0.13	1	2.39032e-06	0.256573	0.0535509	0.00509949	0.00680362	0.00395296	0.000263024
ENSG00000267744.1	7217	1.02699	1127.25	337.684	6.98676e-06	17-35237390-C-T	46429	321	420	0.466667	1	2.11034e-06	0.234629	0.0487019	0.00609939	0.0068036	0.00395296	0.000116875
ENSG00000217026.3	9551	1.02848	1250.76	333.549	6.34803e-06	21-26869908-T-C	-551115	26	27	0.03	1	1.63871e-06	-0.454656	0.0933388	0.00609939	0.00680635	0.0039541	0.000105743
ENSG00000243414.5	9164	1.04379	914.115	328.483	9.39378e-06	5-115576287-A-G	-26192	145	166	0.184444	1	2.12907e-06	0.160555	0.0333393	0.0059994	0.00681025	0.00395593	0.000150467
ENSG00000211952.3	6960	1.05684	613.552	321.717	1.49452e-05	14-105984940-G-A	-339820	289	373	0.415368	1	2.85417e-06	0.216024	0.045447	0.00489951	0.00681771	0.00395982	0.000231609
ENSG00000134899.18	8585	1.02499	1262.97	335.647	6.18877e-06	13-102830274-C-T	-14570	262	324	0.36	1	1.71665e-06	-0.213125	0.0438415	0.0059994	0.00682279	0.00396233	0.000103774
ENSG00000103494.12	7969	1.03002	1397.17	342.5	5.74767e-06	16-52885076-A-G	-818862	49	50	0.0555556	1	2.01013e-06	0.454979	0.0942383	0.00669933	0.00683032	0.00396626	9.50409e-05
ENSG00000137478.14	5831	1.05567	526.656	312.898	1.73851e-05	11-72999866-G-GAC	-142395	34	37	0.0412027	1	2.47705e-06	-0.253895	0.0530761	0.00449955	0.00684816	0.00397617	0.000269035
ENSG00000268756.1	7816	1.07013	847.563	322.563	1.15911e-05	19-39677292-T-C	857126	160	185	0.205556	1	2.19081e-06	-0.362077	0.0752802	0.00629937	0.00685092	0.00397733	0.000173231
ENSG00000272323.1	8275	1.05606	914.94	329.382	1.00437e-05	5-34808547-G-A	-30470	53	55	0.0612472	1	2.37179e-06	0.607189	0.126686	0.00439956	0.00686037	0.00398237	0.000155025
ENSG00000271105.1	8401	1.03698	1310.12	335.448	6.37896e-06	16-24853024-T-C	-216546	335	448	0.498874	1	1.76314e-06	0.28788	0.0592878	0.00789921	0.00686135	0.00398249	0.000103185
ENSG00000121236.20	11361	1.02939	1545.54	338.837	5.2097e-06	11-5602518-G-C	6409	116	132	0.147982	1	1.58772e-06	0.222209	0.0455563	0.00519948	0.00687157	0.00398798	8.57783e-05
ENSG00000164902.13	8561	1.02011	881.797	331.634	8.71073e-06	5-125934204-A-G	-666064	45	49	0.0544444	1	2.18548e-06	-0.224263	0.0466219	0.00559944	0.00687833	0.00399145	0.000146742
ENSG00000196188.10	6177	1.02664	1020.43	335.136	7.79048e-06	1-206014870-T-C	-9039	228	295	0.328859	1	2.18e-06	-0.223754	0.0465111	0.00679932	0.00688143	0.00399281	0.000128992
ENSG00000178814.16	6979	1.03189	962.942	330.645	8.49675e-06	8-144129899-G-A	65934	61	67	0.0744444	1	2.05181e-06	-0.291541	0.0604403	0.00679932	0.0068946	0.004	0.000138561
ENSG00000134198.9	8030	1.06989	836.451	323.796	1.18033e-05	1-115070374-C-CT	-19126	279	356	0.39574	1	2.33903e-06	-0.114647	0.0239056	0.00619938	0.0068956	0.00400013	0.000175428
ENSG00000152766.5	7227	1.0445	926.546	335.996	9.42098e-06	10-88822987-C-A	-28831	18	20	0.0223714	1	2.77602e-06	-0.547467	0.115032	0.0049995	0.00690196	0.00400337	0.000148714
ENSG00000257151.1	11426	1.04331	1396.19	335.887	6.21765e-06	15-25012015-T-A	-20033	30	34	0.0377778	1	1.74036e-06	-0.35549	0.0731707	0.00609939	0.00690489	0.00400462	9.83978e-05
ENSG00000066336.11	4684	1.05275	214.174	303.769	4.26621e-05	11-47370397-G-A	-8179	266	329	0.366592	1	5.26532e-06	-0.0341837	0.00739811	0.00529947	0.00693762	0.00402316	0.000656591
ENSG00000066136.20	7483	1.05045	905.478	328.688	9.99822e-06	1-40707493-AAG-A	15426	321	429	0.477578	1	2.30244e-06	-0.0584433	0.0121778	0.00649935	0.00695212	0.00403111	0.000154467
ENSG00000141452.9	6119	1.0576	739.922	324.167	1.26907e-05	18-23558901-T-C	55431	195	236	0.262806	1	2.57708e-06	-0.150924	0.0316061	0.00619938	0.00696277	0.00403684	0.000192423
ENSG00000072042.12	6833	1.05134	573.061	323.812	1.58933e-05	14-67620690-T-C	-75124	259	321	0.356667	1	3.29957e-06	-0.142515	0.0301799	0.00619938	0.00696398	0.00403709	0.000244601
ENSG00000162552.14	8011	1.05163	1099.27	327.432	8.30721e-06	1-22097475-C-T	-46494	62	66	0.0733333	1	1.78185e-06	0.463402	0.0954796	0.00539946	0.00697272	0.0040417	0.000127615
ENSG00000145569.5	7083	1.04809	829.992	326.717	1.08132e-05	5-14539377-G-A	-42398	128	136	0.151448	1	2.3477e-06	-0.169057	0.0352568	0.00569943	0.00697381	0.00404189	0.00016752
ENSG00000263164.1	9281	1.03627	1585.73	337.875	5.34907e-06	17-5409352-C-T	167809	301	386	0.429864	1	1.57998e-06	0.269228	0.0551845	0.00749925	0.00699304	0.00405258	8.50975e-05
ENSG00000152439.12	8214	1.05076	1142.34	329.116	7.99169e-06	19-57521398-T-A	21483	165	191	0.21317	1	1.81208e-06	-0.242216	0.0499428	0.00539946	0.00700177	0.00405719	0.000122538
ENSG00000119820.10	6605	1.03483	598.792	320.861	1.41068e-05	2-32380630-A-G	102720	27	30	0.0333333	1	2.5884e-06	-0.244678	0.0512498	0.00569943	0.00701598	0.00406496	0.000224505
ENSG00000171604.11	3820	1.02073	486.304	332.166	1.61847e-05	5-139677652-G-T	30353	248	298	0.331111	1	4.47496e-06	-0.122899	0.026395	0.00639936	0.00702775	0.00407133	0.0002665
ENSG00000241978.9	8611	1.03926	1086	326.445	7.98318e-06	9-109963019-A-G	-85579	39	42	0.0466667	1	1.6423e-06	0.198053	0.0406632	0.00519948	0.00704254	0.00407898	0.000125204
ENSG00000136159.3	7894	1.03678	727.525	322.833	1.17681e-05	13-48043611-G-A	6044	250	302	0.335938	1	2.25151e-06	0.19668	0.0409416	0.00509949	0.00704189	0.00407898	0.000185712
ENSG00000166908.17	5732	1.0357	620.936	330.352	1.37165e-05	12-57478937-G-A	-112237	118	129	0.144295	1	3.49285e-06	-0.180636	0.0383525	0.00609939	0.00704383	0.00407927	0.000216984
ENSG00000132432.13	9673	1.04029	793.618	323.643	1.10746e-05	7-54981554-T-C	221580	27	27	0.03	1	2.16112e-06	0.441178	0.0916712	0.00559944	0.00710472	0.00411408	0.000171777
ENSG00000197763.14	9110	1.02919	975.941	333.925	8.5445e-06	3-126665477-T-G	10322	114	127	0.141425	1	2.3175e-06	-0.402455	0.0838837	0.00749925	0.00713054	0.00412857	0.000135766
ENSG00000244734.3	12284	1.02472	1349.18	331.654	6.05053e-06	11-5073438-C-T	-155957	39	40	0.0444444	1	1.44968e-06	-0.181314	0.0370276	0.00629937	0.00714206	0.00413478	9.7077e-05
ENSG00000184007.18	5551	1.06988	594.127	321.979	1.71867e-05	1-31848799-A-G	-96057	273	334	0.371111	1	3.38825e-06	-0.10743	0.0227778	0.00579942	0.00714805	0.00413779	0.000246958
ENSG00000100439.10	8664	1.06018	1458.47	336.807	6.692e-06	14-22610824-A-G	10705	294	389	0.432222	1	1.95108e-06	-0.0692702	0.014329	0.00709929	0.00715724	0.00414264	9.82512e-05
ENSG00000126456.15	8114	1.05438	1440.55	338.415	6.59218e-06	19-49665763-T-C	622	266	345	0.383333	1	2.02957e-06	0.0652791	0.0135268	0.00639936	0.0071628	0.0041454	9.80542e-05
ENSG00000119333.11	6568	1.03588	1135.34	335.776	7.645e-06	9-127777591-A-G	-879196	103	115	0.129797	1	2.18275e-06	-0.199447	0.0414608	0.00609939	0.00717563	0.00415236	0.000118735
ENSG00000167920.8	7518	1.03266	876.439	334.432	9.74513e-06	17-40876143-C-T	56981	205	237	0.263393	1	2.73274e-06	0.258322	0.0542394	0.00679932	0.00717703	0.00415271	0.000152537
ENSG00000114745.13	7672	1.05602	829.997	328.909	1.15566e-05	3-39101133-G-A	-7230	48	50	0.0555556	1	2.7361e-06	-0.28482	0.0598065	0.0059994	0.00717824	0.00415294	0.00017087
ENSG00000172349.17	7526	1.0025	1388.82	343.292	5.27382e-06	15-81308110-T-G	148535	63	66	0.0734967	1	1.88028e-06	-0.150659	0.0311145	0.00629937	0.00720079	0.00416553	8.89028e-05
ENSG00000175730.8	5687	1.04606	723.918	329.935	1.26669e-05	20-32688894-GTTTTTTTATTTTTAT-G	-1921	139	155	0.172991	1	3.14634e-06	-0.384766	0.0813047	0.00579942	0.00720668	0.00416847	0.000191087
ENSG00000134153.9	9734	1.03266	1540.17	337.271	5.57325e-06	15-34106717-C-G	4769	141	162	0.180401	1	1.61847e-06	0.160153	0.0328611	0.00559944	0.00721362	0.00417202	8.68069e-05
ENSG00000179094.15	7385	1.03989	1264.99	335.342	7.04218e-06	17-8294345-T-C	137839	14	14	0.0155556	1	1.96163e-06	-0.512503	0.10604	0.00579942	0.0072195	0.00417495	0.000107663
ENSG00000108298.9	5985	1.04636	829.379	330.864	1.11232e-05	17-40004025-C-T	803742	9	9	0.01	1	2.80423e-06	-0.28718	0.0603687	0.00629937	0.00724098	0.00418691	0.000166917
ENSG00000102743.14	7114	1.04273	1036.05	334.847	8.76416e-06	13-40811764-T-A	22352	30	32	0.0355556	1	2.46184e-06	-0.425102	0.0888421	0.00729927	0.00725658	0.00419499	0.000132405
ENSG00000125505.16	11068	1.01832	2564.72	343.289	3.12761e-06	19-54164753-T-C	-25129	160	181	0.201559	1	1.06283e-06	0.0558811	0.0112634	0.00679932	0.00725596	0.00419499	5.02188e-05
ENSG00000247011.2	7163	1.02915	1284.82	339.482	6.60585e-06	17-50934600-C-T	-10113	269	333	0.370536	1	2.11082e-06	-0.290768	0.0603553	0.00719928	0.00726207	0.0041977	0.000103119
ENSG00000122432.17	7497	1.07063	777.414	320.332	1.34146e-05	1-84616007-T-C	109351	27	27	0.0302691	1	2.39485e-06	0.697554	0.145603	0.00559944	0.00728249	0.00420903	0.000189088
ENSG00000110619.17	9063	1.02551	1571.84	335.034	5.32012e-06	11-3032224-C-T	-25389	259	338	0.376116	1	1.4184e-06	0.0958448	0.019555	0.00609939	0.00729002	0.00421291	8.34964e-05
ENSG00000134709.10	6440	1.04794	849.362	331.394	1.10396e-05	1-59947156-A-AT	132370	53	56	0.0626398	1	2.83179e-06	-0.204188	0.0429417	0.00669933	0.00730532	0.00422129	0.000163639
ENSG00000167508.11	10282	1.03439	1527.79	329.212	5.74432e-06	16-88663262-G-T	101	120	132	0.146993	1	1.24939e-06	0.140673	0.0285473	0.0059994	0.00731419	0.00422594	8.78997e-05
ENSG00000177025.3	6394	1.03338	772.069	326.648	1.13263e-05	19-58014723-C-G	40189	72	78	0.0909091	1	2.46957e-06	0.474367	0.0991517	0.00689931	0.00732566	0.0042321	0.000173477
ENSG00000256913.1	7408	1.04927	1281.8	335.641	7.40443e-06	12-6449775-G-A	-27939	105	116	0.129464	1	2.09642e-06	-0.458052	0.09505	0.00629937	0.00734816	0.00424416	0.000108799
ENSG00000230373.8	5871	1.06626	502.732	315.403	2.04907e-05	15-84160585-C-CAA	-356229	225	261	0.290068	1	3.29884e-06	-0.255646	0.054137	0.00539946	0.00734819	0.00424416	0.000289285
ENSG00000169599.12	7186	1.03688	714.752	324.803	1.25135e-05	2-69463055-A-G	25427	247	313	0.347778	1	2.59358e-06	0.170821	0.0357831	0.00659934	0.00736306	0.00425228	0.000189079
ENSG00000184922.13	7507	1.03241	603.337	326.355	1.45167e-05	17-45474306-C-T	252083	25	28	0.0311804	1	3.248e-06	-0.117372	0.0248377	0.00669933	0.0073745	0.00425841	0.000221433
ENSG00000024526.16	6918	1.04513	814.531	325.874	1.1479e-05	1-67898535-A-G	-598686	221	253	0.281111	1	2.43982e-06	-0.207159	0.0432768	0.00619938	0.00738925	0.00426645	0.000169434
ENSG00000226660.2	5206	1.03925	717.841	334.259	1.26533e-05	7-142339693-C-T	38769	245	296	0.329621	1	3.63927e-06	-0.206039	0.0438287	0.00619938	0.00739048	0.00426669	0.000189408
ENSG00000248936.1	10178	1.06423	1260.61	328.819	8.1401e-06	4-37652034-G-A	63189	300	386	0.428889	1	1.83062e-06	-0.22489	0.0463909	0.00649935	0.0073931	0.00426748	0.000114809
ENSG00000231645.2	5543	1.03466	670.694	328.686	1.32404e-05	17-19704807-G-A	-812672	19	19	0.0213483	1	3.1694e-06	0.999108	0.211191	0.0069993	0.00739349	0.00426748	0.000200352
ENSG00000241529.3	7230	1.03368	880.736	331.367	1.00672e-05	3-114175837-T-A	543133	49	50	0.0555556	1	2.54939e-06	-0.67624	0.141548	0.00689931	0.00741888	0.00428166	0.000152195
ENSG00000166503.8	4670	1.02678	413.502	319.062	2.07549e-05	15-83227708-G-T	19690	38	42	0.0467706	1	3.81196e-06	-0.250788	0.0534617	0.00639936	0.00743663	0.00429143	0.000318401
ENSG00000176142.12	7437	1.02815	729.167	328.904	1.19052e-05	3-119404086-A-G	-64744	120	129	0.143653	1	2.82962e-06	-0.250333	0.0526444	0.00739926	0.00747046	0.00431047	0.000181222
ENSG00000261167.1	8037	1.01659	754.513	328.934	1.08525e-05	3-131453965-A-T	-4633	316	424	0.472098	1	2.54951e-06	-0.253518	0.0530655	0.00749925	0.00747682	0.00431366	0.000169912
ENSG00000213859.4	8091	1.03053	1494.98	335.919	5.8897e-06	17-7323638-G-A	-28251	92	104	0.115556	1	1.64024e-06	0.27026	0.0554854	0.00649935	0.00748705	0.00431908	8.89403e-05
ENSG00000066827.15	8332	1.05259	1079.28	330.604	9.10488e-06	8-134664093-G-C	-48956	69	76	0.0844444	1	2.21553e-06	-0.277012	0.0576227	0.00659934	0.00749251	0.00432175	0.00013029
ENSG00000122507.20	7967	1.02761	725.352	324.665	1.20126e-05	7-33131046-A-G	1802	329	437	0.486607	1	2.46231e-06	-0.187222	0.0391278	0.00689931	0.00752044	0.00433737	0.000181916
ENSG00000188529.14	6505	1.06133	763.763	322.546	1.34816e-05	1-24037526-T-C	56599	265	333	0.371076	1	2.60844e-06	-0.0545725	0.0114346	0.00709929	0.00752926	0.00434198	0.000188142
ENSG00000168685.14	7923	1.07264	870.996	324.065	1.2482e-05	5-35861057-A-G	8362	100	108	0.120267	1	2.51912e-06	-0.153018	0.0320121	0.00649935	0.00753668	0.00434577	0.000169597
ENSG00000111640.14	7370	1.04691	1237.68	333.789	7.77091e-06	12-6551831-A-G	17904	207	251	0.278889	1	2.07369e-06	-0.0758048	0.0157227	0.00689931	0.00754109	0.00434783	0.00011201
ENSG00000119922.9	7935	1.04605	915.661	333.424	1.04805e-05	10-89328048-G-C	44354	22	22	0.0244989	1	2.86412e-06	0.270514	0.0569196	0.00559944	0.00755674	0.00435637	0.000151071
ENSG00000279311.1	6928	1.05329	494.603	317.733	2.01008e-05	3-158828763-ATATT-A	-41135	150	161	0.179287	1	3.50374e-06	0.352107	0.0747699	0.00529947	0.00755794	0.00435658	0.000284773
ENSG00000175224.16	4676	1.04638	405.72	318.413	2.37182e-05	11-46883767-A-T	266240	79	84	0.0933333	1	4.35767e-06	-0.111918	0.0240068	0.00709929	0.00756577	0.00436061	0.000341193
ENSG00000225370.1	9798	1.04314	2290.49	341.746	4.13875e-06	19-54031835-C-T	-639396	136	152	0.168889	1	1.36633e-06	-0.401948	0.0818783	0.00559944	0.00757273	0.00436414	5.9954e-05
ENSG00000204789.4	6852	1.05911	256.372	296.93	4.00888e-05	6-27525182-C-G	164961	32	34	0.0387244	1	3.79385e-06	-0.307611	0.0655607	0.00609939	0.00759973	0.00437921	0.000557294
ENSG00000243466.1	4220	1.04813	412.266	321.307	2.3656e-05	2-88101853-G-A	-846104	50	53	0.0588889	1	4.79816e-06	0.190983	0.041152	0.00749925	0.00760409	0.00438124	0.000337255
ENSG00000255552.7	27485	1.08031	536.692	290.945	2.12068e-05	6-31302149-A-C	-411916	130	141	0.157016	1	1.33537e-06	-0.19933	0.0405647	0.00529947	0.00761969	0.00438906	0.000280342
ENSG00000211692.1	8904	1.02612	1118.91	335.675	7.82929e-06	7-38257682-T-C	-18636	269	326	0.362613	1	2.23368e-06	0.281361	0.0585485	0.00749925	0.00762021	0.00438906	0.00011748
ENSG00000102796.10	5768	1.0385	648.359	327.178	1.43735e-05	13-51902938-C-A	99215	114	125	0.138889	1	3.3041e-06	0.214364	0.0453981	0.00589941	0.00761864	0.00438906	0.000209302
ENSG00000028277.21	6583	1.05172	619.499	325.273	1.6078e-05	19-42938577-G-A	741992	46	47	0.052809	1	3.51772e-06	-0.285593	0.0606568	0.00639936	0.00763281	0.00439583	0.000226483
ENSG00000235290.1	17598	1.05573	371.736	294.886	2.73417e-05	6-30574075-G-A	617479	39	40	0.0445434	1	2.16583e-06	-0.702508	0.145986	0.00409959	0.00764043	0.00439973	0.000381179
ENSG00000105851.10	7384	1.01474	1234.86	343.307	6.71796e-06	7-107570407-A-G	705129	25	27	0.03	1	2.45005e-06	-0.205853	0.0430121	0.00689931	0.0076495	0.00440447	0.000103316
ENSG00000188610.12	715	1.03221	107.104	336.148	8.48983e-05	1-120316610-T-C	-868929	58	58	0.0663616	1	3.22584e-05	0.458067	0.108857	0.00629937	0.00767334	0.0044177	0.00124593
ENSG00000271862.1	6871	1.06065	977.376	330.411	1.0708e-05	5-83097730-A-G	46766	132	149	0.166295	1	2.64412e-06	-0.314578	0.0659537	0.00549945	0.00768605	0.00442453	0.000146779
ENSG00000159200.17	7400	1.06374	1293.59	334.493	8.22162e-06	21-35050983-C-G	435841	148	160	0.177778	1	2.26403e-06	-0.215259	0.0448201	0.00819918	0.00769748	0.00443061	0.000111748
ENSG00000275557.1	2976	1.03243	375.599	332.567	2.43704e-05	1-149705373-C-T	97608	98	103	0.116253	1	7.18661e-06	-0.372907	0.0819222	0.00639936	0.00771607	0.00444082	0.000355682
ENSG00000180509.11	6993	1.04051	1219.79	332.927	7.82292e-06	21-34537782-G-A	25507	243	295	0.327778	1	2.02667e-06	-0.163168	0.0338087	0.00719928	0.00772737	0.00444683	0.00011183
ENSG00000125249.6	6803	1.02096	1203.88	342.148	7.22957e-06	13-97414060-A-G	-20162	128	145	0.161111	1	2.553e-06	-0.122344	0.0256103	0.00749925	0.00777505	0.0044734	0.000107726
ENSG00000267397.1	6491	1.04195	806.947	329.873	1.19803e-05	18-35606050-C-T	-110320	264	337	0.375278	1	2.94736e-06	-0.31978	0.0673728	0.00819918	0.00777526	0.0044734	0.000169656
ENSG00000172748.13	5977	1.07897	626.095	311.182	1.84148e-05	8-234919-G-C	2687	239	287	0.318889	1	2.48993e-06	-0.205863	0.0430452	0.00609939	0.00777737	0.00447412	0.000239548
ENSG00000280789.1	3957	1.04136	533.422	325.796	1.80773e-05	16-29816360-G-A	408	55	57	0.0633333	1	4.09739e-06	0.234455	0.0501474	0.00789921	0.00777829	0.00447415	0.000256251
ENSG00000179886.5	7518	1.01578	1057.05	335.755	8.02321e-06	8-143602344-C-T	4509	178	194	0.215556	1	2.30187e-06	0.17086	0.0356017	0.00669933	0.00778	0.00447463	0.000121026
ENSG00000230174.1	19689	1.06649	537.046	296.113	2.03198e-05	6-31034004-C-T	-407663	207	252	0.28	1	1.56501e-06	-0.167548	0.0343287	0.00739926	0.00780256	0.00448712	0.000270958
ENSG00000119707.13	8075	1.05233	856.951	325.012	1.19079e-05	14-72996771-G-A	-62014	244	302	0.335556	1	2.46795e-06	-0.0653928	0.013668	0.00749925	0.00780478	0.00448789	0.000163982
ENSG00000171812.12	5252	1.05049	657.25	327.645	1.54028e-05	1-35293004-A-AT	-832216	138	177	0.198431	1	3.63341e-06	0.322897	0.0686816	0.00689931	0.00781193	0.0044915	0.000212823
ENSG00000267419.2	8490	1.0551	744.376	323.073	1.39186e-05	19-19799374-A-G	22772	162	182	0.203579	1	2.75784e-06	0.292978	0.0615414	0.0059994	0.00782008	0.00449569	0.000190087
ENSG00000102893.15	2991	1.04605	278.046	322.445	3.57019e-05	16-47812264-C-G	350989	80	86	0.0957684	1	8.03473e-06	-0.219037	0.0483831	0.00569943	0.0078281	0.00449981	0.000497396
ENSG00000171596.6	7416	1.02591	1095.49	334.038	8.2381e-06	2-231542629-A-G	12134	190	211	0.234967	1	2.23334e-06	0.169028	0.0351729	0.00739926	0.0078639	0.00451988	0.000119926
ENSG00000170260.8	8032	1.04581	1241.39	334.394	8.03572e-06	7-149239671-A-ACGGCGGCGG	20	232	276	0.30692	1	2.19914e-06	0.17883	0.0371872	0.00549945	0.0078771	0.00452697	0.000111367
ENSG00000113924.11	6772	1.05258	526.017	323.446	1.96558e-05	3-119720396-C-CA	-962175	249	302	0.336427	1	4.16422e-06	0.26751	0.0572605	0.00669933	0.00790263	0.00454114	0.000267302
ENSG00000176095.11	3562	1.02547	202.751	316.37	4.48048e-05	3-50488922-G-A	702380	27	29	0.032294	1	8.59623e-06	0.119527	0.0264905	0.00729927	0.00793525	0.00455938	0.00064703
ENSG00000134982.16	9243	1.06095	658.557	313.413	1.64325e-05	5-112835572-A-AT	128074	153	171	0.192568	1	2.3607e-06	-0.0862598	0.0179939	0.00679932	0.00795031	0.00456752	0.00021799
ENSG00000266610.2	6558	1.03635	843.988	333.825	1.13886e-05	12-100120968-A-G	-37797	213	257	0.285556	1	3.18723e-06	0.367216	0.0776417	0.00649935	0.00795253	0.00456829	0.000159912
ENSG00000214076.3	8626	1.0579	854.888	321.764	1.24835e-05	22-32151798-C-T	-117869	45	46	0.0511111	1	2.31965e-06	-0.665837	0.138786	0.0069993	0.00795472	0.00456904	0.000166672
ENSG00000259954.1	7197	1.03381	1378.16	342.131	6.91752e-06	16-27991448-C-T	538055	14	14	0.0155556	1	2.43114e-06	1.08622	0.226882	0.00689931	0.00798832	0.00458784	9.72988e-05
ENSG00000139291.13	6725	1.05175	741.704	327.51	1.40328e-05	12-71686492-T-C	405	63	70	0.0777778	1	3.25175e-06	0.196288	0.0415398	0.00689931	0.00799105	0.0045889	0.000189187
ENSG00000125611.15	6572	1.04356	766.543	329.213	1.30967e-05	2-112498331-A-C	-85909	30	30	0.0333333	1	3.18763e-06	0.373137	0.0788941	0.00749925	0.00802024	0.00460515	0.000179325
ENSG00000138448.11	6617	1.03847	321.2	313.992	3.04959e-05	2-186671945-C-CT	81880	307	384	0.427602	1	5.0304e-06	0.082793	0.0178796	0.0079992	0.00802285	0.00460614	0.000422396
ENSG00000143314.12	6949	1.04247	1006.38	337.262	9.93415e-06	1-156770863-C-T	29273	152	176	0.195556	1	3.07383e-06	-0.130786	0.0276071	0.00769923	0.00802981	0.00460962	0.000136215
ENSG00000173762.7	7624	1.04192	958.421	327.128	1.04053e-05	17-82312134-T-C	-5468	244	287	0.319599	1	2.27979e-06	0.0880539	0.0183397	0.00729927	0.00803127	0.00460995	0.000142833
ENSG00000163904.12	6686	1.04564	1085.34	334.06	9.36641e-06	3-185633863-A-G	51367	257	325	0.361111	1	2.58083e-06	0.162789	0.034093	0.00649935	0.0080403	0.0046143	0.000127324
ENSG00000204420.8	27810	1.06434	611.835	299.29	1.8165e-05	6-31723328-C-A	-16	13	13	0.0144444	1	1.54636e-06	-0.268678	0.0550209	0.00629937	0.00804062	0.0046143	0.000236595
ENSG00000148908.14	8162	1.03007	1104.06	331.554	8.55343e-06	10-119634931-G-A	92223	54	54	0.0601336	1	2.13497e-06	-0.258046	0.0535899	0.00709929	0.00806372	0.00462653	0.000120285
ENSG00000108479.11	7723	1.0361	1028.05	328.771	9.46426e-06	17-75892591-T-C	126880	186	235	0.261111	1	2.16936e-06	-0.0806079	0.0167521	0.00749925	0.00806359	0.00462653	0.000131198
ENSG00000104517.12	7888	1.02626	1157.19	334.772	8.01443e-06	8-101708812-T-C	-704029	28	31	0.0344444	1	2.22175e-06	0.166442	0.0346268	0.00759924	0.00807158	0.00463053	0.000113634
ENSG00000153933.9	7378	1.03206	1475.48	341.342	6.47422e-06	17-56829448-A-G	-4651	127	140	0.15625	1	2.20095e-06	-0.130041	0.0270426	0.00829917	0.00807655	0.00463286	9.04731e-05
ENSG00000198851.9	7156	1.02947	1093.68	334.659	8.6263e-06	11-118314425-T-C	9880	200	229	0.255011	1	2.40289e-06	0.0611345	0.0127627	0.00639936	0.00808034	0.00463453	0.00012124
ENSG00000266498.1	6445	1.0344	781.501	327.306	1.23738e-05	17-17397054-A-G	160936	168	194	0.215556	1	2.79655e-06	-0.334765	0.070363	0.00769923	0.00808235	0.00463517	0.000171833
ENSG00000095319.14	7420	1.05051	1170.36	333.973	8.95573e-06	9-128781182-C-A	-166517	57	67	0.0749441	1	2.44695e-06	0.153535	0.0320786	0.00709929	0.0080998	0.00464466	0.000119531
ENSG00000179295.17	4875	1.04415	462.759	325.604	2.20222e-05	12-111893513-G-A	-524838	60	67	0.0746102	1	5.10611e-06	0.110357	0.023849	0.00689931	0.00812195	0.00465685	0.00029747
ENSG00000169116.11	7289	1.039	774.764	332.806	1.28306e-05	4-74831037-T-A	-102058	24	24	0.0272727	1	3.52027e-06	0.467976	0.0993961	0.00789921	0.0081239	0.00465745	0.000175379
ENSG00000013561.17	7171	1.02629	1249.34	339.507	7.49442e-06	5-141979228-TGG-T	12408	66	69	0.0782313	1	2.4283e-06	0.253449	0.0529359	0.00689931	0.008149	0.00467133	0.000105264
ENSG00000136143.14	7976	1.04605	745.116	322.452	1.38546e-05	13-48151713-T-C	150359	281	375	0.417595	1	2.68324e-06	-0.133323	0.0279707	0.00789921	0.00815334	0.0046733	0.000185645
ENSG00000099341.11	7056	1.03955	769.828	327.282	1.30172e-05	19-38323898-A-G	-50638	20	20	0.0222222	1	2.96088e-06	0.206355	0.0434848	0.0069993	0.00816897	0.00468174	0.000176752
ENSG00000150093.18	9409	1.0685	789.798	318.193	1.45773e-05	10-33002754-A-G	-3038	91	106	0.117778	1	2.44221e-06	-0.165586	0.0345935	0.0069993	0.00817695	0.00468579	0.000185164
ENSG00000131746.12	7005	1.04188	625.501	322.026	1.62302e-05	17-40478115-G-C	-23482	181	220	0.244444	1	3.17558e-06	0.307009	0.0649013	0.00769923	0.00818284	0.00468865	0.000218822
ENSG00000235081.1	10986	1.03518	2482.9	341.213	3.96068e-06	19-54219843-T-C	-9193	24	30	0.0337079	1	1.27746e-06	-0.688984	0.139949	0.00739926	0.00819052	0.00469253	5.41982e-05
ENSG00000152558.14	8736	1.0676	741.747	321.457	1.55893e-05	11-102451728-A-G	-18656	62	65	0.0722222	1	2.97007e-06	0.127664	0.0269062	0.00639936	0.00825144	0.00472639	0.000196725
ENSG00000260293.2	7654	1.04259	1029.91	327.935	9.971e-06	16-1763522-G-A	-713036	172	216	0.24	1	2.23475e-06	0.343547	0.0714902	0.00789921	0.00825126	0.00472639	0.000133145
ENSG00000268355.1	5914	1.04602	728.559	325.794	1.43754e-05	19-41524988-T-C	-6218	68	70	0.0777778	1	3.14978e-06	-0.554174	0.117108	0.00759924	0.00827789	0.00474102	0.00018985
ENSG00000104679.10	8234	1.04634	1300.31	334.141	8.08731e-06	8-23291427-G-A	21307	328	449	0.498889	1	2.19546e-06	-0.103287	0.0214766	0.00689931	0.0082995	0.00475287	0.000106464
ENSG00000179523.4	5321	1.05385	429.773	318.977	2.53739e-05	15-44395616-C-T	-141307	29	30	0.0333333	1	4.80883e-06	0.718204	0.154771	0.0059994	0.00830365	0.00475472	0.000328183
ENSG00000196357.11	6885	1.01398	856.705	335.398	1.04673e-05	19-35916024-T-C	-330233	130	164	0.182628	1	3.05919e-06	-0.310228	0.0654707	0.00849915	0.00830787	0.00475661	0.000148618
ENSG00000144224.16	6037	1.04335	434.601	318.074	2.39197e-05	2-135925750-T-C	184131	36	36	0.0400891	1	4.34983e-06	-0.130422	0.0279736	0.00769923	0.00832511	0.00476596	0.000316092
ENSG00000279235.1	9010	1.02104	1122.82	331.087	8.30046e-06	15-78854241-C-T	-51886	76	83	0.0924276	1	2.02996e-06	-0.494241	0.102415	0.0079992	0.00833165	0.00476865	0.000115527
ENSG00000105677.11	7733	1.0332	1214.63	336.761	8.15134e-06	19-35994699-TAATAAATA-T	449104	159	182	0.207289	1	2.4257e-06	-0.11038	0.023053	0.00739926	0.00833126	0.00476865	0.000110222
ENSG00000102981.9	4532	1.04646	294.291	316.11	3.58967e-05	16-67768523-AAAAAATAAAAAT-A	107577	60	67	0.0746102	1	6.56028e-06	-0.288996	0.0632077	0.00609939	0.00833463	0.00476983	0.000470435
ENSG00000273489.1	7373	1.038	1273.99	335.209	7.96774e-06	7-131283261-C-T	-214433	31	32	0.0355556	1	2.24116e-06	0.763299	0.158859	0.00709929	0.00834341	0.00477432	0.000106388
ENSG00000157017.15	7602	1.03396	1233.08	331.924	8.0794e-06	3-10310146-G-A	18695	258	323	0.358889	1	2.02838e-06	0.17722	0.0367215	0.00729927	0.00835252	0.00477901	0.000108786
ENSG00000277053.4	4610	1.03014	675.803	331.953	1.44782e-05	7-74620801-T-C	-616895	222	265	0.2951	1	3.91903e-06	-0.180215	0.0384667	0.00829917	0.00835931	0.00478237	0.000196538
ENSG00000272144.1	7216	1.04106	380.908	314.949	2.71327e-05	5-42972457-C-G	-88938	279	350	0.388889	1	4.52719e-06	-0.221027	0.0474958	0.00579942	0.00837063	0.00478832	0.000358551
ENSG00000175322.11	8129	1.036	996.107	327.532	1.01282e-05	18-14132403-G-C	-87	155	178	0.198218	1	2.24252e-06	0.190342	0.0396152	0.00769923	0.00837465	0.00479009	0.000135371
ENSG00000197713.14	6809	1.0458	538.269	321.622	1.96687e-05	2-210022478-G-GGT	19913	31	32	0.0357942	1	3.91384e-06	0.288776	0.0616349	0.00779922	0.00838096	0.00479317	0.000256809
ENSG00000135404.11	6918	1.05762	748.038	331.014	1.49825e-05	12-56447952-G-A	718291	33	36	0.0401786	1	3.94709e-06	0.155388	0.0331783	0.00649935	0.00838699	0.00479609	0.000190343
ENSG00000162607.12	7936	1.02382	1186.04	334.918	8.04713e-06	1-62640577-G-A	204280	264	324	0.36	1	2.2433e-06	0.066657	0.0138733	0.00829917	0.00841548	0.00481185	0.000110168
ENSG00000186281.12	2680	1.0457	249.861	317.027	4.25505e-05	2-96082306-A-G	42855	37	37	0.0411111	1	8.26512e-06	-0.742215	0.164176	0.00629937	0.0084221	0.0048151	0.000553002
ENSG00000110079.16	6891	1.02006	715.078	330.922	1.31366e-05	11-60308738-C-T	28197	45	46	0.0511111	1	3.39128e-06	-0.447401	0.0948637	0.00649935	0.00844082	0.00482528	0.000180929
ENSG00000270550.1	6938	1.0537	628.228	323.204	1.76759e-05	14-106293540-G-A	-42073	291	376	0.417793	1	3.65271e-06	0.197561	0.0420324	0.00819918	0.00846903	0.00484087	0.000224443
ENSG00000088035.15	7365	1.04654	869.266	329.612	1.23567e-05	1-63448452-A-G	80862	99	108	0.12	1	3.02524e-06	-0.176186	0.0371635	0.00849915	0.00847634	0.00484451	0.000159331
ENSG00000120885.21	9055	1.03762	1100.79	331.342	9.35303e-06	8-27594724-G-GT	-20307	92	101	0.112472	1	2.34407e-06	0.134986	0.0281492	0.00789921	0.00848247	0.00484748	0.000123007
ENSG00000111269.2	8057	1.04449	1404.52	330.491	7.58509e-06	12-12613917-A-AT	2090	195	230	0.256236	1	1.7945e-06	0.118848	0.0244951	0.00759924	0.00849068	0.00485164	9.81055e-05
ENSG00000167113.10	5974	1.02533	893.213	334.655	1.08986e-05	9-128293614-C-A	-29129	58	62	0.0690423	1	3.12071e-06	-0.181885	0.0384198	0.00739926	0.00852116	0.00486852	0.00014686
ENSG00000211945.2	7364	1.04422	679.062	325.004	1.57332e-05	14-105466119-G-A	-719275	220	278	0.308889	1	3.39929e-06	-0.140483	0.0297902	0.00779922	0.00852734	0.00487152	0.000202764
ENSG00000105771.13	9253	1.04099	1127.55	332.241	9.35765e-06	19-43779691-G-C	24701	226	267	0.297327	1	2.42038e-06	0.104437	0.0218098	0.00739926	0.00855463	0.00488657	0.000121123
ENSG00000213585.10	6289	1.01445	991.544	335.077	9.34054e-06	5-134003625-G-GC	-1508	92	99	0.11	1	2.66444e-06	-0.13438	0.0281834	0.00869913	0.00856245	0.00489049	0.000128569
ENSG00000186806.5	9558	1.038	1906.04	339.397	5.46552e-06	19-51431301-G-A	89177	301	394	0.437778	1	1.70749e-06	0.242291	0.0498296	0.00719928	0.00856969	0.00489409	7.11113e-05
ENSG00000117479.12	8870	1.06909	762.024	325.864	1.59121e-05	1-169494710-A-G	8707	48	53	0.0588889	1	3.54761e-06	0.234498	0.049824	0.00579942	0.00861511	0.00491949	0.000192185
ENSG00000143398.19	5329	1.03847	519.387	325.673	2.02344e-05	1-151198877-C-T	928	22	22	0.0244444	1	4.64387e-06	0.448643	0.0965225	0.00709929	0.00862783	0.00492621	0.000261245
ENSG00000237772.1	7813	1.06524	713.69	326.993	1.67234e-05	2-138525025-T-C	-79485	168	196	0.218263	1	3.90372e-06	0.228543	0.0487733	0.00609939	0.00863286	0.00492854	0.00020328
ENSG00000137161.16	6618	1.03214	1149.93	337.084	8.87249e-06	6-42934770-T-C	5578	343	444	0.494432	1	2.69495e-06	-0.0607766	0.0127532	0.00839916	0.00863823	0.00493106	0.000116108
ENSG00000137502.9	7964	1.03747	722.674	325.784	1.45067e-05	11-82944818-A-G	-127105	185	220	0.245536	1	3.18166e-06	-0.0834444	0.0176415	0.00789921	0.00864872	0.00493651	0.00018729
ENSG00000163958.13	7940	1.05048	1178.71	330.488	9.47678e-06	3-196201840-G-A	-9597	275	348	0.386667	1	2.30884e-06	-0.192021	0.0400163	0.00769923	0.00865843	0.0049415	0.000118674
ENSG00000176101.11	6351	1.04665	1175.18	335.757	9.33536e-06	9-136837079-G-A	-351568	9	9	0.01	1	2.7256e-06	-0.324752	0.0681797	0.0079992	0.00865993	0.00494182	0.000117892
ENSG00000165282.13	5893	1.05085	600.521	321.265	1.86453e-05	9-34984433-C-A	-112168	266	344	0.382222	1	3.63281e-06	0.161192	0.0342859	0.00589941	0.00866435	0.00494379	0.000233132
ENSG00000152556.15	7792	1.04868	789.357	326.343	1.40749e-05	12-48176787-A-C	71648	171	191	0.212695	1	3.13361e-06	-0.211182	0.0446165	0.0089991	0.0086871	0.00495623	0.000176404
ENSG00000230359.5	7276	1.01247	872.153	331.524	1.06759e-05	7-129517630-C-T	462407	73	76	0.0846325	1	2.73901e-06	-0.561468	0.117902	0.00789921	0.00869619	0.00496087	0.000145401
ENSG00000196923.13	6860	1.01735	1182.14	336.742	8.08626e-06	5-177465761-G-A	-31840	282	368	0.408889	1	2.4026e-06	-0.0479065	0.0100011	0.00729927	0.00871101	0.00496878	0.00010867
ENSG00000279356.1	6490	1.03207	1113.63	337.65	9.24705e-06	16-49962089-T-C	-110773	315	427	0.474444	1	2.87629e-06	0.215765	0.0454082	0.00889911	0.0087243	0.00497581	0.000119868
ENSG00000173588.14	8809	1.01905	1270.17	333.548	7.60972e-06	12-94417586-C-T	-42402	47	47	0.0522222	1	2.00834e-06	0.319065	0.0660844	0.00779922	0.00873347	0.0049805	0.000101594
ENSG00000168944.15	7492	1.07187	702.519	320.164	1.77102e-05	5-123422179-G-A	-1413	80	87	0.096882	1	3.29178e-06	0.121866	0.0258044	0.0069993	0.0087355	0.0049811	0.000209873
ENSG00000204860.4	5511	1.03689	940.943	334.429	1.12419e-05	9-38639856-G-A	19122	266	348	0.387025	1	3.20626e-06	0.249849	0.0528408	0.00959904	0.0087547	0.0049915	0.000143633
ENSG00000236914.3	7957	1.0187	975.196	323.772	9.9247e-06	15-37870628-A-AAAAAAAAC	-202331	12	12	0.0139535	1	1.91309e-06	1.25259	0.258884	0.00889911	0.00876083	0.00499445	0.0001322
ENSG00000198382.8	6185	1.03687	954.623	334.656	1.1097e-05	11-75820357-C-CT	4950	304	396	0.440716	1	3.18441e-06	0.149314	0.0315687	0.00769923	0.00876869	0.00499838	0.000141568
ENSG00000150593.17	7617	1.05704	709.176	317.867	1.6525e-05	10-110843268-A-G	-28527	250	320	0.356347	1	2.7966e-06	0.117567	0.024711	0.00709929	0.00881527	0.00502438	0.000200484
ENSG00000198142.4	4630	1.04076	582.084	331.353	1.86769e-05	2-109053627-T-C	-560707	28	28	0.0311111	1	5.12016e-06	0.57637	0.124574	0.00759924	0.00883378	0.00503438	0.000234474
ENSG00000245552.6	7487	1.03875	1046.33	333.788	1.02953e-05	11-95232129-T-C	81590	237	281	0.312918	1	2.84266e-06	0.21187	0.0445649	0.00709929	0.00883812	0.0050363	0.000129784
ENSG00000104218.14	5848	1.03535	651.076	331.443	1.63005e-05	8-67513937-T-G	451511	68	77	0.0855555	1	4.40407e-06	-0.245302	0.0526441	0.0069993	0.00885235	0.00504385	0.000206755
ENSG00000242970.2	7376	1.02336	913.365	335.269	1.09669e-05	8-58562519-G-T	-26245	224	261	0.290646	1	3.20853e-06	-0.310322	0.0656324	0.00739926	0.00886097	0.00504821	0.000142882
ENSG00000187257.15	8100	1.03288	1088.72	332.908	9.64569e-06	7-77797165-T-C	100722	285	365	0.406459	1	2.56315e-06	0.0732847	0.0153434	0.0079992	0.00886518	0.00505005	0.000122869
ENSG00000137309.19	8206	1.05226	810.345	323.692	1.42742e-05	6-34171094-C-T	-65779	35	37	0.0412027	1	2.90235e-06	0.190485	0.0401044	0.00739926	0.00890199	0.00507046	0.000173382
ENSG00000187800.13	7147	1.05059	875.677	327.409	1.31098e-05	1-156899445-C-T	5747	105	110	0.122222	1	2.99818e-06	0.18545	0.0391018	0.00809919	0.00890468	0.00507144	0.000159781
ENSG00000197157.10	6324	1.02116	630.017	331.103	1.58981e-05	7-128119074-G-C	466894	288	357	0.39755	1	4.2333e-06	0.0855653	0.0183293	0.00789921	0.00895913	0.00510189	0.000205947
ENSG00000204613.10	19285	1.07601	444.777	294.992	2.92421e-05	6-30053507-CA-C	-107427	270	322	0.358427	1	2.3675e-06	0.130756	0.0272793	0.0069993	0.00897772	0.00511136	0.000334795
ENSG00000197046.11	7221	1.03041	1100.42	335.218	9.54443e-06	18-44869650-A-G	-955862	267	338	0.375556	1	2.74275e-06	0.248991	0.0522889	0.00869913	0.00897699	0.00511136	0.000120789
ENSG00000184640.17	9654	1.02263	2143.18	345.335	4.72073e-06	17-77451504-C-G	170935	109	124	0.137778	1	1.78821e-06	0.0853537	0.0175891	0.00859914	0.00898418	0.00511447	6.07802e-05
ENSG00000198369.9	7879	1.0539	1168.23	333.021	1.00776e-05	2-65577132-C-T	144495	201	236	0.262222	1	2.70297e-06	0.251209	0.0527199	0.00859914	0.00899511	0.00512013	0.000120764
ENSG00000119574.12	3693	1.04004	415.566	321.298	2.65461e-05	19-58508281-G-A	-30630	20	20	0.0222717	1	5.48486e-06	0.291352	0.0631778	0.00919908	0.00900062	0.00512271	0.00032781
ENSG00000241170.2	6394	1.06992	677.15	321.648	1.8746e-05	11-74879178-A-C	2892	265	341	0.37931	1	3.70464e-06	-0.194597	0.0414286	0.00769923	0.00900862	0.0051267	0.000216708
ENSG00000143595.12	5173	1.05402	775.439	333.317	1.52388e-05	1-154291320-G-A	-29770	61	66	0.0733333	1	4.34426e-06	0.382183	0.0819677	0.00879912	0.00902499	0.00513545	0.000181983
ENSG00000163795.13	5136	1.0468	637.145	327.217	1.79838e-05	2-27360406-A-G	-20384	278	353	0.392222	1	4.27412e-06	-0.114244	0.0244836	0.00719928	0.00905436	0.0051516	0.000217514
ENSG00000064545.14	6833	1.04121	843.148	332.101	1.32532e-05	19-19138429-G-A	-84	37	38	0.0423163	1	3.56514e-06	-0.259544	0.055158	0.00839916	0.00906851	0.00515908	0.000162065
ENSG00000273183.1	10164	1.0322	2214.54	344.359	4.83792e-06	7-154928549-T-C	-27880	297	379	0.422049	1	1.77576e-06	0.269045	0.055426	0.00809919	0.00908037	0.00516526	6.03008e-05
ENSG00000126460.10	8079	1.0441	1329.52	334.873	8.53466e-06	19-49586387-ATTT-A	5741	30	32	0.0358744	1	2.39198e-06	0.867794	0.181128	0.0079992	0.00908285	0.00516611	0.000103539
ENSG00000241566.1	1190	1.01069	132.064	326.052	7.29787e-05	2-89184370-A-G	-820427	19	19	0.0211111	1	2.04632e-05	0.753143	0.174556	0.0107989	0.00908616	0.00516742	0.000955268
ENSG00000099960.12	6084	0.994686	974.109	340.645	9.11769e-06	22-21039168-A-C	6328	16	16	0.0177778	1	3.13149e-06	0.913656	0.193023	0.0089991	0.00908751	0.00516762	0.000124082
ENSG00000259062.2	6742	1.05762	881.981	327.498	1.37183e-05	14-68977800-T-TC	-1882	168	192	0.22069	1	3.16732e-06	0.330815	0.0699254	0.00779922	0.00909	0.00516847	0.000161441
ENSG00000235453.8	8933	1.0286	897.853	331.955	1.1755e-05	9-32494471-A-G	-56673	27	29	0.0322222	1	3.09887e-06	-0.455286	0.0961398	0.00779922	0.00910375	0.00517572	0.000147348
ENSG00000154229.11	8472	1.0597	1145.79	331.288	1.06997e-05	17-66305245-C-T	2609	254	320	0.355705	1	2.72354e-06	0.107326	0.0225316	0.00869913	0.00912378	0.00518654	0.000124915
ENSG00000149743.13	5301	1.02056	714.745	334.2	1.42552e-05	11-64447230-A-G	221360	68	77	0.0859375	1	4.1508e-06	0.309711	0.0662836	0.00869913	0.00914369	0.00519729	0.00018125
ENSG00000163501.6	6546	1.00353	948.652	340.049	9.87281e-06	2-219120176-C-T	59709	225	258	0.286667	1	3.35105e-06	-0.348907	0.0739393	0.00929907	0.00915601	0.00520372	0.000130512
ENSG00000186056.9	8621	1.0565	1115.48	328.25	1.08795e-05	1-30702658-T-C	-15846	304	405	0.451002	1	2.49603e-06	0.189407	0.0396084	0.00749925	0.00916877	0.0052104	0.000127297
ENSG00000281706.2	6676	1.06128	272.408	304.878	4.55502e-05	6-27802892-AT-A	108857	321	415	0.461538	1	5.93382e-06	-0.268388	0.0584174	0.00749925	0.00917089	0.00521104	0.000527306
ENSG00000151292.17	7691	1.05767	802.609	326.406	1.52272e-05	5-123069351-G-A	-442748	127	142	0.157778	1	3.43681e-06	-0.103667	0.0219942	0.0089991	0.00918435	0.00521811	0.000177426
ENSG00000159363.17	7207	1.03059	1183.28	339.149	9.09241e-06	1-16981663-C-T	-30265	191	228	0.253333	1	2.96956e-06	-0.0802069	0.0169041	0.00889911	0.0091929	0.00522183	0.000112384
ENSG00000163938.16	5380	1.05689	499.231	320.833	2.44128e-05	3-52751222-A-G	70066	316	421	0.46875	1	4.89766e-06	0.0652347	0.01407	0.0069993	0.00919277	0.00522183	0.000284674
ENSG00000246627.6	8418	1.04942	1606.76	337.455	7.35194e-06	12-2688013-C-T	-2886	100	107	0.118889	1	2.21534e-06	-0.311657	0.0648293	0.00849915	0.00922706	0.00524066	8.68293e-05
ENSG00000178074.5	5622	1.02759	580.333	326.064	1.83434e-05	2-199219562-A-G	-691694	11	11	0.0122222	1	4.20473e-06	0.396391	0.0848858	0.00729927	0.00923076	0.00524179	0.000227357
ENSG00000230189.7	7555	1.02018	282.224	318.136	3.63722e-05	7-66984095-A-ATT	530461	34	35	0.0400458	1	7.12924e-06	0.630741	0.138511	0.00829917	0.00923108	0.00524179	0.000458492
ENSG00000198707.14	5850	1.05117	527.122	328.128	2.26078e-05	12-88109218-A-C	-32998	24	25	0.0277778	1	5.72028e-06	0.235705	0.0512137	0.0069993	0.0092332	0.00524242	0.0002658
ENSG00000121940.15	6459	1.02288	832.385	328.508	1.25224e-05	1-108908629-C-G	-54828	109	116	0.129176	1	2.95617e-06	0.221992	0.0467766	0.00859914	0.00924919	0.00525093	0.000156588
ENSG00000116221.15	7661	1.05552	1160.98	330.832	1.04937e-05	1-54223229-A-G	39188	133	154	0.171875	1	2.62252e-06	0.127198	0.0266584	0.00829917	0.00925045	0.00525107	0.000122009
ENSG00000122644.12	12379	1.05438	1136.86	323.441	1.06638e-05	7-13306110-G-A	619254	81	88	0.0979956	1	2.05363e-06	0.30652	0.0635481	0.00789921	0.00925398	0.0052525	0.000124245
ENSG00000204386.10	29121	1.08422	548.136	290.467	2.53555e-05	6-31236538-T-C	-626368	231	271	0.302013	1	1.6457e-06	0.0912832	0.0187435	0.00809919	0.00926873	0.00526029	0.000277064
ENSG00000111707.11	8134	1.03781	1412.19	336.637	7.9613e-06	12-118383995-CT-C	7615	47	49	0.0554299	1	2.3528e-06	0.278908	0.0581716	0.00949905	0.00928041	0.00526635	9.59308e-05
ENSG00000140262.17	8141	1.02942	860.624	327.689	1.2572e-05	15-57245910-T-C	327287	195	233	0.259465	1	2.88613e-06	-0.0890888	0.0187519	0.00669933	0.00930028	0.00527704	0.000154047
ENSG00000115239.21	8600	1.04541	843.997	323.086	1.38423e-05	2-53727544-C-G	-60066	258	312	0.347439	1	2.74165e-06	-0.183301	0.038493	0.0069993	0.00930262	0.00527722	0.000163632
ENSG00000213542.3	6993	1.03493	652.499	323.511	1.70313e-05	7-77144614-T-C	28422	114	124	0.138393	1	3.53668e-06	0.34698	0.0737128	0.0079992	0.00930161	0.00527722	0.00020608
ENSG00000170379.19	4895	1.03113	556.253	329.751	1.96424e-05	7-143731945-A-G	110995	289	380	0.423163	1	5.14246e-06	0.225237	0.0486918	0.0089991	0.00931475	0.00528352	0.000239381
ENSG00000075223.13	7746	1.01985	1057.18	333.558	9.78733e-06	7-80721951-T-C	-200408	100	111	0.123333	1	2.6646e-06	-0.23323	0.0489155	0.0089991	0.00932071	0.00528632	0.000122317
ENSG00000105131.7	9743	1.04906	1349.47	334.568	8.84193e-06	19-15020856-G-A	-212579	190	216	0.240535	1	2.46237e-06	-0.337258	0.0704844	0.00849915	0.00934053	0.00529698	0.00010329
ENSG00000218891.4	9691	1.03618	2047.37	339.533	5.48583e-06	19-55584831-G-A	3986	149	161	0.179287	1	1.72266e-06	0.150014	0.0308637	0.00819918	0.0093454	0.00529916	6.5896e-05
ENSG00000078246.16	8464	1.04125	1647.1	338.785	6.9963e-06	12-2951608-A-G	60721	287	383	0.426503	1	2.19557e-06	-0.181577	0.0377557	0.00939906	0.00936018	0.00530696	8.29734e-05
ENSG00000267649.1	10246	1.04096	2224.48	339.78	5.18205e-06	19-55583609-CAAATAAATAAATAAAT-C	366949	29	31	0.0355505	1	1.63188e-06	0.83774	0.171953	0.00789921	0.00937649	0.00531563	6.13931e-05
ENSG00000183291.15	7694	1.04663	929.802	332.126	1.27583e-05	1-87069032-G-T	154608	199	247	0.274444	1	3.41836e-06	0.0933463	0.0197997	0.00959904	0.00939522	0.00532567	0.000148992
ENSG00000115165.9	6593	1.03023	847.041	332.093	1.29551e-05	2-157430442-G-A	-58519	10	10	0.0111111	1	3.47398e-06	-0.548779	0.116487	0.00789921	0.0093978	0.00532605	0.000156845
ENSG00000068796.16	6152	1.02262	648.72	329.838	1.63003e-05	5-62429577-G-A	123415	236	260	0.289474	1	4.17408e-06	-0.0795843	0.0170369	0.00849915	0.00939794	0.00532605	0.000200776
ENSG00000188092.14	4330	1.05387	479.937	323.58	2.55766e-05	1-147925819-G-T	-2574	174	198	0.22049	1	5.67033e-06	0.239563	0.05203	0.00789921	0.00939915	0.00532615	0.000293902
ENSG00000168904.14	9809	1.02832	1745.48	337.741	6.2388e-06	15-99280848-G-C	29486	313	406	0.451111	1	1.86498e-06	0.24846	0.0512944	0.00889911	0.00941272	0.00533326	7.57429e-05
ENSG00000112081.16	7373	1.05573	982.9	325.861	1.26465e-05	6-36629918-A-G	35565	168	193	0.214922	1	2.72541e-06	0.105044	0.0220533	0.00819918	0.00943768	0.00534682	0.000144189
ENSG00000279086.1	5768	1.0342	649.712	331.507	1.73054e-05	7-116050690-CT-C	-160821	155	177	0.196667	1	4.72173e-06	-0.316398	0.0681242	0.00949905	0.00944802	0.00535209	0.000206578
ENSG00000142765.17	4973	1.04092	659.546	330.765	1.76364e-05	1-27362323-C-T	20303	16	16	0.0177778	1	4.70686e-06	-0.301967	0.0650072	0.00849915	0.00946686	0.00536218	0.000207021
ENSG00000204983.13	4827	1.02801	616.342	329.094	1.77667e-05	7-142726593-A-C	-22875	243	296	0.329621	1	4.48969e-06	0.30256	0.0649907	0.0079992	0.00948147	0.00536986	0.000214309
ENSG00000146250.6	6396	1.04136	669.119	334.98	1.74646e-05	6-83203604-T-TA	-308934	34	38	0.0423163	1	5.34398e-06	0.522929	0.113253	0.0069993	0.00949154	0.00537449	0.000204291
ENSG00000166272.16	4869	1.03908	374.553	316.693	3.08628e-05	10-102736423-A-AT	-7547	205	233	0.259637	1	5.59859e-06	-0.109548	0.0237781	0.00749925	0.00949171	0.00537449	0.000362801
ENSG00000224078.13	11598	1.02204	1314.95	335.084	8.10266e-06	15-25062614-G-A	83057	13	13	0.0145089	1	2.27369e-06	-0.54987	0.114512	0.00959904	0.00949769	0.00537729	9.89077e-05
ENSG00000181350.11	6811	1.0526	824.61	325.481	1.49898e-05	17-16509765-T-C	17612	204	230	0.255656	1	3.26908e-06	-0.203113	0.0429944	0.00789921	0.00952587	0.00539266	0.000170531
ENSG00000164062.12	3483	1.01851	216.924	319.044	4.84975e-05	3-49288745-A-G	-385257	133	152	0.168889	1	1.02879e-05	0.0906139	0.0202636	0.00769923	0.00954334	0.00540195	0.000593853
ENSG00000272420.1	7492	1.04543	1440.35	340.226	8.32465e-06	1-2369713-ATAAT-A	6085	141	162	0.180401	1	2.79362e-06	0.389289	0.0818194	0.00759924	0.00955581	0.00540843	9.58944e-05
ENSG00000180422.3	9640	1.06947	1301.87	324.132	1.03062e-05	16-88340141-C-A	-819005	164	185	0.205556	1	2.02451e-06	-0.329192	0.0682058	0.00809919	0.00957603	0.00541928	0.000112602
ENSG00000148606.12	7210	1.02543	1206.69	340.161	9.05189e-06	10-78023710-C-T	-5835	61	70	0.077951	1	3.05683e-06	0.278592	0.0587921	0.0089991	0.00957856	0.00542012	0.000108739
ENSG00000141127.14	4370	1.04936	498.063	326.16	2.46928e-05	17-18901100-C-T	44801	313	396	0.44	1	5.93088e-06	0.140156	0.0305056	0.00719928	0.0096265	0.00544665	0.000280034
ENSG00000119705.9	8791	1.03871	1123.04	330.079	1.0421e-05	14-77711310-G-C	3239	65	68	0.0767494	1	2.53443e-06	0.312426	0.0653785	0.00769923	0.00963032	0.00544822	0.000120906
ENSG00000113068.9	4430	1.04847	495.235	326.477	2.47449e-05	5-140284948-G-A	-18173	198	244	0.271111	1	6.00759e-06	0.123822	0.026967	0.00749925	0.00963222	0.0054487	0.000281003
ENSG00000104884.14	8115	1.04635	1323.57	333.031	9.18826e-06	19-45378723-A-G	7805	297	414	0.460938	1	2.43732e-06	0.116114	0.0242558	0.009999	0.00965453	0.00546072	0.000104595
ENSG00000140451.12	6047	1.06421	502.16	317.338	2.6327e-05	15-64955036-CTTCT-C	129368	16	16	0.0178971	1	4.74646e-06	0.748287	0.161154	0.00829917	0.00966798	0.00546773	0.000288162
ENSG00000021776.10	8014	1.04367	1092.96	331.153	1.10137e-05	15-34836540-T-G	-133299	245	294	0.327394	1	2.80086e-06	-0.116973	0.0245879	0.00779922	0.00967794	0.00547277	0.000125808
ENSG00000157350.12	5929	1.06161	411.318	311.397	3.18237e-05	16-70023987-T-C	-415250	32	33	0.0367483	1	4.83467e-06	-0.187201	0.0403514	0.00689931	0.00968694	0.00547726	0.000349555
ENSG00000231826.5	7882	1.03223	885.775	324.824	1.29139e-05	2-43030564-A-G	-8983	32	34	0.0379464	1	2.6914e-06	-0.634804	0.133198	0.00909909	0.00971002	0.00548971	0.000150766
ENSG00000204564.11	26555	1.06988	478.068	287.697	2.8493e-05	6-30647467-G-A	428	45	47	0.0523385	1	1.70544e-06	0.326745	0.0671949	0.00659934	0.00971224	0.00549037	0.000306903
ENSG00000103056.11	5088	1.04447	392.02	319.007	3.09943e-05	16-68332052-C-T	-116636	202	234	0.260579	1	6.08458e-06	-0.109909	0.0239515	0.00859914	0.0097343	0.00550224	0.000351419
ENSG00000161920.9	8921	1.0576	1149.1	325.14	1.12586e-05	17-4735189-T-C	3761	323	425	0.473274	1	2.32439e-06	0.124432	0.0259387	0.00859914	0.00975395	0.00551275	0.000123909
ENSG00000279148.1	6466	1.04606	774.053	330.376	1.58767e-05	12-99600537-G-A	-427003	37	38	0.0422222	1	4.1253e-06	-0.684164	0.146381	0.00829917	0.00977396	0.00552346	0.000178712
ENSG00000107554.16	6453	1.04048	676.443	325.495	1.77129e-05	10-100007241-C-T	-2678	330	441	0.49	1	3.96182e-06	0.156278	0.033374	0.00819918	0.0097826	0.00552774	0.000201625
ENSG00000178732.5	10017	1.03644	1724.11	335.345	6.82088e-06	3-194396413-T-C	-1941	54	57	0.0633333	1	1.89314e-06	0.348594	0.0720142	0.00869913	0.00978645	0.00552931	7.83019e-05
ENSG00000280326.1	7559	1.04931	1140.03	328.508	1.09909e-05	8-141053673-C-T	461989	33	33	0.0368304	1	2.54818e-06	-0.769526	0.161071	0.00819918	0.00981729	0.00554613	0.000122342
ENSG00000121931.15	7547	1.06747	968.563	325.753	1.40591e-05	1-110889555-C-CAAATAAAT	-63406	153	166	0.186517	1	3.06593e-06	0.15453	0.0326153	0.00879912	0.0098206	0.00554739	0.000150613
ENSG00000225733.5	7712	1.04632	957.594	328.523	1.29415e-05	3-15043373-T-A	94949	247	321	0.356667	1	3.07074e-06	0.0803357	0.016957	0.00779922	0.00984715	0.00556179	0.000144555
ENSG00000068024.16	9776	1.02072	1794.93	340.951	6.13632e-06	2-239338142-G-A	-62869	244	305	0.339644	1	2.04748e-06	-0.131521	0.0272636	0.0089991	0.00988799	0.00558425	7.22099e-05
ENSG00000174175.16	8701	1.06258	654.91	319.248	2.04858e-05	1-169608095-A-G	-22098	334	440	0.489955	1	3.77869e-06	-0.139504	0.0297268	0.0089991	0.00989573	0.00558801	0.000220085
ENSG00000119723.16	7079	1.05464	573.752	319.086	2.25851e-05	14-73915261-C-CA	-34665	251	306	0.340757	1	4.21187e-06	0.277679	0.0594687	0.00849915	0.00991094	0.00559599	0.000246324
ENSG00000185347.17	7996	1.04422	957.496	328.213	1.29358e-05	14-104775270-G-A	-714585	12	12	0.0133333	1	3.0364e-06	-0.398885	0.0841523	0.00919908	0.00994231	0.00561309	0.000143805
ENSG00000116990.10	7193	1.05612	827.488	325.779	1.58266e-05	1-39820388-T-C	-81868	220	262	0.291111	1	3.51554e-06	-0.145871	0.0309804	0.00889911	0.00995042	0.00561706	0.000171432
ENSG00000175602.3	4691	1.05488	439.661	319.309	2.96716e-05	11-65895632-C-A	5520	24	24	0.0266667	1	5.8408e-06	-0.238496	0.0518717	0.00879912	0.00996971	0.00562734	0.000321622
ENSG00000141469.16	7049	1.01929	1193.42	342.071	9.26719e-06	18-45723124-A-G	-1003	213	265	0.294444	1	3.34212e-06	-0.191316	0.0405382	0.00959904	0.00999987	0.00564374	0.000108195
ENSG00000177156.10	7138	1.04545	969.562	331.979	1.29266e-05	11-834745-G-T	87416	75	88	0.0977778	1	3.45199e-06	-0.0747774	0.0158681	0.0089991	0.010005	0.00564605	0.000142459
ENSG00000170266.15	8011	1.05743	892.031	323.833	1.48498e-05	3-33103989-A-G	6759	108	120	0.133333	1	3.05296e-06	0.110022	0.0232169	0.00809919	0.0100073	0.00564668	0.000159546
ENSG00000261798.1	7053	1.03101	819.957	331.503	1.42889e-05	1-39799406-T-C	10430	54	56	0.0625	1	3.8033e-06	-0.615068	0.131103	0.00959904	0.0100119	0.00564867	0.000162352
ENSG00000226261.1	5446	1.02737	508.677	326.824	2.26449e-05	2-201371907-A-G	-964820	41	42	0.0467706	1	5.49015e-06	-0.682173	0.147931	0.00879912	0.0100161	0.00565042	0.000259237
ENSG00000232453.6	7350	1.04144	1106.9	339.462	1.1152e-05	1-59500396-A-G	596649	242	296	0.328889	1	3.75913e-06	-0.296554	0.0631772	0.009999	0.0100418	0.00566432	0.000123523
ENSG00000154217.14	7950	1.03646	1266.2	333.215	9.54993e-06	17-67452715-A-T	75434	36	40	0.0444444	1	2.56165e-06	-0.323769	0.0677845	0.00849915	0.0100703	0.00567978	0.000106624
ENSG00000153006.15	6158	1.02613	513.694	328.569	2.24934e-05	5-64752312-C-T	-16373	57	59	0.0658482	1	5.7702e-06	-0.211866	0.046053	0.00839916	0.0101094	0.00570119	0.000255877
ENSG00000161558.10	8811	1.0441	1276.37	328.652	9.87259e-06	19-48330677-C-G	-33560	107	117	0.13029	1	2.26662e-06	0.235504	0.0490379	0.00859914	0.0101269	0.00571044	0.000107851
ENSG00000173334.3	7994	1.05033	1076.64	331.287	1.20608e-05	8-124802008-G-A	-628313	47	49	0.0544444	1	3.11784e-06	-0.205387	0.0433824	0.00929907	0.0101398	0.00571711	0.000129875
ENSG00000133069.15	6985	1.04334	1019.52	329.012	1.23625e-05	1-205035480-T-C	-192696	30	31	0.0344444	1	2.96469e-06	0.314431	0.0662633	0.00939906	0.0101665	0.00573156	0.000134759
ENSG00000102543.14	6272	1.02618	608.973	324.82	1.90911e-05	13-49291170-G-GTT	43245	290	369	0.411036	1	4.21999e-06	-0.176568	0.0378179	0.00889911	0.0101705	0.0057332	0.000215874
ENSG00000174442.11	6981	1.04307	991.169	335.282	1.2753e-05	15-66239026-C-T	-265933	330	437	0.485556	1	3.79893e-06	0.143973	0.0306866	0.00869913	0.0102104	0.00575507	0.000138518
ENSG00000144659.10	7819	1.03846	768.082	326.68	1.61089e-05	3-39438120-A-G	54772	11	11	0.0122222	1	3.70031e-06	0.527012	0.112192	0.00889911	0.0102122	0.00575545	0.000176663
ENSG00000132604.10	5849	1.0537	458.328	316.663	2.90019e-05	16-69362682-C-T	-45889	241	291	0.323333	1	5.19732e-06	-0.131963	0.0285422	0.00919908	0.0102246	0.00576116	0.000307629
ENSG00000267724.1	7057	1.05333	955.657	331.193	1.38855e-05	18-47162145-GT-G	56199	45	48	0.0534521	1	3.64404e-06	0.480347	0.102186	0.00829917	0.0102243	0.00576116	0.000147416
ENSG00000272140.2	5320	1.04358	346.201	322.181	3.66765e-05	10-73673318-G-A	-40263	324	442	0.492152	1	8.21894e-06	-0.21131	0.0467284	0.00969903	0.0102335	0.00576556	0.000397023
ENSG00000264924.1	6608	1.03747	961.093	330.744	1.28595e-05	18-24121812-A-G	809	218	247	0.274444	1	3.29049e-06	0.359121	0.0760406	0.00979902	0.0102494	0.00577392	0.000140831
ENSG00000050438.16	6788	1.05001	864.315	328.614	1.51737e-05	12-51397730-TA-T	-5343	175	214	0.237778	1	3.69197e-06	0.193645	0.0412195	0.00939906	0.0102614	0.00578002	0.000161646
ENSG00000196911.10	7264	1.04831	542.032	318.847	2.40423e-05	6-116630342-CAT-C	-50845	79	83	0.0924276	1	4.49462e-06	0.126072	0.0270819	0.00859914	0.0102774	0.00578838	0.000256644
ENSG00000273402.1	6016	1.05128	623.217	314.402	2.12321e-05	8-271180-C-G	34135	234	275	0.306236	1	3.31946e-06	0.289618	0.0613486	0.00929907	0.0102946	0.00579746	0.000224886
ENSG00000214114.8	6861	1.03477	1007.68	332.854	1.2179e-05	1-38837259-T-C	-36109	297	397	0.441964	1	3.32529e-06	-0.16136	0.0341829	0.00849915	0.0103094	0.00580404	0.000133396
ENSG00000236609.3	10265	1.04111	1148.91	323.132	1.1002e-05	7-6625636-CTTCA-C	10019	247	306	0.340757	1	2.10545e-06	-0.176836	0.036702	0.0089991	0.0103076	0.00580404	0.000118907
ENSG00000270951.1	7679	1.03096	1784.78	345.291	6.75346e-06	20-59740597-T-C	863616	29	33	0.0366667	1	2.63376e-06	0.745258	0.156222	0.0107989	0.0103096	0.00580404	7.45814e-05
ENSG00000065491.8	8393	1.04115	1227.3	333.598	1.03159e-05	6-37703852-G-A	446080	28	29	0.0327314	1	2.83056e-06	-0.474718	0.0998336	0.00889911	0.0103229	0.00581056	0.000111324
ENSG00000047578.12	6826	1.03672	1183.92	335.846	1.04752e-05	16-27745545-T-G	195393	143	158	0.175556	1	3.10849e-06	-0.152148	0.0321326	0.0089991	0.0103235	0.00581056	0.000114107
ENSG00000024048.10	6488	1.02832	1056.51	335.588	1.13042e-05	6-42680934-C-T	116872	205	232	0.257778	1	3.35473e-06	-0.0696563	0.0147621	0.00889911	0.0103448	0.00582194	0.000125132
ENSG00000055130.15	9134	1.05171	1288.1	336.113	1.03728e-05	7-149678731-T-A	980066	17	17	0.018931	1	3.1025e-06	-0.378353	0.0798986	0.00849915	0.0103779	0.00583989	0.000108931
ENSG00000177943.13	6929	1.02534	1440.52	343.467	8.19996e-06	9-136329066-T-C	-521962	315	416	0.463252	1	3.06183e-06	0.120686	0.0254705	0.00989901	0.0103789	0.00583989	9.10679e-05
ENSG00000266094.7	5704	1.04056	973.085	339.034	1.30466e-05	1-206605975-G-T	98445	135	150	0.167785	1	4.40787e-06	0.0970835	0.0208359	0.00949905	0.0103814	0.00584066	0.000140196
ENSG00000242525.1	8988	1.03783	835.619	327.108	1.50185e-05	3-112462751-A-T	-62450	259	342	0.38	1	3.46575e-06	0.321924	0.0683263	0.00839916	0.0103945	0.00584735	0.000162125
ENSG00000003400.14	6115	1.06047	751.537	328.214	1.85445e-05	2-201449977-G-A	267096	12	12	0.013363	1	4.57732e-06	-0.683718	0.146998	0.00859914	0.010405	0.0058522	0.000190797
ENSG00000225663.7	8406	1.02783	1220.46	333.909	9.81852e-06	17-81884503-C-T	51201	85	104	0.115813	1	2.70668e-06	0.112238	0.0235564	0.00959904	0.0104053	0.0058522	0.000108185
ENSG00000136960.12	7710	1.02817	712.66	328.526	1.68595e-05	8-119629386-T-C	-44067	230	285	0.317372	1	4.14995e-06	0.261034	0.0558654	0.00889911	0.0104166	0.0058579	0.000185426
ENSG00000143420.18	4886	1.05889	506.006	325.861	2.73797e-05	1-150617778-T-TTA	-11834	91	98	0.108889	1	6.61144e-06	-0.158822	0.0347497	0.00819918	0.010418	0.00585806	0.000282258
ENSG00000261468.1	8937	1.03253	1102.19	328.509	1.11342e-05	3-30660264-C-T	-37397	157	165	0.183742	1	2.58608e-06	0.274356	0.0574638	0.00889911	0.0104217	0.00585949	0.000121257
ENSG00000228794.8	4239	1.05683	563.92	319.065	2.43606e-05	1-836648-G-A	11510	31	32	0.0355556	1	4.5987e-06	0.449883	0.096745	0.00929907	0.010427	0.00586183	0.000251989
ENSG00000128596.16	6724	1.0374	761.026	328.942	1.65169e-05	7-128791241-T-C	484	142	157	0.174833	1	4.11144e-06	-0.263848	0.0564432	0.00879912	0.0104333	0.00586476	0.000177818
ENSG00000205189.11	6601	1.01845	915.188	332.893	1.26293e-05	8-80381714-CT-C	-103906	246	304	0.33817	1	3.46839e-06	0.101907	0.0216298	0.00919908	0.0105003	0.00590177	0.000140773
ENSG00000196700.8	5735	1.05916	862.437	328.797	1.62355e-05	20-63949656-C-T	-20209	141	156	0.173333	1	4.01222e-06	0.137526	0.0293867	0.00909909	0.0105215	0.00591306	0.000165727
ENSG00000196437.10	6122	1.05061	367.045	312.12	3.67784e-05	19-36829871-A-G	-639186	15	15	0.0166667	1	5.89504e-06	-0.488317	0.106254	0.00869913	0.0105458	0.00592606	0.00038116
ENSG00000115841.19	8947	1.03704	1005.9	325.498	1.26102e-05	2-38189605-G-A	266418	85	96	0.106667	1	2.68183e-06	-0.258467	0.054224	0.009999	0.0105497	0.00592759	0.000134411
ENSG00000277089.4	6281	1.04078	1112.03	336.422	1.161e-05	17-36390014-G-C	317148	26	26	0.0296804	1	3.55392e-06	0.798911	0.169759	0.00929907	0.0105523	0.00592845	0.000122749
ENSG00000055332.16	9176	1.03492	1173.01	327.804	1.07142e-05	2-37139545-T-C	-17520	35	36	0.04	1	2.41447e-06	-0.231133	0.0482627	0.00949905	0.0105571	0.0059305	0.000114639
ENSG00000148303.16	9084	1.03833	1850.19	341.826	6.90271e-06	9-133900766-G-T	552552	60	63	0.0707865	1	2.4005e-06	-0.0904948	0.0188913	0.0106989	0.0105583	0.00593052	7.33193e-05
ENSG00000100099.20	9319	1.02383	2024.56	342.674	5.89307e-06	22-26458822-A-G	-25014	332	431	0.479405	1	2.07816e-06	-0.140819	0.0292101	0.010199	0.0105628	0.0059324	6.45424e-05
ENSG00000187475.5	8069	1.05531	514.362	311.7	2.68604e-05	6-26128218-C-T	20082	320	424	0.471111	1	3.98871e-06	0.281314	0.060095	0.00949905	0.0105658	0.00593342	0.000275219
ENSG00000198915.11	9073	1.04026	628.345	319.906	2.05393e-05	10-43203532-C-G	-63387	323	438	0.486667	1	3.87833e-06	-0.144279	0.0307812	0.0105989	0.0105746	0.00593773	0.000216939
ENSG00000221990.4	6167	1.04249	833.603	327.818	1.5694e-05	5-479631-C-G	36474	173	194	0.215556	1	3.73399e-06	-0.329155	0.0701008	0.00869913	0.0106107	0.00595735	0.000164454
ENSG00000167657.13	9055	1.02385	2248.02	346.018	5.35615e-06	19-3957372-G-A	-13751	39	45	0.05	1	2.09905e-06	0.172199	0.0357349	0.00959904	0.0106605	0.00598401	5.81308e-05
ENSG00000171984.14	9357	1.02055	1492.39	334.374	7.94103e-06	20-5815196-A-G	64803	157	176	0.195991	1	2.16863e-06	0.273086	0.0567524	0.0106989	0.0106601	0.00598401	8.68074e-05
ENSG00000234222.6	908	1.02467	162.788	335.963	7.43393e-05	1-145843044-A-G	-83575	32	33	0.0366667	1	2.7685e-05	-0.677217	0.159569	0.010199	0.0106737	0.00599079	0.000804125
ENSG00000105767.2	9202	1.01765	1023.81	332.144	1.14326e-05	19-43648948-A-G	9109	80	88	0.0977778	1	3.02277e-06	0.279368	0.0589259	0.010199	0.0106768	0.00599186	0.000125573
ENSG00000115661.13	6743	1.02163	984.215	338.757	1.21284e-05	2-220105848-G-C	860369	275	353	0.392222	1	4.0298e-06	-0.113401	0.0242366	0.00929907	0.0106819	0.00599357	0.000132
ENSG00000010704.18	8183	1.05127	622.946	322.161	2.20049e-05	6-26139168-T-C	51887	35	39	0.0433333	1	4.54185e-06	-0.457536	0.0983333	0.00959904	0.0106821	0.00599357	0.000224976
ENSG00000158019.20	5154	1.05132	633.177	327.732	2.17063e-05	2-27475875-G-A	-414066	10	11	0.0122222	1	5.3903e-06	-0.35655	0.0772516	0.00979902	0.0107086	0.00600777	0.000221372
ENSG00000204178.9	6613	1.03233	926.62	335.504	1.35935e-05	1-24983623-C-G	-447235	26	29	0.0322222	1	4.10962e-06	0.42939	0.0918546	0.0089991	0.0107146	0.00601048	0.000144155
ENSG00000278917.1	9054	1.03271	1203.81	333.952	1.05267e-05	19-42949894-T-C	-941339	28	30	0.0336323	1	2.93073e-06	0.837166	0.176333	0.009999	0.0107611	0.00603591	0.000111074
ENSG00000254944.1	8149	1.04832	1312.28	334.4	1.04194e-05	11-122880113-C-T	-80214	76	84	0.0933333	1	2.94191e-06	0.479652	0.101047	0.010299	0.0108037	0.00605918	0.00010602
ENSG00000167962.13	7987	1.03869	1252.1	333.456	1.04799e-05	16-1985783-C-T	-24040	124	136	0.151448	1	2.86711e-06	0.105702	0.0222421	0.0106989	0.010839	0.00607829	0.000108438
ENSG00000119950.20	7198	1.04617	736.854	326.161	1.84685e-05	10-110212371-A-G	4766	304	399	0.443333	1	4.2516e-06	-0.114113	0.0244496	0.00989901	0.0108611	0.00609005	0.000187785
ENSG00000130038.9	8663	1.0355	1709.54	339.072	7.5868e-06	12-3729505-C-T	-35314	116	124	0.138085	1	2.42501e-06	0.22537	0.0470685	0.010199	0.0108742	0.0060961	7.8779e-05
ENSG00000268322.1	11119	1.02329	555.581	314.967	2.20396e-05	19-21522043-G-A	203882	281	346	0.385301	1	3.54064e-06	0.276867	0.0588209	0.00929907	0.0108741	0.0060961	0.000234843
ENSG00000260279.2	8896	1.06501	1035.92	316.641	1.43218e-05	16-89463083-C-A	165575	23	23	0.0256696	1	2.25977e-06	0.737008	0.153443	0.00859914	0.0108796	0.00609846	0.000139977
ENSG00000132591.11	3832	1.05594	493.27	326.052	2.89225e-05	17-28775003-A-AT	-79935	202	234	0.260626	1	7.0842e-06	-0.0993629	0.0218133	0.00919908	0.0108949	0.00610636	0.000287434
ENSG00000197405.7	7914	1.03079	1375.37	338.221	9.26873e-06	19-47326169-ATT-A	36146	127	141	0.157016	1	2.93995e-06	0.0630005	0.0132717	0.0108989	0.0109276	0.00612404	9.67387e-05
ENSG00000233029.3	808	1.0257	121.651	333.1	0.000102832	1-121548436-G-A	450781	297	378	0.420935	1	3.68026e-05	0.137729	0.0329756	0.00939906	0.0109866	0.0061564	0.00107873
ENSG00000267355.2	8970	1.02266	2176.69	345.755	5.67727e-06	17-79260396-T-A	413528	238	295	0.327778	1	2.21596e-06	0.294614	0.0612847	0.00979902	0.0110091	0.00616837	5.98496e-05
ENSG00000188305.5	9432	1.02502	2342.3	345.555	5.33921e-06	19-2282187-G-C	11	71	76	0.0844444	1	2.05922e-06	-0.119899	0.0248605	0.00959904	0.0110174	0.00617237	5.59619e-05
ENSG00000256050.2	8245	1.02149	1088.71	331.133	1.13015e-05	14-104747039-C-T	65893	15	15	0.0166667	1	2.88177e-06	1.05985	0.223068	0.00969903	0.0110232	0.00617494	0.000119287
ENSG00000104626.14	9803	1.03072	1017.92	324.097	1.26424e-05	8-9002392-T-C	245	19	20	0.0222222	1	2.55941e-06	-0.52151	0.109179	0.00919908	0.0110374	0.00618221	0.000130685
ENSG00000110777.11	6548	1.06087	665.153	323.033	2.22505e-05	11-111358600-ACT-A	-97030	311	429	0.477528	1	4.73907e-06	0.0690451	0.0148688	0.00969903	0.0110642	0.00619656	0.000215783
ENSG00000272755.1	2107	1.03084	392.639	336.73	3.29463e-05	1-148954306-A-G	-309946	37	37	0.0426267	1	1.14472e-05	-0.709857	0.159603	0.00959904	0.0110905	0.00621064	0.000338859
ENSG00000182473.21	8509	1.03583	1329.12	334.403	9.96881e-06	17-76105551-G-A	-16025	28	29	0.0325843	1	2.80024e-06	0.310857	0.0653417	0.0106989	0.011098	0.00621416	0.000101412
ENSG00000070718.11	6563	1.06416	696.134	325.596	2.17556e-05	8-42183925-T-C	30979	71	76	0.0844444	1	5.03389e-06	-0.246646	0.0532661	0.00909909	0.0111636	0.0062502	0.000207854
ENSG00000166946.13	4352	1.05666	295.28	317.462	4.96249e-05	15-42911961-TAC-T	-273296	23	25	0.0279018	1	1.00457e-05	-0.206044	0.0460217	0.0089991	0.0111676	0.00625179	0.000480955
ENSG00000245148.2	6325	1.04742	654.471	327.193	2.15287e-05	11-72643346-T-C	-57128	259	328	0.364444	1	5.2455e-06	0.20573	0.0445166	0.00929907	0.0111947	0.00626557	0.000212083
ENSG00000260907.1	5526	1.04606	579.544	318.375	2.41622e-05	17-20556634-A-G	25753	160	174	0.196388	1	4.44768e-06	0.381623	0.0819377	0.010399	0.0111944	0.00626557	0.000238682
ENSG00000145388.14	7766	1.02757	557.807	327.05	2.30691e-05	4-118729613-T-C	44245	26	26	0.0288889	1	5.64992e-06	-0.284147	0.0617026	0.00909909	0.0112048	0.00626997	0.000236529
ENSG00000029639.10	8652	1.02	1518.9	339.835	8.17404e-06	6-155322772-T-C	8279	44	47	0.0522222	1	2.70216e-06	0.461209	0.0967905	0.010299	0.011205	0.00626997	8.51697e-05
ENSG00000197880.8	6532	1.02609	964.21	334.202	1.32674e-05	1-23559582-T-C	-21913	298	392	0.435556	1	3.83035e-06	-0.174911	0.037295	0.010399	0.0112173	0.00627619	0.000136316
ENSG00000115275.11	6576	1.06008	884.199	327.893	1.69022e-05	2-74460423-T-C	-4987	218	301	0.334444	1	4.0739e-06	0.0919275	0.019657	0.00949905	0.0112196	0.00627682	0.000162016
ENSG00000105982.16	9556	1.06036	1466.77	331.753	1.02052e-05	7-156675994-G-A	35320	22	24	0.0267261	1	2.62384e-06	0.738309	0.154739	0.009999	0.0112236	0.00627836	9.7738e-05
ENSG00000115268.9	9601	1.02113	2464.68	344.046	5.077e-06	19-448123-C-T	-990235	36	39	0.0433333	1	1.85139e-06	-0.14325	0.0295645	0.010399	0.0112326	0.00628271	5.2645e-05
ENSG00000211785.1	9320	1.04474	1700.77	342.013	8.21216e-06	14-21882354-A-G	41114	159	183	0.203786	1	2.92216e-06	0.265438	0.055902	0.00919908	0.0112339	0.00628276	8.10701e-05
ENSG00000113643.8	7806	1.02704	1578.56	341.889	8.15489e-06	5-168714476-A-G	228031	137	148	0.164444	1	2.8878e-06	0.143369	0.0301779	0.0108989	0.0112374	0.00628406	8.3474e-05
ENSG00000141404.15	9017	1.03218	1422.15	337.792	9.2765e-06	18-11916803-C-CT	227847	198	217	0.243274	1	2.90042e-06	-0.250701	0.0527806	0.010399	0.011243	0.0062865	9.38946e-05
ENSG00000127586.16	8004	1.06224	1419.29	332.285	1.06613e-05	16-790409-T-C	2363	123	130	0.144444	1	2.8076e-06	-0.186647	0.0392375	0.00759924	0.0112527	0.00629127	0.000101478
ENSG00000110057.7	6708	1.04037	690.149	325.021	1.99185e-05	11-67680707-G-A	-324275	25	26	0.0288889	1	4.46136e-06	0.217255	0.0466533	0.010299	0.011282	0.0063063	0.000197565
ENSG00000125846.15	8588	1.04763	1077.15	327.129	1.31908e-05	20-18726161-G-A	437878	82	82	0.0911111	1	2.99001e-06	0.269511	0.0568188	0.0108989	0.0112809	0.0063063	0.000128938
ENSG00000234694.1	6348	1.04965	658.179	325.439	2.179e-05	1-43300755-A-G	-57903	243	304	0.337778	1	5.01657e-06	-0.300965	0.0649865	0.010099	0.0112841	0.00630675	0.000212071
ENSG00000143167.11	7757	1.0558	954.001	330.021	1.54665e-05	1-167090843-T-C	-75636	316	417	0.464286	1	3.95717e-06	-0.139009	0.0296846	0.00819918	0.0112934	0.00631127	0.000148581
ENSG00000174227.15	5557	1.03897	548.905	324.277	2.49689e-05	4-547911-T-A	48701	144	165	0.183742	1	5.64452e-06	0.179046	0.038878	0.0112989	0.0113219	0.00632655	0.000247513
ENSG00000168894.9	7309	1.04942	783.481	328.476	1.83637e-05	2-85596950-T-C	1225	100	126	0.14	1	4.56641e-06	-0.131372	0.0282416	0.010499	0.0113333	0.00633179	0.000178061
ENSG00000103126.14	6446	1.03959	1169.34	332.13	1.17664e-05	16-552261-C-T	199588	10	10	0.0111111	1	3.12083e-06	0.387616	0.0818767	0.010399	0.0113337	0.00633179	0.00011638
ENSG00000168288.12	6575	1.04896	751.58	326.955	1.91168e-05	2-150436206-C-A	849011	37	39	0.0434298	1	4.54304e-06	-0.307967	0.0661888	0.010399	0.0113419	0.00633568	0.0001854
ENSG00000270820.5	5729	1.05428	660.405	324.028	2.2292e-05	2-61453029-T-A	-18159	269	341	0.379464	1	4.91157e-06	0.247281	0.0533414	0.00949905	0.011347	0.00633748	0.00021382
ENSG00000169692.12	6874	1.05949	1334.29	335.595	1.12927e-05	9-136678777-GCTCTGTCTTGCTCTGT-G	-8646	89	94	0.104444	1	3.35174e-06	-0.100464	0.0212903	0.00919908	0.0113476	0.00633748	0.000107212
ENSG00000197296.5	7036	1.04317	1120.57	334.929	1.25197e-05	20-44310786-T-G	-383	130	141	0.157016	1	3.67783e-06	0.219355	0.0466838	0.009999	0.0113701	0.00634937	0.000122553
ENSG00000231445.1	5804	1.01395	566.401	335.733	2.16615e-05	2-162063721-G-GA	-13930	257	314	0.349666	1	6.96101e-06	0.306252	0.0671746	0.0107989	0.0113994	0.00636507	0.000224765
ENSG00000211896.7	8430	1.04622	853.993	327.284	1.67335e-05	14-105737956-C-T	-5115	299	436	0.485459	1	3.94527e-06	-0.136894	0.0292288	0.00869913	0.0114242	0.0063782	0.000162051
ENSG00000126353.3	7035	1.05654	704.412	327.94	2.12588e-05	17-40608272-T-A	42800	15	15	0.0166667	1	5.2999e-06	0.300554	0.0650669	0.0108989	0.0114302	0.00638087	0.000201593
ENSG00000100354.20	5626	1.05075	688.861	327.545	2.1254e-05	22-40245074-CATTT-C	200257	243	285	0.317265	1	5.22981e-06	-0.0914186	0.0197787	0.00779922	0.0114699	0.00640236	0.00020319
ENSG00000144792.9	6323	1.05824	606.838	320.901	2.49482e-05	3-44708347-T-A	130124	115	125	0.138889	1	5.03463e-06	0.327939	0.070823	0.010299	0.0114713	0.00640244	0.000234985
ENSG00000211947.2	7226	1.05081	664.547	324.561	2.20957e-05	14-106241662-G-T	6068	82	88	0.0986547	1	4.94977e-06	-0.206078	0.0444697	0.0107989	0.0115019	0.0064187	0.000210652
ENSG00000196689.11	9233	1.04593	1604.86	334.62	8.9518e-06	17-3613309-G-GTT	16211	81	101	0.112472	1	2.50117e-06	-0.383964	0.0803014	0.00959904	0.0115029	0.0064187	8.6173e-05
ENSG00000235706.7	10222	1.02533	1885.67	342.546	6.93182e-06	14-95161522-C-G	3877	49	52	0.0577778	1	2.47116e-06	0.459207	0.0959859	0.010199	0.0115078	0.00642072	6.95687e-05
ENSG00000204120.14	7143	1.02353	969.521	332.48	1.34278e-05	2-232743543-G-C	46244	255	309	0.343333	1	3.66462e-06	0.0858531	0.0182685	0.0111989	0.0115599	0.00644912	0.000134668
ENSG00000264546.1	5361	1.02738	694.919	333.54	1.90853e-05	17-62634356-G-A	84630	265	312	0.347098	1	5.63364e-06	-0.321634	0.0698333	0.00869913	0.0115663	0.00645201	0.000189771
ENSG00000261360.1	7057	1.02772	864.938	332.386	1.53644e-05	5-14466399-A-AT	-198205	306	385	0.427778	1	4.25126e-06	0.291171	0.0623853	0.00949905	0.0115711	0.00645398	0.000152606
ENSG00000122484.8	6204	1.03451	515.064	321.225	2.66562e-05	1-92357094-T-TAC	58106	326	421	0.468254	1	5.49773e-06	0.0857611	0.0185988	0.00989901	0.0115845	0.00646074	0.000260783
ENSG00000197712.11	8509	1.02777	1155	333.06	1.15254e-05	4-38888190-A-G	20513	167	186	0.206667	1	3.14734e-06	0.276143	0.0583524	0.00949905	0.0115883	0.00646218	0.000114299
ENSG00000011600.11	7175	1.04486	1032.61	333.684	1.39783e-05	19-35847275-C-G	-61020	170	203	0.226058	1	3.99154e-06	0.0545105	0.011645	0.00989901	0.0116176	0.00647784	0.000133562
ENSG00000213676.10	29740	1.08438	659.799	295.713	2.60439e-05	6-32659752-CA-C	531499	291	361	0.401566	1	2.10494e-06	-0.0699257	0.0145128	0.00879912	0.0116382	0.00648859	0.000230268
ENSG00000135960.9	6527	1.03534	628.923	323.907	2.20699e-05	2-109031585-T-A	42213	274	351	0.390625	1	4.83549e-06	0.122854	0.0264816	0.0115988	0.0116694	0.0065053	0.00021403
ENSG00000235194.8	7536	1.03055	1599.76	344.673	8.50027e-06	14-23297215-G-A	-4368	19	19	0.0211111	1	3.31313e-06	0.453925	0.0961445	0.010299	0.011688	0.00651498	8.31192e-05
ENSG00000074356.16	9386	1.04687	1600.49	334.618	9.17081e-06	17-3822919-G-A	-23332	36	37	0.0411111	1	2.56956e-06	0.36811	0.0770785	0.0117988	0.0117103	0.00652668	8.66135e-05
ENSG00000242574.8	23047	1.0573	759.859	306.512	2.02564e-05	6-32936884-G-A	-4186	316	420	0.466667	1	2.34446e-06	0.119027	0.0248215	0.00979902	0.0117233	0.00653322	0.000187233
ENSG00000176239.7	12341	1.04277	1417.57	330.756	1.02133e-05	11-6310179-G-GTA	958671	44	45	0.0502232	1	2.53667e-06	-0.25758	0.0539036	0.0109989	0.0117692	0.00655811	9.678e-05
ENSG00000188690.12	8007	1.0378	1357.16	337.732	1.04394e-05	10-125839698-T-C	16450	273	331	0.368009	1	3.29945e-06	-0.150159	0.0317988	0.0107989	0.0117807	0.0065638	9.98181e-05
ENSG00000155561.14	8057	1.01622	997.146	338.752	1.28597e-05	7-135563004-C-T	5085	209	240	0.266667	1	4.29854e-06	-0.102812	0.0220396	0.0109989	0.0117891	0.00656777	0.000128448
ENSG00000184047.16	6547	1.03075	670.331	328.892	2.04835e-05	12-122274545-T-TG	47011	63	77	0.0869075	1	5.24272e-06	-0.316261	0.0684321	0.00869913	0.0117932	0.00656939	0.000198457
ENSG00000259453.1	8964	1.05199	842.653	320.447	1.79464e-05	15-85339299-G-C	-361810	137	155	0.172991	1	3.37657e-06	0.365474	0.077477	0.0107989	0.0117953	0.00656984	0.000166627
ENSG00000258745.1	7827	1.04289	1101.49	331.202	1.32056e-05	14-50899901-A-G	-12403	178	201	0.223831	1	3.44408e-06	0.306934	0.0651261	0.0107989	0.0118196	0.00658265	0.000124588
ENSG00000217644.5	5225	1.04425	762.166	333.672	1.9245e-05	1-33046054-T-C	66107	254	313	0.347778	1	5.7109e-06	-0.298004	0.0647448	0.010499	0.0118465	0.00659694	0.000180673
ENSG00000169313.9	7457	1.04048	890.774	329.926	1.62072e-05	3-151332976-A-T	-51836	260	311	0.345982	1	4.15935e-06	0.221174	0.0473398	0.009999	0.011861	0.0066043	0.000153119
ENSG00000104419.14	8899	1.0353	1458.22	337.619	9.6829e-06	8-133261983-C-G	-40039	128	137	0.152222	1	3.02387e-06	-0.145998	0.0307953	0.010499	0.0118781	0.00661291	9.23095e-05
ENSG00000127191.17	7017	1.0371	1548.86	345.366	9.19226e-06	9-136927852-C-T	45940	277	340	0.377778	1	3.6894e-06	0.0994049	0.0211587	0.010399	0.011879	0.00661291	8.7309e-05
ENSG00000124214.19	7635	1.0307	970.149	334.703	1.42707e-05	20-49106590-G-C	-81777	308	396	0.44	1	4.22552e-06	0.0860453	0.0184305	0.010299	0.0118963	0.0066218	0.000137112
ENSG00000118600.11	7565	1.04777	766.223	325.344	1.95332e-05	12-63873662-AT-A	93859	75	81	0.09	1	4.41031e-06	-0.314507	0.0675007	0.0107989	0.0119002	0.0066233	0.000181318
ENSG00000176273.14	7447	1.02565	765.27	328.14	1.7742e-05	10-93947852-C-A	53879	32	37	0.0412027	1	4.34153e-06	0.500419	0.107323	0.0115988	0.0119442	0.00664704	0.000171553
ENSG00000266256.1	10745	1.05774	1855.06	334.499	8.50772e-06	18-76561110-T-C	-54102	312	412	0.458797	1	2.35285e-06	-0.277039	0.057782	0.0113989	0.0120105	0.00668325	7.67833e-05
ENSG00000186814.13	6246	1.05664	645.098	321.759	2.43504e-05	18-35236917-T-G	-53328	32	34	0.0377778	1	5.03906e-06	-0.321059	0.06934	0.0109989	0.0120127	0.00668376	0.000220177
ENSG00000005844.17	3488	1.05499	464.725	325.113	3.36488e-05	16-30179035-G-A	-293623	24	25	0.0278396	1	8.17735e-06	0.22859	0.050537	0.00949905	0.0120478	0.00670258	0.000304363
ENSG00000268713.1	8187	1.03381	1208.7	331.681	1.17732e-05	19-57195885-G-A	-65469	111	122	0.135857	1	3.07529e-06	0.283183	0.0597773	0.0124988	0.0120582	0.00670764	0.000110937
ENSG00000051128.18	6641	1.02485	857.11	330.224	1.59757e-05	19-18961034-C-T	19773	47	54	0.0602679	1	4.13324e-06	-0.231001	0.0494286	0.010399	0.0120934	0.00672649	0.000152853
ENSG00000196557.12	9635	1.0208	1692.19	337.724	7.94613e-06	16-1199629-C-T	46508	148	169	0.188196	1	2.43728e-06	0.262858	0.0549102	0.0120988	0.0121022	0.00673064	7.66092e-05
ENSG00000203288.3	5733	1.05744	606.785	326.282	2.62333e-05	1-151791573-A-G	769	188	219	0.243333	1	6.38226e-06	-0.317681	0.0693893	0.0108989	0.0121362	0.00674885	0.000234541
ENSG00000171497.4	6691	1.02918	594.719	326.645	2.35936e-05	4-158065866-T-TTG	-657530	215	281	0.312918	1	5.72022e-06	0.150388	0.0326761	0.0110989	0.0121475	0.00675438	0.000222778
ENSG00000162888.4	5722	1.01959	891.116	333.77	1.50853e-05	1-206113771-G-A	-383957	20	21	0.0233333	1	4.36001e-06	0.75999	0.163025	0.0119988	0.0121687	0.00676545	0.00014501
ENSG00000070915.9	8151	1.05016	1314.93	333.597	1.17651e-05	16-56809049-A-C	-56158	274	337	0.374444	1	3.28019e-06	0.267305	0.0565913	0.010199	0.0121815	0.00677183	0.000106295
ENSG00000274029.1	7609	1.04208	756.31	323.482	1.97682e-05	12-121098111-TAAA-T	-92757	252	323	0.35906	1	4.19691e-06	-0.286623	0.061374	0.0114989	0.0122065	0.00678505	0.000181071
ENSG00000215244.2	10498	1.03553	1954.55	337.418	7.43337e-06	10-6233217-C-T	-44470	55	55	0.0611111	1	2.2397e-06	-0.397598	0.0827462	0.0108989	0.0122192	0.00679135	6.89093e-05
ENSG00000175906.4	5206	1.04497	562.685	324.205	2.70064e-05	17-43367957-A-G	-31002	139	151	0.168151	1	6.16392e-06	0.369969	0.0806747	0.0121988	0.0122483	0.00680683	0.000245158
ENSG00000010322.15	5055	1.06067	370.224	313.514	4.41861e-05	3-52797685-C-G	342567	208	244	0.271111	1	7.69252e-06	-0.0937264	0.020659	0.0106989	0.0123065	0.00683773	0.00038744
ENSG00000081177.18	7238	1.06619	871.441	320.93	1.92279e-05	14-69057348-A-AT	-134163	258	330	0.367117	1	3.72146e-06	-0.220445	0.0469414	0.0110989	0.0123066	0.00683773	0.000166874
ENSG00000049089.13	7188	1.04534	816.536	328.849	1.87377e-05	1-40345111-G-A	27817	172	196	0.217778	1	4.73091e-06	-0.182892	0.0393823	0.0110989	0.012314	0.00684111	0.000169107
ENSG00000136689.18	6788	1.04177	702.354	325.955	2.14776e-05	2-113113086-G-A	5872	120	128	0.142857	1	5.02009e-06	0.108875	0.0235099	0.010499	0.0123374	0.00685339	0.000194827
ENSG00000198482.11	11554	1.04618	1872.01	335.096	8.22571e-06	19-52515656-T-A	-11996	331	450	0.5	1	2.31325e-06	-0.142394	0.0296767	0.0121988	0.0123481	0.00685857	7.39221e-05
ENSG00000259915.2	6624	1.06214	302.568	310.814	5.47359e-05	2-186203828-AAAG-A	-152945	101	108	0.12	1	9.08051e-06	0.426465	0.0947742	0.0108989	0.0123835	0.00687751	0.000475769
ENSG00000223799.1	6325	1.04717	996.349	331.289	1.56083e-05	21-33268483-A-G	2223	203	240	0.266667	1	4.1721e-06	0.206025	0.0441035	0.00949905	0.0124184	0.00689615	0.000139232
ENSG00000111554.14	7882	1.00581	1257.17	337.098	1.02472e-05	12-68344894-T-C	12513	183	208	0.231111	1	3.16405e-06	0.171194	0.0361841	0.0108989	0.0124497	0.00691278	9.90908e-05
ENSG00000132196.13	8044	1.04728	984.665	333.021	1.58448e-05	1-162826358-A-G	35656	13	13	0.0144444	1	4.4946e-06	0.903568	0.194099	0.0118988	0.0124538	0.00691436	0.000140923
ENSG00000280062.1	9132	1.04042	1580.11	338.351	9.59669e-06	16-560796-A-G	-969919	45	48	0.0549199	1	3.06873e-06	0.655015	0.138254	0.0119988	0.012482	0.00692924	8.63093e-05
ENSG00000171462.14	6544	1.04269	1108.09	333.856	1.38266e-05	6-43440367-C-T	-16265	185	214	0.238307	1	3.96564e-06	-0.286869	0.0612652	0.0111989	0.0124837	0.00692945	0.000123785
ENSG00000225972.1	3767	1.02079	605.068	333.122	2.2933e-05	1-1049508-A-G	420446	50	51	0.0567929	1	6.83126e-06	0.496024	0.108701	0.0109989	0.0124949	0.0069349	0.000214233
ENSG00000112357.12	6691	1.05746	981.257	332.321	1.67055e-05	6-136878397-A-G	55833	86	89	0.0988889	1	4.66114e-06	-0.430719	0.0926824	0.0108989	0.0125145	0.00694505	0.000145051
ENSG00000159069.13	6910	1.03712	1254.65	335.146	1.19453e-05	9-136943538-G-C	-1149	288	370	0.412027	1	3.51533e-06	0.0457988	0.00972684	0.0124988	0.0125226	0.0069488	0.000107786
ENSG00000188822.7	6487	1.048	763.4	325.082	2.06943e-05	1-23900038-A-G	-13324	132	141	0.157016	1	4.67141e-06	-0.152876	0.0328995	0.0122988	0.0125752	0.00697651	0.000182092
ENSG00000274383.1	5778	1.0298	495.423	325.218	2.93795e-05	15-64940471-C-T	-10964	236	280	0.311384	1	7.02033e-06	0.328301	0.0720408	0.0125987	0.0125751	0.00697651	0.000267846
ENSG00000143093.14	6736	1.05483	1060.02	330.833	1.53603e-05	1-110584977-C-A	553400	45	49	0.0544444	1	4.03518e-06	0.31738	0.0678359	0.010099	0.0125767	0.0069766	0.000133401
ENSG00000204410.14	28432	1.07951	520.665	289.203	3.47692e-05	6-31720423-C-T	-19525	114	118	0.131111	1	2.34458e-06	0.320317	0.0667979	0.0116988	0.0125814	0.00697847	0.000288416
ENSG00000227253.3	8502	1.05432	480.429	309.022	3.39588e-05	10-32201037-T-A	-65252	49	50	0.0555556	1	4.80769e-06	0.621004	0.133823	0.0120988	0.0126332	0.00700641	0.000293929
ENSG00000123411.14	6195	1.02974	668.592	329.645	2.18754e-05	12-56069356-G-A	61697	153	195	0.219101	1	5.79042e-06	0.306001	0.0665261	0.0113989	0.0126402	0.00700957	0.000198454
ENSG00000216588.8	8066	1.05809	1306.8	334.661	1.27249e-05	19-44616126-A-AAGC	2496	62	65	0.0722222	1	3.71187e-06	-0.397788	0.0846945	0.0109989	0.0126674	0.00702392	0.000109089
ENSG00000055208.18	8496	1.02017	1291.46	336.593	1.08613e-05	6-149134031-T-C	-183503	39	41	0.0455556	1	3.31885e-06	-0.21737	0.0460441	0.0117988	0.0126694	0.00702424	0.000100215
ENSG00000278259.4	5596	1.03109	887.662	333.286	1.664e-05	17-36486677-G-A	-56758	325	422	0.469933	1	4.7903e-06	-0.138881	0.029923	0.010199	0.0126883	0.00703399	0.000150002
ENSG00000196505.10	6902	1.05013	693.744	329.592	2.32168e-05	1-117434747-CTG-C	-494883	220	274	0.304545	1	6.18436e-06	0.114829	0.0250433	0.0130987	0.0127063	0.00704319	0.000201444
ENSG00000280157.1	7257	1.03593	631.346	322.522	2.40343e-05	1-228974167-A-G	852644	210	257	0.285556	1	5.09289e-06	-0.288597	0.0623604	0.0111989	0.0127538	0.00706881	0.000213532
ENSG00000144045.13	6560	1.03509	982.613	336.561	1.53908e-05	2-73553222-A-G	-973114	22	23	0.0255556	1	4.88542e-06	0.915044	0.197336	0.0125987	0.0127592	0.00707104	0.000136911
ENSG00000161638.10	7179	1.04885	905.034	332.636	1.77722e-05	12-53772698-C-T	-646762	50	54	0.06	1	5.04945e-06	-0.128502	0.0277556	0.0117988	0.0127622	0.00707195	0.000153928
ENSG00000273691.1	8007	1.03612	1243.07	335.817	1.22339e-05	15-90228518-T-G	203563	221	261	0.290646	1	3.69206e-06	0.306932	0.0653338	0.0109989	0.012771	0.00707608	0.000108513
ENSG00000265666.1	6758	1.03819	627.131	324.477	2.45509e-05	17-40377218-G-C	34082	229	297	0.33	1	5.57265e-06	0.085653	0.0185873	0.0108989	0.0128114	0.0070977	0.000216216
ENSG00000163659.12	7174	1.02502	634.99	325.648	2.29061e-05	3-156568589-G-C	-104646	123	132	0.146993	1	5.34999e-06	-0.181558	0.0393231	0.0111989	0.0128493	0.0071179	0.00020641
ENSG00000141034.9	5480	1.03621	639.828	328.458	2.39288e-05	17-17794940-G-A	-244352	300	407	0.453229	1	6.1687e-06	-0.177012	0.0386004	0.0116988	0.0128547	0.00712012	0.000210856
ENSG00000144476.5	8334	1.03442	1205.91	332.623	1.25996e-05	2-236524285-T-TA	-43502	81	89	0.101598	1	3.42773e-06	-0.315025	0.0668283	0.0109989	0.0128607	0.00712271	0.000111368
ENSG00000173542.8	8052	1.04747	649.391	323.541	2.48209e-05	4-70910477-A-T	8151	31	31	0.0344444	1	5.47006e-06	0.200283	0.0434245	0.010399	0.0128718	0.00712811	0.000213771
ENSG00000116209.11	8024	1.05263	1296.49	334.346	1.27415e-05	1-53906559-C-T	-146945	52	60	0.0666667	1	3.67834e-06	-0.161837	0.034443	0.0113989	0.0128971	0.00714134	0.000108475
ENSG00000260751.2	7468	1.03388	1461.79	346.396	1.0425e-05	16-24175240-G-T	606567	59	64	0.0711111	1	4.3706e-06	0.487851	0.10466	0.0116988	0.0129318	0.0071598	9.17489e-05
ENSG00000173540.12	3490	1.03049	209.284	318.248	7.1747e-05	3-49624201-C-T	-99750	93	103	0.117045	1	1.58755e-05	0.177212	0.0405227	0.0107989	0.0129408	0.00716401	0.000635045
ENSG00000238160.1	5509	1.02673	623.969	329.514	2.36728e-05	5-132419785-G-T	-6929	105	116	0.128889	1	6.30626e-06	-0.149944	0.0327324	0.0138986	0.0129494	0.007168	0.000210988
ENSG00000135185.11	6057	1.02718	569.416	332.749	2.6011e-05	7-87220194-T-C	-393	147	161	0.178889	1	7.7774e-06	-0.115128	0.0253899	0.00979902	0.0129575	0.00717174	0.000231474
ENSG00000163704.11	7764	1.0456	1200.38	327.694	1.34384e-05	3-10137457-T-A	185063	233	289	0.321111	1	3.11477e-06	-0.217341	0.0459052	0.0113989	0.0129932	0.0071907	0.00011511
ENSG00000136444.9	6644	1.01744	1343.55	341.673	1.05806e-05	17-50509946-A-G	31146	217	253	0.281111	1	3.81444e-06	-0.124454	0.0265313	0.0122988	0.0130075	0.00719787	9.56396e-05
ENSG00000183444.10	7649	1.02577	987.431	336.132	1.49968e-05	7-97947733-G-A	-19341	40	42	0.0467706	1	4.68056e-06	0.486165	0.104634	0.0114989	0.0130402	0.00721516	0.000133002
ENSG00000135334.8	7565	1.04407	728.141	325.65	2.2094e-05	6-87767984-T-C	65775	92	107	0.118889	1	5.1332e-06	-0.132595	0.0286619	0.0113989	0.0130479	0.0072187	0.000189026
ENSG00000115718.17	8034	1.0319	994.837	335.696	1.53346e-05	2-127455697-A-G	37270	53	56	0.0629214	1	4.73056e-06	0.402439	0.0866573	0.0105989	0.0130652	0.00722749	0.000134125
ENSG00000247556.6	6353	1.04085	624.534	324.922	2.5498e-05	15-42036868-G-A	752878	19	19	0.0211581	1	5.90739e-06	0.304424	0.0662468	0.0123988	0.0131033	0.00724781	0.000218588
ENSG00000176108.9	8914	1.03699	1320.24	334.281	1.18716e-05	17-80996699-C-T	5101	187	218	0.242222	1	3.39094e-06	0.11868	0.0251639	0.0117988	0.0131212	0.00725691	0.000102397
ENSG00000258172.1	8441	1.02127	1225.38	334.319	1.19139e-05	12-94273499-C-T	-3696	157	171	0.190423	1	3.40883e-06	-0.386739	0.0820207	0.0120988	0.0131256	0.00725855	0.000105923
ENSG00000152492.13	10402	1.04971	1135.88	330.576	1.46661e-05	3-191266812-G-C	-62265	153	169	0.187778	1	3.79647e-06	-0.155437	0.033129	0.00989901	0.0131852	0.00729077	0.000122911
ENSG00000255153.1	8993	1.04597	1195.45	326.511	1.37108e-05	11-1222850-C-G	-86919	105	114	0.126667	1	3.05884e-06	-0.430371	0.0908252	0.0115988	0.0131878	0.00729144	0.000115692
ENSG00000101000.5	5024	1.03342	327.394	322.199	4.74235e-05	20-34279392-C-T	-892681	109	117	0.13	1	1.10778e-05	-0.354998	0.0796841	0.00889911	0.0132106	0.00730324	0.000409086
ENSG00000213363.4	8016	1.03429	838.347	331.248	1.86464e-05	12-62017229-TA-T	-4945	255	310	0.345291	1	5.09313e-06	-0.299777	0.0647764	0.0105989	0.0132493	0.00732386	0.00016014
ENSG00000184489.11	8121	1.02948	1462.9	339.946	1.05164e-05	8-141413509-G-A	21516	29	29	0.0322222	1	3.58024e-06	0.480491	0.102133	0.0117988	0.0133266	0.00736581	9.06446e-05
ENSG00000251332.1	10165	1.01634	1383.04	332.821	1.04769e-05	4-37902461-T-C	-93742	255	322	0.358575	1	2.80434e-06	0.270544	0.0568717	0.0124988	0.0133295	0.00736664	9.26392e-05
ENSG00000174437.16	5372	1.06486	509.045	319.636	3.5328e-05	12-110843811-G-A	563055	14	14	0.0155556	1	7.24066e-06	0.382512	0.084063	0.0110989	0.013342	0.00737271	0.000284718
ENSG00000127870.16	8745	1.05587	1273.66	332.227	1.35979e-05	13-25399858-T-C	-822332	38	40	0.0444444	1	3.68539e-06	0.204266	0.0434767	0.0126987	0.0133532	0.00737812	0.000111313
ENSG00000217648.1	6641	1.04847	941.366	330.553	1.78202e-05	6-143237959-G-C	-104287	194	226	0.251116	1	4.72921e-06	-0.340439	0.073306	0.0132987	0.0133562	0.00737822	0.000147846
ENSG00000178921.13	7633	1.03193	1254.64	332.864	1.24247e-05	17-8260717-C-T	13099	106	115	0.127778	1	3.40192e-06	-0.180615	0.0383019	0.0129987	0.0133557	0.00737822	0.000106361
ENSG00000253559.1	6509	1.04454	612.911	328.916	2.69176e-05	2-189835232-T-A	70377	270	370	0.411111	1	7.15775e-06	-0.312923	0.0687311	0.0122988	0.0133643	0.00738191	0.000224827
ENSG00000233730.1	8019	1.031	885.941	329.119	1.75485e-05	1-114954547-T-TTTTATTTATTTA	-145125	20	22	0.0246085	1	4.43082e-06	-0.527316	0.113199	0.0105989	0.0133769	0.00738809	0.000150257
ENSG00000130856.15	10943	1.03898	2016.49	339.695	8.00013e-06	18-76887371-C-CTAAA	64764	264	318	0.35426	1	2.62634e-06	-0.0916369	0.0192066	0.0111989	0.0133937	0.0073966	6.73849e-05
ENSG00000213860.4	9327	1.04515	1201.41	335.326	1.38199e-05	7-19645947-T-C	-356976	13	13	0.0144444	1	4.16154e-06	-0.746338	0.159749	0.0128987	0.013415	0.00740757	0.000114883
ENSG00000138430.15	6947	1.01602	1175.56	341.188	1.23889e-05	2-174068692-C-T	-180006	228	259	0.287778	1	4.46448e-06	-0.108393	0.023277	0.0120988	0.0134184	0.00740863	0.000108895
ENSG00000272902.2	7878	1.04416	748.68	322.837	2.21444e-05	2-101146058-A-ATT	-5602	269	340	0.378619	1	4.68165e-06	0.288386	0.0620678	0.0125987	0.0134555	0.00742831	0.000183884
ENSG00000225492.6	6584	1.04846	685.258	328.738	2.46643e-05	1-89427464-T-G	19785	104	113	0.125835	1	6.44324e-06	-0.267227	0.0583956	0.0118988	0.0134618	0.00743104	0.000203085
ENSG00000079385.21	6882	1.03941	649.415	325.575	2.50282e-05	19-41800915-A-G	-760319	38	41	0.045657	1	5.90846e-06	0.344076	0.0748761	0.0122988	0.0134713	0.0074355	0.000209448
ENSG00000204103.3	6509	1.04217	814.696	329.733	2.02311e-05	20-40368582-C-T	-320658	114	120	0.13363	1	5.31447e-06	-0.199941	0.0432908	0.0112989	0.0134962	0.00744843	0.000168133
ENSG00000149269.9	7102	1.02478	670.581	326.965	2.2775e-05	11-77349047-C-T	-106890	79	81	0.0902005	1	5.55207e-06	-0.0974432	0.0211422	0.0132987	0.0135188	0.00746009	0.000195331
ENSG00000140284.10	7325	1.04266	440.988	315.075	3.76123e-05	15-50259005-C-CA	76809	307	403	0.448775	1	6.69532e-06	-0.223391	0.0489072	0.0125987	0.0135544	0.00747896	0.000310976
ENSG00000234645.3	7664	1.04808	694.388	328.185	2.44789e-05	2-137739435-A-G	-549358	25	25	0.0277778	1	6.27456e-06	0.906988	0.197946	0.0128987	0.0135647	0.00748385	0.000200227
ENSG00000165490.12	7801	1.06413	633.529	318.175	2.87678e-05	11-82889907-G-A	-10068	33	34	0.0377778	1	5.42087e-06	-0.47214	0.102323	0.0118988	0.0135749	0.00748864	0.000228377
ENSG00000166900.15	6995	1.04465	638.073	330.864	2.64194e-05	11-59923401-A-G	168342	32	33	0.0366667	1	7.4574e-06	-0.131261	0.0288883	0.0122988	0.0136592	0.0075344	0.000216022
ENSG00000174255.6	5748	1.04766	671.239	328.595	2.54522e-05	3-114217026-A-G	-20552	149	170	0.188889	1	6.64705e-06	0.234382	0.0512955	0.0127987	0.0136624	0.00753532	0.000206914
ENSG00000162576.16	6207	1.02952	955.105	330.292	1.651e-05	1-1290853-G-A	-70924	29	31	0.0344444	1	4.29993e-06	-0.50899	0.109112	0.0110989	0.0136645	0.00753571	0.000138847
ENSG00000111796.3	8803	1.05874	917.214	324.662	1.95519e-05	12-9583033-C-G	-24853	309	406	0.451111	1	4.31425e-06	-0.1623	0.0347977	0.0132987	0.0136724	0.00753924	0.000155669
ENSG00000236512.1	9735	1.01886	1309.91	332.33	1.14846e-05	6-6973418-G-A	-647004	122	144	0.16	1	3.05768e-06	0.404459	0.0853553	0.0145985	0.0136831	0.00754435	9.84623e-05
ENSG00000113356.11	5985	1.03431	734.807	329.365	2.1976e-05	5-90432214-A-G	-39534	12	13	0.0147059	1	5.76776e-06	-0.766854	0.166687	0.0127987	0.0136972	0.00755134	0.000182711
ENSG00000152193.7	7564	1.02554	749.771	329.591	2.07242e-05	13-78658164-G-A	-1015	125	143	0.159243	1	5.43626e-06	-0.12781	0.027703	0.0127987	0.0137102	0.00755769	0.000175047
ENSG00000031698.12	5916	1.02746	865.362	332.002	1.81184e-05	1-109163771-A-G	-50147	318	397	0.442094	1	5.05428e-06	-0.0683736	0.0147689	0.0123988	0.0137147	0.00755935	0.000152427
ENSG00000120896.13	7844	1.03313	1452.44	334.973	1.10848e-05	8-22552315-T-C	7329	74	77	0.0857461	1	3.21482e-06	0.15608	0.0330136	0.0127987	0.0137291	0.00756651	9.21607e-05
ENSG00000169714.16	7075	1.04601	606.356	321.154	2.81552e-05	3-129202409-C-T	18487	72	87	0.0966667	1	5.84506e-06	-0.209036	0.0454659	0.0132987	0.0137545	0.00757887	0.000228102
ENSG00000136040.8	8400	1.02029	1352.03	336.721	1.12567e-05	12-94135049-A-G	-13674	206	237	0.26392	1	3.46829e-06	-0.0648765	0.0137701	0.010499	0.0137536	0.00757887	9.57536e-05
ENSG00000169439.11	6840	1.06991	947.905	326.333	2.00138e-05	8-96344255-T-C	-149096	208	244	0.271111	1	4.68886e-06	-0.248947	0.0535836	0.0128987	0.0138032	0.00760408	0.00015481
ENSG00000211801.3	8965	1.03147	1669.49	345.745	9.62298e-06	14-23036868-G-A	984354	50	50	0.0555556	1	3.92505e-06	0.380347	0.0811902	0.0139986	0.0138033	0.00760408	7.98375e-05
ENSG00000103415.11	9118	1.03544	1514.32	334.228	1.07995e-05	16-4497785-A-AG	21861	106	127	0.141111	1	3.04453e-06	-0.118421	0.0249862	0.0111989	0.0138046	0.00760408	8.89215e-05
ENSG00000135002.11	8997	1.05311	1385.58	331.527	1.27529e-05	9-76443041-G-C	48524	76	81	0.09	1	3.34792e-06	-0.174558	0.0369903	0.010499	0.0138068	0.00760449	0.000101622
ENSG00000211695.2	8969	1.04593	910.159	323.781	1.88218e-05	7-38167210-C-T	-151651	57	58	0.064588	1	4.00659e-06	-0.525452	0.112272	0.0125987	0.0138087	0.00760468	0.000151938
ENSG00000180921.6	7334	1.03562	972.1	329.579	1.68539e-05	8-143760512-CA-C	26711	81	92	0.104545	1	4.29782e-06	0.3273	0.0701618	0.0119988	0.0138193	0.00760975	0.00013858
ENSG00000144134.18	7040	1.05228	749.511	322.764	2.3524e-05	2-113636960-G-T	9731	284	374	0.415919	1	5.00846e-06	0.184912	0.0399245	0.0110989	0.0138268	0.00761307	0.000187466
ENSG00000262246.5	9083	1.03896	1504.51	333.921	1.11133e-05	16-4400665-C-CA	-25040	88	95	0.106742	1	3.11108e-06	-0.107997	0.022809	0.0133987	0.0138986	0.00765175	9.0309e-05
ENSG00000248290.1	29327	1.07552	624.602	296.7	3.14171e-05	6-31360084-C-T	-652388	93	101	0.112222	1	2.7698e-06	0.453662	0.0953123	0.0117988	0.0139575	0.00768338	0.000238141
ENSG00000234160.1	7547	1.03956	1167.25	336.059	1.44346e-05	9-36885749-G-A	-623401	210	239	0.266147	1	4.47498e-06	0.335954	0.0721528	0.0126987	0.0139706	0.00768977	0.00011658
ENSG00000130598.15	8930	1.04211	1552.52	336.534	1.09862e-05	11-1844782-C-T	5793	152	171	0.190423	1	3.35468e-06	0.177477	0.0376122	0.0142986	0.0139859	0.00769737	8.82206e-05
ENSG00000182552.14	9487	1.05776	1932.87	338.069	9.45955e-06	4-184144862-C-T	485637	24	25	0.0277778	1	2.99168e-06	0.449955	0.0948626	0.0141986	0.0140135	0.00771097	7.36971e-05
ENSG00000057663.14	7576	1.03693	1169.07	332.785	1.42885e-05	6-105497322-T-C	-828469	79	83	0.0922222	1	3.97033e-06	-0.146528	0.031295	0.0130987	0.0140134	0.00771097	0.00011562
ENSG00000129158.10	7525	1.03064	944.296	331.058	1.72468e-05	11-18741401-G-A	728239	18	20	0.0222222	1	4.63426e-06	-0.48183	0.103652	0.0140986	0.0140509	0.00773069	0.000140842
ENSG00000099331.13	8229	1.03167	1582.74	340.988	1.03423e-05	19-17100758-T-C	24977	320	426	0.473333	1	3.63767e-06	-0.0487066	0.0103607	0.0130987	0.0140574	0.00773344	8.42572e-05
ENSG00000218809.1	8370	1.03246	1424.43	339.428	1.15471e-05	6-41280026-T-C	9787	307	403	0.448775	1	3.90196e-06	-0.14601	0.0311594	0.0131987	0.0140765	0.00774313	9.38098e-05
ENSG00000236140.1	1042	1.04069	213.098	341.898	8.00577e-05	1-144873153-C-T	-414602	23	27	0.0302691	1	3.526e-05	-0.666514	0.159191	0.0139986	0.0140805	0.00774372	0.000640197
ENSG00000069345.11	2134	1.06145	188.015	318.162	9.92074e-05	16-47439153-C-T	465365	24	25	0.0277778	1	2.3155e-05	0.354827	0.0827898	0.0124988	0.0140801	0.00774372	0.00076418
ENSG00000113811.10	7176	1.03134	1172.19	337.727	1.3977e-05	3-53891822-C-T	-166	110	115	0.127778	1	4.55914e-06	-0.203707	0.0437884	0.0125987	0.0140919	0.00774916	0.000113666
ENSG00000111832.12	7312	1.07513	581.6	318	3.40562e-05	6-116656975-T-A	85608	22	23	0.0255556	1	6.56951e-06	0.286207	0.0626018	0.0121988	0.0141216	0.00776464	0.000255501
ENSG00000196083.9	10347	1.0562	1212.14	327.156	1.51144e-05	3-190566766-G-A	52715	61	62	0.0688889	1	3.49671e-06	0.180118	0.0382446	0.0114989	0.0141418	0.00777493	0.000117057
ENSG00000215021.8	8046	1.00038	1379.43	340.829	1.03554e-05	12-7178280-AACACACAC-A	207455	115	135	0.15411	1	3.62384e-06	-0.0868286	0.0184666	0.0139986	0.0141581	0.00778309	8.89945e-05
ENSG00000154146.12	8483	1.04645	944.37	325.155	1.86304e-05	11-124736389-T-C	-3457	146	165	0.183333	1	4.15018e-06	0.0688748	0.0147403	0.0138986	0.0141627	0.00778479	0.000146628
ENSG00000170142.11	8224	1.05515	975.608	324.818	1.87599e-05	3-24139389-C-CT	333486	120	128	0.146119	1	4.13562e-06	0.132305	0.0283108	0.0122988	0.0141934	0.00780083	0.000145056
ENSG00000128165.8	6060	1.03838	884.446	329.93	1.92648e-05	22-50482719-AACACTCGGGCCCCCGAAG-A	1163	80	90	0.1	1	5.06028e-06	0.34477	0.0744758	0.0125987	0.0142088	0.00780848	0.00015339
ENSG00000251323.2	7064	1.02085	901.39	333.045	1.74943e-05	11-78521059-C-A	91223	167	182	0.204036	1	5.02763e-06	0.315573	0.0681478	0.0135986	0.0142202	0.0078139	0.000143832
ENSG00000172493.20	7836	1.05628	541.952	316.752	3.40498e-05	4-86601298-C-A	-333704	14	17	0.0188889	1	6.29868e-06	-0.24709	0.053936	0.0127987	0.0142443	0.00782633	0.00026184
ENSG00000211747.3	5028	1.04365	738.327	338.427	2.37135e-05	7-142627502-A-C	853	31	32	0.0357143	1	8.37008e-06	0.443438	0.0981486	0.0133987	0.0142697	0.00783947	0.000186222
ENSG00000228923.1	8213	1.03424	1432.28	340.767	1.17332e-05	22-24447834-T-TA	-68674	335	449	0.498889	1	4.14872e-06	-0.278302	0.0595603	0.0142986	0.0142738	0.00784084	9.37247e-05
ENSG00000188460.4	6848	1.06155	743.027	324.911	2.54494e-05	1-224862089-C-T	997238	27	27	0.03	1	5.89237e-06	-0.447607	0.0973933	0.0115988	0.0142756	0.007841	0.000193494
ENSG00000134987.11	7653	1.05737	648.855	314.867	2.87033e-05	5-111130854-GT-G	39138	72	77	0.0857461	1	4.82566e-06	0.148272	0.0319573	0.0134987	0.0143125	0.00786048	0.0002193
ENSG00000133800.8	9313	1.04805	1330.19	335.096	1.3457e-05	11-10535357-T-TA	-76332	297	364	0.405134	1	4.00897e-06	-0.178793	0.0382031	0.0114989	0.0143155	0.00786126	0.000104522
ENSG00000105717.13	7951	1.04734	696.839	322.183	2.56344e-05	19-19188726-A-C	-430190	79	86	0.0955556	1	5.42571e-06	-0.286197	0.0620279	0.0135986	0.0143301	0.00786847	0.000199154
ENSG00000160877.5	6947	1.04314	1303.96	340.909	1.34573e-05	19-13146765-G-T	28662	173	196	0.218263	1	4.84538e-06	-0.0913759	0.0196982	0.0129987	0.014336	0.00787087	0.00010531
ENSG00000256271.1	8388	1.02631	1646.76	340.695	9.89469e-06	12-2690821-C-T	18601	98	105	0.116667	1	3.43185e-06	-0.327385	0.0694541	0.0110989	0.014338	0.00787111	7.98649e-05
ENSG00000185875.12	8586	1.03902	1236.87	338.361	1.40599e-05	10-24978680-C-T	-37978	24	24	0.0266667	1	4.68452e-06	-0.431202	0.0928083	0.0154985	0.014469	0.00794219	0.000109866
ENSG00000118276.11	7133	1.01498	1054.68	340.638	1.48147e-05	18-31635250-A-C	-49473	278	351	0.39038	1	5.3388e-06	0.171075	0.0370489	0.0132987	0.0144736	0.00794387	0.000121041
ENSG00000131375.9	8053	1.03452	1088.53	331.408	1.56957e-05	3-15153337-C-T	-52815	30	34	0.0377778	1	4.21514e-06	0.171948	0.0368263	0.0137986	0.0144997	0.00795735	0.000123408
ENSG00000120699.12	7990	1.05666	919.091	332.116	2.04782e-05	13-36999820-T-TAA	1004	59	67	0.0744444	1	5.82339e-06	-0.248683	0.0540796	0.0114989	0.0145169	0.00796597	0.000154553
ENSG00000271392.1	5662	1.04168	824.337	330.614	2.1446e-05	17-34805366-AG-A	-952959	62	68	0.0755556	1	5.84341e-06	0.596067	0.129645	0.0134987	0.0145416	0.00797868	0.000165963
ENSG00000148339.12	5378	1.04991	706.65	326.51	2.60087e-05	9-128090536-C-T	22329	198	256	0.284598	1	6.3669e-06	0.158604	0.0346388	0.0137986	0.0145922	0.00800561	0.000197659
ENSG00000188177.13	6239	1.04036	758.48	327.723	2.32645e-05	2-112621148-G-A	345554	10	10	0.0111111	1	5.83206e-06	-0.476409	0.103609	0.0137986	0.0146001	0.00800823	0.000179766
ENSG00000251602.6	7930	1.05239	990.55	330.215	1.87601e-05	14-105405432-G-A	-14307	77	95	0.105556	1	4.95676e-06	0.598227	0.1291	0.0131987	0.0145989	0.00800823	0.000141889
ENSG00000141682.11	9211	1.04342	1267.27	333.098	1.41205e-05	18-59894127-GT-G	-5821	223	262	0.291111	1	3.95899e-06	0.126271	0.026965	0.0133987	0.0146106	0.00801316	0.000108437
ENSG00000244556.1	7272	1.04585	919.377	334.425	1.96825e-05	7-129084205-A-T	55316	73	83	0.0941043	1	5.99998e-06	-0.428385	0.0932918	0.0128987	0.0146212	0.00801809	0.000150385
ENSG00000196967.10	6034	1.0416	313.421	312.806	5.67438e-05	19-37133947-C-T	-38794	323	439	0.488839	1	1.01233e-05	0.114699	0.0256289	0.0134987	0.014638	0.00802646	0.000436334
ENSG00000139572.3	7146	1.04462	888.508	331.551	2.03396e-05	12-53867976-C-T	-496511	289	370	0.412027	1	5.67416e-06	-0.164318	0.035689	0.0131987	0.0146814	0.00804859	0.000155129
ENSG00000185024.16	8109	1.03731	1036.25	331.016	1.6894e-05	14-105303041-A-G	-12548	259	298	0.332215	1	4.5211e-06	0.104103	0.0223689	0.0140986	0.0146808	0.00804859	0.000130565
ENSG00000008130.15	7291	1.06481	1180.67	331.161	1.6712e-05	1-1758323-T-C	-22134	285	348	0.386667	1	4.48757e-06	-0.0500608	0.010753	0.0150985	0.0147162	0.0080668	0.000122756
ENSG00000156469.8	6910	1.04513	1062.1	333.632	1.7134e-05	8-96504756-T-C	243146	156	183	0.203786	1	5.00661e-06	-0.15103	0.0326085	0.0126987	0.0147538	0.00808656	0.000129944
ENSG00000171794.3	6141	1.03318	840.713	329.624	2.05549e-05	10-133224257-T-A	-6017	153	175	0.194444	1	5.39184e-06	0.280547	0.0607853	0.0143986	0.0147584	0.00808822	0.000159234
ENSG00000105583.9	7339	1.03274	1044.09	333.859	1.65489e-05	19-12677638-C-T	6282	36	37	0.041573	1	4.85128e-06	0.173122	0.0373226	0.0138986	0.0147861	0.00810255	0.000128072
ENSG00000259315.1	5054	1.07473	533.543	316.93	3.87759e-05	15-82712447-C-G	-18488	83	88	0.0979956	1	7.38498e-06	-0.395395	0.086978	0.0129987	0.0148176	0.00811895	0.00027824
ENSG00000183864.4	5967	1.04649	360.878	309.355	5.09394e-05	22-41544382-T-TCCACG	97359	107	119	0.136156	1	7.93116e-06	-0.15457	0.0341211	0.0113989	0.0148204	0.0081196	0.000383681
ENSG00000251230.5	9637	1.01738	1936.17	341.476	8.36429e-06	4-184855613-T-C	-138	207	232	0.257812	1	2.92852e-06	-0.200826	0.0422988	0.0155984	0.0148415	0.00813035	6.63565e-05
ENSG00000156475.18	7503	1.05621	893.49	328.57	2.1486e-05	5-146868397-A-G	-216387	312	423	0.47	1	5.47723e-06	0.129303	0.0280366	0.0134987	0.0148503	0.00813431	0.000158804
ENSG00000100938.17	8022	1.06303	1183.53	332.957	1.66944e-05	14-24234903-A-ACTTG	2448	68	81	0.0902005	1	4.75637e-06	-0.165679	0.0356849	0.0134987	0.0148529	0.00813487	0.000121926
ENSG00000227518.5	6247	1.04596	815.108	323.912	2.25631e-05	9-585409-A-G	557752	240	285	0.316667	1	4.96112e-06	-0.32308	0.069725	0.0129987	0.0148614	0.00813832	0.000169669
ENSG00000122376.11	6423	1.02789	722.85	326.292	2.35147e-05	10-87330211-CAACTT-C	236050	37	44	0.0502283	1	5.63227e-06	0.170945	0.0371152	0.0147985	0.0148624	0.00813832	0.000182679
ENSG00000275022.1	6755	1.05584	690.17	325.251	2.78041e-05	11-68761145-C-A	716351	160	187	0.208241	1	6.59652e-06	0.286504	0.0626793	0.0139986	0.0148684	0.00814076	0.000205391
ENSG00000101407.12	6449	1.02799	1067.72	344.365	1.59353e-05	20-38684071-G-A	650603	296	379	0.421111	1	6.4986e-06	0.152736	0.0333904	0.0127987	0.01487	0.0081408	0.000123713
ENSG00000105676.13	6817	1.0559	831.623	328.851	2.31339e-05	19-19013241-A-T	-20334	242	303	0.337416	1	6.01251e-06	-0.0966535	0.0210509	0.0149985	0.0149042	0.00815863	0.000170485
ENSG00000100522.8	8013	1.02407	769.405	323.385	2.17903e-05	14-52697913-T-A	-93755	253	307	0.341871	1	4.68134e-06	0.138751	0.0298626	0.0144986	0.0149115	0.00816176	0.000169928
ENSG00000198585.11	8132	1.05232	721.089	323.324	2.63273e-05	3-131129403-C-A	-252268	39	40	0.0444444	1	5.81328e-06	-0.254524	0.0553453	0.0122988	0.014933	0.00817266	0.00019487
ENSG00000115170.13	7080	1.02439	912.895	334.371	1.84397e-05	2-157897708-GGCTTGCTTGCTTGCTT-G	21846	42	43	0.0489749	1	5.56805e-06	-0.361155	0.0783703	0.0143986	0.0149509	0.00818164	0.000143342
ENSG00000144468.16	8677	1.05282	995.21	329.253	1.91513e-05	2-227001790-G-A	166209	39	42	0.0470852	1	4.91533e-06	-0.365448	0.0788342	0.0118988	0.0149611	0.00818631	0.000141377
ENSG00000125378.15	7050	1.0186	864.154	332.594	1.90046e-05	14-53953591-C-T	-5170	320	421	0.467778	1	5.43755e-06	0.269891	0.0584999	0.0133987	0.0149694	0.00819002	0.000149147
ENSG00000281538.1	7129	1.04412	620.058	319.869	2.96633e-05	22-42131531-G-A	-6575	292	383	0.426097	1	5.94971e-06	-0.28184	0.0613531	0.0132987	0.0149851	0.00819774	0.000222
ENSG00000169926.10	5814	1.03113	721.48	328.073	2.41247e-05	15-31916136-G-T	589281	199	236	0.262332	1	6.14857e-06	-0.0802106	0.0174885	0.0136986	0.0150058	0.00820817	0.000184566
ENSG00000182307.12	3040	1.04068	355.531	322.419	5.11141e-05	8-145045275-T-C	-7103	155	181	0.201111	1	1.21663e-05	0.168414	0.0379837	0.0141986	0.015029	0.00822001	0.00038377
ENSG00000149115.13	7476	1.04929	393.331	310.593	4.801e-05	11-57314001-C-A	-10951	237	286	0.317778	1	7.70121e-06	0.148256	0.03268	0.0122988	0.0150517	0.00823156	0.000354516
ENSG00000242028.6	3854	1.05191	280.753	315.188	6.80516e-05	15-43509840-A-C	-286302	112	117	0.13029	1	1.3561e-05	0.323527	0.0733757	0.0127987	0.0150608	0.00823567	0.000499891
ENSG00000268401.1	7594	1.04163	1264.86	336.091	1.44689e-05	19-46729887-A-C	702233	53	55	0.0611111	1	4.49148e-06	0.624019	0.134044	0.0145985	0.0150741	0.00824208	0.00010815
ENSG00000138621.11	4829	1.02435	603.223	330.171	2.81404e-05	15-75464315-C-T	440760	37	40	0.0447427	1	7.83498e-06	-0.199196	0.0439458	0.0153985	0.0150813	0.00824514	0.000216898
ENSG00000260686.1	7195	1.03221	687.758	328.775	2.55863e-05	5-122707094-C-T	-125262	11	11	0.0122222	1	6.72587e-06	-0.679476	0.148791	0.0148985	0.0151012	0.00825517	0.000194156
ENSG00000128059.8	9052	1.04188	1024.39	326.754	1.79263e-05	4-56495894-C-A	60279	94	104	0.115813	1	4.19242e-06	0.160596	0.0343863	0.0134987	0.0151101	0.00825916	0.000133622
ENSG00000234028.3	4227	1.04069	475.071	327.155	3.84596e-05	2-88672489-A-T	44912	316	432	0.48	1	1.01667e-05	0.196648	0.0439493	0.0145985	0.0151118	0.00825919	0.000287231
ENSG00000115233.11	6149	1.02466	556.255	332.194	3.06591e-05	2-162224766-C-T	916728	24	25	0.0279018	1	9.19698e-06	0.348873	0.07758	0.0143986	0.0151321	0.00826945	0.000235396
ENSG00000158481.12	9164	1.01791	1189.09	341.242	1.39235e-05	1-158358407-C-A	68621	88	98	0.109131	1	5.08398e-06	0.372057	0.0803879	0.0133987	0.0151398	0.00827279	0.000108195
ENSG00000172292.14	8095	1.02992	1225.54	333.633	1.42856e-05	2-168450069-T-C	-5793	324	445	0.494444	1	4.08321e-06	-0.107454	0.0229795	0.0136986	0.0151777	0.00829262	0.000108321
ENSG00000100908.13	7912	1.03215	1301.89	339.113	1.35835e-05	14-24010156-G-A	-131432	99	106	0.118568	1	4.62043e-06	-0.240359	0.0516993	0.0145985	0.0151813	0.0082937	0.000102559
ENSG00000182600.9	7578	1.02814	1144.12	337.436	1.52111e-05	2-232857214-GTCACTTTTTTTCTTC-G	-11800	32	33	0.0367483	1	4.96067e-06	0.604513	0.130462	0.0142986	0.0152067	0.00830671	0.000115495
ENSG00000168827.14	7201	1.07086	459.457	313.044	4.56853e-05	3-158675389-A-T	31111	306	394	0.438341	1	7.87982e-06	-0.124956	0.0275751	0.0133987	0.0153025	0.00835753	0.000320086
ENSG00000137747.15	7679	1.05807	1092.97	332.98	1.82173e-05	11-117961094-A-G	31635	191	215	0.238889	1	5.25058e-06	-0.264357	0.0572052	0.0117988	0.015303	0.00835753	0.000130422
ENSG00000165457.13	7310	1.04677	632.393	320.096	3.00712e-05	11-71369369-C-T	-847232	11	11	0.0122222	1	6.0914e-06	0.701107	0.152795	0.0146985	0.0153309	0.00837101	0.00021913
ENSG00000156273.15	7420	1.04071	670.456	325.147	2.76368e-05	21-29769840-C-T	550979	261	353	0.392222	1	6.52885e-06	-0.057521	0.0125778	0.0126987	0.0153309	0.00837101	0.000203544
ENSG00000152683.14	6649	1.02474	693.445	326.935	2.493e-05	2-32165765-A-C	-76	57	59	0.0655556	1	6.15064e-06	-0.213876	0.0466325	0.0148985	0.0153366	0.00837326	0.000188872
ENSG00000117899.10	7432	1.04408	1296.93	336.575	1.45253e-05	15-80956735-T-C	-33143	202	228	0.253333	1	4.58288e-06	-0.156516	0.0336524	0.0119988	0.015363	0.00838677	0.000106135
ENSG00000227825.4	6695	1.05007	857.435	325.897	2.25602e-05	12-98445651-C-T	-11494	120	131	0.146205	1	5.3011e-06	0.254769	0.0551554	0.0138986	0.015379	0.00839462	0.000162969
ENSG00000197747.8	6261	1.05887	639.669	323.916	3.14042e-05	1-151959710-G-C	-34680	103	107	0.118889	1	7.26613e-06	0.129713	0.0285114	0.0135986	0.015392	0.00840081	0.000223276
ENSG00000235989.3	6672	1.06309	557.856	319.848	3.66647e-05	22-30889693-G-A	-32615	316	414	0.46	1	7.61456e-06	0.275801	0.060761	0.0128987	0.0154004	0.00840453	0.000258687
ENSG00000138640.14	7380	1.04378	810.849	327.313	2.32815e-05	4-88894544-T-G	-216854	147	158	0.175556	1	5.75889e-06	0.292717	0.0636217	0.0137986	0.0154174	0.00841293	0.000169621
ENSG00000133422.12	6666	1.06739	556.281	318.094	3.75478e-05	22-30935670-T-TGC	-32628	257	314	0.348889	1	7.39029e-06	0.0878234	0.0193199	0.0126987	0.0154534	0.0084317	0.000262161
ENSG00000080819.6	9155	1.04909	667.777	324.685	2.90278e-05	3-98612425-A-C	18702	39	42	0.0470852	1	6.80468e-06	0.275056	0.0602655	0.0115988	0.0154792	0.0084449	0.000208733
ENSG00000272308.1	6152	1.04788	516.066	323.39	3.74419e-05	5-60908583-A-T	41648	329	406	0.451163	1	8.75161e-06	0.274217	0.0608281	0.0164984	0.0155106	0.00846038	0.000269267
ENSG00000167977.8	7581	1.04356	1060.6	329.378	1.78871e-05	16-2687070-T-C	4595	325	448	0.498886	1	4.56739e-06	0.134073	0.0288224	0.0131987	0.0155109	0.00846038	0.000129611
ENSG00000135749.18	9117	1.02819	1451.72	339.234	1.22328e-05	1-232936533-G-A	-359029	151	173	0.192222	1	4.13211e-06	0.141166	0.0302057	0.0139986	0.0155194	0.00846413	9.10374e-05
ENSG00000235106.9	9991	1.04097	2039.04	340.397	9.215e-06	9-134057996-G-A	32557	198	235	0.261693	1	3.14217e-06	0.185507	0.039197	0.0145985	0.0155346	0.00847152	6.69781e-05
ENSG00000107175.11	5947	1.0512	694.4	325.275	2.82791e-05	9-35752255-G-A	19859	318	382	0.425339	1	6.73159e-06	-0.122542	0.0268353	0.0137986	0.0155444	0.00847597	0.000201796
ENSG00000159496.14	8324	1.05175	1119.8	329.904	1.75861e-05	22-23900700-C-T	212564	307	415	0.462138	1	4.55955e-06	-0.111039	0.0238687	0.0131987	0.0155528	0.00847968	0.000125313
ENSG00000231799.2	8407	1.0654	1006.57	328.488	2.07204e-05	9-89424157-A-G	-25401	281	364	0.404444	1	5.2413e-06	0.21881	0.0473452	0.0133987	0.0155627	0.00848417	0.000144193
ENSG00000257052.1	6569	1.05093	762.035	325.395	2.57835e-05	11-60921973-T-C	15184	276	342	0.380313	1	6.0776e-06	0.280812	0.0611919	0.0150985	0.0155719	0.00848829	0.000183763
ENSG00000164961.15	7838	1.04512	1150.73	334.538	1.6662e-05	8-125107018-A-C	15340	29	29	0.0322222	1	4.99785e-06	0.318401	0.0687393	0.0143986	0.0155745	0.00848881	0.000119932
ENSG00000102900.12	8100	1.04584	1333.04	335.976	1.44544e-05	16-56730563-A-G	458	116	128	0.142222	1	4.46968e-06	0.141735	0.0304387	0.0154985	0.0156043	0.00850418	0.000103721
ENSG00000197579.7	8929	1.03317	900.437	330.038	2.02778e-05	9-32573149-C-G	20607	26	29	0.0322222	1	5.38211e-06	-0.211175	0.0457507	0.0141986	0.0156155	0.00850939	0.000148668
ENSG00000178425.13	7017	1.07234	420	313.548	5.13092e-05	6-116432987-G-T	332138	270	338	0.376392	1	9.2004e-06	-0.142406	0.0316679	0.0137986	0.0156347	0.00851896	0.000351413
ENSG00000272583.1	634	1.0182	76.731	333.646	0.000223118	1-121467982-G-C	-50847	250	299	0.332962	1	8.89489e-05	0.251964	0.0635958	0.0139986	0.015643	0.00852258	0.00167648
ENSG00000148356.13	6204	1.04032	986.37	336.471	1.91883e-05	9-127438518-T-C	-12968	48	55	0.0611111	1	6.22569e-06	0.188856	0.0412013	0.0136986	0.0156966	0.0085509	0.000138224
ENSG00000213453.3	5135	1.06236	598.147	321.278	3.47716e-05	2-27451989-GTATA-G	58622	301	399	0.443694	1	7.50176e-06	-0.111421	0.0245289	0.0138986	0.0157236	0.00856468	0.000240831
ENSG00000254206.5	3859	1.04833	470.889	322.315	4.16839e-05	16-30387356-G-A	983327	165	195	0.217634	1	9.57445e-06	0.332172	0.0740148	0.0140986	0.0157351	0.00857004	0.000295424
ENSG00000233560.2	7970	1.04703	1153.12	334.517	1.69336e-05	12-68023972-C-A	-681662	16	16	0.0177778	1	5.08571e-06	1.0767	0.232639	0.0145985	0.0157386	0.00857105	0.000120262
ENSG00000231414.1	7854	1.03141	867.962	329.139	2.10586e-05	2-70623317-A-G	369307	115	126	0.144828	1	5.45453e-06	-0.247972	0.0537569	0.0151985	0.0157552	0.00857848	0.000153533
ENSG00000138303.17	7192	1.05211	888.149	327.93	2.24844e-05	10-72215835-T-C	-1299	23	23	0.0255556	1	5.6479e-06	0.604839	0.131339	0.0140986	0.0157555	0.00857848	0.000158138
ENSG00000220517.2	9858	1.06366	879.801	318.663	2.38433e-05	6-25035356-A-G	10873	284	362	0.403118	1	4.4228e-06	-0.282163	0.0605668	0.0132987	0.0157763	0.00858888	0.000164266
ENSG00000184708.17	8081	1.03048	689.09	320.54	2.64652e-05	22-31511441-C-G	15333	338	446	0.49656	1	5.32736e-06	-0.137531	0.0297813	0.0153985	0.0157842	0.00859231	0.000192918
ENSG00000144677.14	6315	1.04676	734.231	326.426	2.6649e-05	3-37927538-G-C	65578	24	24	0.0267261	1	6.52892e-06	0.297526	0.0650582	0.0153985	0.0157912	0.0085952	0.000188735
ENSG00000116406.18	5965	1.04136	706.838	327.448	2.71889e-05	1-184678248-T-C	-76665	321	421	0.467778	1	6.90563e-06	-0.0578929	0.0126936	0.0145985	0.0158732	0.00863894	0.000193389
ENSG00000124562.9	7561	1.0482	780.441	323.976	2.53973e-05	6-34650407-TTTTATTTATTTATTTA-T	-106999	131	143	0.1625	1	5.69904e-06	-0.126945	0.0275775	0.0131987	0.0159036	0.00865459	0.000178206
ENSG00000272382.1	7202	1.08338	380.786	314.208	6.02125e-05	5-42865325-C-G	-168391	233	301	0.334444	1	1.1369e-05	-0.228434	0.0513426	0.0138986	0.0159324	0.00866932	0.000397995
ENSG00000179195.15	8286	1.02515	1319.3	338.519	1.36483e-05	12-123973455-C-A	332	277	348	0.387025	1	4.55618e-06	-0.0875901	0.0188276	0.0153985	0.0159552	0.00868081	9.93846e-05
ENSG00000119608.12	6541	1.0725	828.031	328.726	2.66338e-05	14-74913429-C-T	41489	103	114	0.126667	1	7.0288e-06	0.300226	0.065884	0.0137986	0.0160114	0.00871046	0.000178335
ENSG00000165046.12	5408	1.0169	827.686	337.669	2.1055e-05	8-38394973-T-G	8766	102	110	0.122222	1	7.16713e-06	-0.253347	0.0556493	0.0148985	0.0160159	0.00871202	0.000155021
ENSG00000272240.1	6015	1.04694	614.958	313.536	3.2345e-05	8-206375-G-A	-28512	165	187	0.207778	1	5.31073e-06	0.250607	0.0542591	0.0137986	0.0160505	0.00872979	0.000225435
ENSG00000105171.9	8759	1.04985	1138.62	329.826	1.76869e-05	19-29354755-TAC-T	-249262	38	41	0.0458613	1	4.57721e-06	-0.337516	0.072565	0.0141986	0.0160519	0.00872979	0.000122659
ENSG00000139631.18	7979	1.05422	1014.52	329.376	2.02468e-05	12-53112581-A-G	-68328	62	65	0.0735294	1	5.25708e-06	-0.201009	0.0434996	0.0153985	0.0160771	0.00874255	0.000139172
ENSG00000257298.1	5610	1.02289	526.594	325.808	3.41708e-05	12-50423367-G-A	232004	35	36	0.0400891	1	8.51025e-06	0.680059	0.150645	0.0165983	0.0161057	0.00875719	0.000247512
ENSG00000138623.9	5350	1.05346	621.874	322.636	3.30916e-05	15-74400071-C-A	-34396	69	74	0.0822222	1	7.40393e-06	-0.264753	0.0582469	0.0130987	0.0161623	0.00878702	0.000226598
ENSG00000197622.12	5460	1.05595	496.416	320.396	4.19061e-05	1-151064031-C-CT	-6294	225	248	0.275744	1	9.05917e-06	0.0770819	0.0171281	0.0143986	0.0161703	0.00878958	0.00028562
ENSG00000211943.2	7458	1.0462	713.056	325.261	2.80073e-05	14-106148847-T-G	-5316	70	74	0.0825893	1	6.65423e-06	0.254862	0.0557805	0.0138986	0.0161692	0.00878958	0.000194065
ENSG00000119729.11	8798	1.04724	1476.75	330.214	1.36346e-05	2-46581029-C-T	38301	75	77	0.0855555	1	3.45295e-06	0.151933	0.0322414	0.0165983	0.0162325	0.00882243	9.39581e-05
ENSG00000278615.4	6781	1.05503	685.109	318.614	3.04457e-05	11-62309755-A-C	-355462	222	262	0.291111	1	5.88025e-06	-0.184767	0.0401989	0.0129987	0.0162803	0.00884749	0.000206492
ENSG00000121067.17	6390	1.03339	1345.44	341.593	1.41968e-05	17-49901622-C-T	223388	210	236	0.262806	1	5.25177e-06	0.143093	0.0309648	0.0152985	0.0163366	0.00887717	9.95576e-05
ENSG00000186104.10	5730	1.03672	663.687	328.719	2.92214e-05	11-14054566-C-CT	-837686	235	281	0.313063	1	7.8091e-06	-0.141222	0.0311508	0.0158984	0.016353	0.00888515	0.00020354
ENSG00000258682.1	7753	1.0577	841.331	325.368	2.51822e-05	14-57365210-C-G	-899452	31	33	0.0366667	1	5.9098e-06	0.530687	0.115487	0.0144986	0.0163576	0.0088867	0.000169273
ENSG00000019485.13	7166	1.05003	1136.45	331.594	1.80708e-05	11-45102380-G-C	6574	108	113	0.125556	1	4.97229e-06	0.222738	0.048075	0.0144986	0.0163693	0.00889212	0.000122947
ENSG00000144824.20	8146	1.03879	754.565	325.857	2.60194e-05	3-111862468-T-C	3288	35	41	0.0455556	1	6.23522e-06	0.305685	0.066694	0.0160984	0.0164103	0.00891349	0.00017998
ENSG00000165434.7	6497	1.03636	645.424	329.446	3.01246e-05	11-74227583-T-C	-170890	34	35	0.0390625	1	8.27246e-06	-0.310134	0.0686039	0.0141986	0.0164217	0.00891875	0.000209105
ENSG00000186812.12	6170	1.03083	685.556	329.238	2.77272e-05	18-35256775-GTTGT-G	15739	26	27	0.03	1	7.47936e-06	-0.290915	0.0640345	0.0143986	0.016441	0.00892826	0.000194088
ENSG00000249978.1	8951	1.04219	962.44	327.286	2.07371e-05	7-38204863-C-T	-130651	54	55	0.0615213	1	5.04133e-06	-0.424987	0.0917875	0.0151985	0.016444	0.00892899	0.000142334
ENSG00000144579.7	6582	1.0616	823.936	326.888	2.62836e-05	2-218395090-ATGTG-A	-3166	62	70	0.077951	1	6.52384e-06	0.0889553	0.0194506	0.0145985	0.0164589	0.00893612	0.000174519
ENSG00000131876.16	7615	1.04538	1435.78	335.7	1.41087e-05	15-101281899-T-A	-13356	24	24	0.0266667	1	4.31144e-06	0.448073	0.0960654	0.0156984	0.0164677	0.00893997	9.61859e-05
ENSG00000279348.1	7997	1.04452	1204.28	330.247	1.68129e-05	2-216263435-AAGAG-A	52031	119	132	0.14966	1	4.38286e-06	-0.301305	0.0646484	0.0159984	0.0165214	0.00896821	0.000114426
ENSG00000251034.1	7844	1.03312	1637.28	342.098	1.18012e-05	8-22470059-T-TACAC	-75346	21	21	0.0238636	1	4.35885e-06	-0.563668	0.12091	0.0151985	0.0165504	0.008983	8.17536e-05
ENSG00000176055.9	5981	0.998688	786.247	335.529	2.11213e-05	5-90446685-G-A	-28083	228	278	0.309577	1	6.72435e-06	0.103222	0.0226032	0.0157984	0.0165676	0.00899139	0.000155416
ENSG00000261061.1	12034	1.02806	1992.85	336.591	9.49898e-06	16-80438992-C-T	-591778	12	12	0.0134529	1	2.85891e-06	-1.01333	0.2132	0.0140986	0.016573	0.00899335	6.62952e-05
ENSG00000177879.15	9150	1.06144	949.734	324.138	2.29944e-05	5-115945257-C-A	103398	81	89	0.0988889	1	5.1094e-06	0.178856	0.0386533	0.0154985	0.0166162	0.00901588	0.000151344
ENSG00000064651.13	7390	1.03771	569.024	323.982	3.49656e-05	5-128070567-G-T	-13199	141	157	0.174444	1	8.2421e-06	-0.145051	0.0320805	0.0146985	0.0167156	0.00906885	0.000237999
ENSG00000106012.17	10406	1.05241	1424	332.646	1.48832e-05	7-2517041-CT-C	-41931	75	85	0.0944444	1	4.13735e-06	-0.256097	0.0548011	0.0152985	0.016741	0.00908073	9.87082e-05
ENSG00000178226.10	3823	1.04588	453.199	327.405	4.55066e-05	16-30918848-CCTT-C	-231246	273	353	0.392534	1	1.2416e-05	0.182797	0.0412704	0.0157984	0.0167406	0.00908073	0.00030507
ENSG00000189266.11	6458	1.02553	859.208	331.941	2.20316e-05	1-24466978-C-T	507869	29	36	0.04	1	6.28787e-06	0.141257	0.0308318	0.0178982	0.0167586	0.00908933	0.000152751
ENSG00000171858.17	9783	1.03304	1952.79	340.883	1.00159e-05	20-62167418-G-A	-219698	42	44	0.0488889	1	3.49971e-06	0.137089	0.0291092	0.0183982	0.0167638	0.00909085	6.85319e-05
ENSG00000228705.1	9510	1.04046	1705.84	337.283	1.18346e-05	20-62775532-A-G	120	234	304	0.337778	1	3.73583e-06	-0.349459	0.0744267	0.0153985	0.0167649	0.00909085	7.99569e-05
ENSG00000196642.18	6779	1.01655	1322.46	340.696	1.37847e-05	9-136838010-C-T	30067	118	132	0.146667	1	4.94139e-06	0.0780649	0.0168443	0.0171983	0.016786	0.00910135	9.69347e-05
ENSG00000248483.6	4045	1.02242	494.07	331.217	3.78808e-05	5-93835738-A-G	94101	75	86	0.0955556	1	1.13279e-05	0.423919	0.0952623	0.0146985	0.0167959	0.00910577	0.000263474
ENSG00000239862.1	3450	1.02661	277.723	318.734	6.86593e-05	2-88831873-G-A	-465912	17	17	0.0188889	1	1.53049e-05	0.693396	0.158253	0.0147985	0.0168042	0.00910849	0.000473811
ENSG00000132005.8	8035	1.03715	1403.79	332.373	1.42129e-05	19-14057486-C-T	50447	35	40	0.0444444	1	3.89264e-06	-0.161091	0.0343739	0.0163984	0.0168045	0.00910849	9.63426e-05
ENSG00000240041.1	8487	1.04438	818.316	326.134	2.52194e-05	14-105968740-G-A	104480	11	11	0.0122222	1	6.07085e-06	0.372341	0.0811327	0.0148985	0.0168608	0.00913807	0.000168332
ENSG00000204815.9	6738	1.03178	667.577	326.399	2.93191e-05	17-41830402-G-A	-100233	231	268	0.297991	1	7.27678e-06	0.175068	0.0384833	0.0152985	0.016869	0.00914156	0.000199804
ENSG00000153561.12	4862	1.05473	441.529	316.698	4.8847e-05	2-86742648-G-T	22475	256	314	0.34933	1	9.62027e-06	-0.0836349	0.01864	0.0154985	0.0168803	0.00914671	0.000320148
ENSG00000149346.14	8281	1.03248	1424.88	340.067	1.37955e-05	20-10470925-G-T	35622	283	368	0.4098	1	4.8469e-06	-0.185722	0.0400373	0.0161984	0.016891	0.00915159	9.37862e-05
ENSG00000185933.6	5968	1.06162	552.222	322.453	4.02593e-05	10-103471387-G-A	12499	221	275	0.305556	1	9.2367e-06	-0.313539	0.0697376	0.0145985	0.0169183	0.00916539	0.000260384
ENSG00000148200.16	6264	1.05009	702.591	328.219	3.01868e-05	9-124574634-G-A	-196676	279	361	0.401786	1	7.97521e-06	0.120078	0.0265144	0.0161984	0.0169222	0.00916657	0.000198891
ENSG00000211806.2	8960	1.00717	1615.16	345.632	1.09409e-05	14-22097143-G-A	-15204	32	33	0.0366667	1	4.49477e-06	-0.583331	0.125308	0.0157984	0.016964	0.00918824	7.74129e-05
ENSG00000143612.19	5363	1.04013	771.543	331.121	2.64508e-05	1-154383983-C-T	163346	231	258	0.287305	1	7.52852e-06	0.120118	0.0264481	0.0149985	0.0169782	0.00919495	0.000176619
ENSG00000116001.15	7851	1.05859	868.607	325.259	2.54026e-05	2-70123829-G-A	-124831	60	63	0.07	1	5.94778e-06	0.0981675	0.0213695	0.0150985	0.0170029	0.00920737	0.000164321
ENSG00000111665.11	7977	1.03655	1293.66	335.221	1.55671e-05	12-7726206-C-T	874140	16	16	0.0177778	1	4.73667e-06	-0.742637	0.159922	0.0161984	0.0170105	0.00921054	0.000104382
ENSG00000100162.14	6908	1.06685	556.06	315.543	4.10595e-05	22-41020603-A-G	-926561	128	139	0.154788	1	7.54491e-06	0.259259	0.057091	0.0153985	0.0170155	0.00921231	0.000261921
ENSG00000136295.14	10411	1.06168	1300.44	327.753	1.71997e-05	7-2685847-C-T	53896	45	45	0.0506757	1	4.13618e-06	0.18119	0.0387714	0.0147985	0.0170207	0.00921416	0.0001106
ENSG00000237039.1	7366	1.04349	1085.41	333.965	1.91431e-05	2-230458116-G-T	-797981	115	130	0.144444	1	5.73094e-06	-0.234205	0.0508922	0.0142986	0.0170452	0.00922549	0.000126627
ENSG00000279349.1	9001	1.05359	836.152	326.349	2.59129e-05	3-112585396-T-C	57254	74	76	0.0844444	1	6.30675e-06	-0.460724	0.100575	0.0138986	0.0170442	0.00922549	0.000168593
ENSG00000181074.3	11037	1.03995	1483.35	337.598	1.38322e-05	11-5734810-G-T	-19883	26	27	0.03	1	4.48794e-06	-0.466861	0.100281	0.0157984	0.0170852	0.00924618	9.18296e-05
ENSG00000183423.11	7597	1.04762	874.883	328.143	2.42225e-05	4-109855843-A-T	7641	151	165	0.183333	1	6.19117e-06	-0.358241	0.0781339	0.0147985	0.0170889	0.00924721	0.00015874
ENSG00000228589.3	5267	1.07001	496.405	315.595	4.68122e-05	1-28098399-G-C	1977	291	361	0.402004	1	8.82556e-06	0.238316	0.0528864	0.0157984	0.0171049	0.00925488	0.000295658
ENSG00000197380.10	7069	1.03508	1185.94	334.826	1.69723e-05	19-46628817-TTTTG-T	-32321	294	362	0.403118	1	5.15012e-06	-0.311702	0.0673886	0.0163984	0.0171101	0.00925677	0.000113437
ENSG00000165916.8	4796	1.03163	249.172	315.689	7.96597e-05	11-47428362-T-C	1889	237	289	0.321591	1	1.65947e-05	-0.0755753	0.0173219	0.0142986	0.0171245	0.00926355	0.000534998
ENSG00000143224.17	7280	1.05677	917.221	329.528	2.40589e-05	1-161174179-A-G	7769	244	305	0.338889	1	6.42604e-06	-0.110582	0.0241617	0.0161984	0.0171382	0.00927001	0.00015491
ENSG00000231249.1	9922	1.04264	1633.62	334.296	1.27527e-05	3-4491276-T-C	-1887	285	371	0.41314	1	3.6759e-06	0.303969	0.0646901	0.0160984	0.0171544	0.00927778	8.39552e-05
ENSG00000074935.13	6375	1.02998	688.14	330.129	2.87248e-05	6-112076242-C-T	-11271	237	277	0.307778	1	8.00888e-06	-0.133924	0.0295778	0.0176982	0.0171743	0.00928761	0.000192936
ENSG00000164654.15	10738	1.04461	1583.08	330.531	1.32875e-05	7-8361874-G-A	794877	28	30	0.0333333	1	3.38993e-06	0.40133	0.0850935	0.0144986	0.0171799	0.00928965	8.70672e-05
ENSG00000231586.2	7438	1.03707	979.245	331.467	2.0822e-05	1-161630864-A-C	11279	17	17	0.0191874	1	5.81037e-06	1.11167	0.241723	0.0164984	0.0171895	0.00929391	0.000138078
ENSG00000125901.5	8406	1.05456	1275.04	331.866	1.72667e-05	20-2924207-G-C	-121738	23	25	0.0277778	1	4.76597e-06	0.293648	0.0632536	0.0157984	0.0172582	0.00933003	0.000110832
ENSG00000266733.5	4756	1.04487	378.979	316.468	5.58327e-05	17-30847327-T-TATAG	290215	16	16	0.0182648	1	1.11788e-05	1.05552	0.237036	0.0151985	0.0172664	0.00933352	0.000363873
ENSG00000120688.8	6979	1.06145	924.229	330.73	2.45128e-05	13-41695025-T-C	633584	20	20	0.0222222	1	6.82248e-06	-0.376112	0.0824176	0.0136986	0.0172682	0.00933354	0.000155527
ENSG00000279265.1	6335	1.05062	554.785	324.559	3.91068e-05	7-128048461-C-A	698334	60	62	0.0688889	1	9.55101e-06	-0.513322	0.114365	0.0145985	0.0172876	0.009343	0.0002522
ENSG00000220875.1	7668	1.04363	444.423	309.855	4.75977e-05	6-25769212-A-T	-553080	50	51	0.0567929	1	7.43371e-06	-0.351121	0.0772636	0.0145985	0.0173535	0.00937766	0.000309333
ENSG00000085788.13	5469	1.0381	815.236	331.884	2.53927e-05	8-38244605-G-A	19387	161	178	0.199552	1	7.36569e-06	0.107346	0.0236108	0.0160984	0.0173813	0.00939173	0.000166291
ENSG00000198862.13	7736	1.04191	724.698	326.29	2.90506e-05	21-28917695-T-TC	-75261	211	243	0.27	1	7.17534e-06	-0.0567829	0.0124734	0.0155984	0.0173964	0.00939888	0.000188889
ENSG00000108439.9	6529	1.04862	481.967	315.008	4.49468e-05	17-47957814-G-A	16308	131	144	0.160356	1	8.24993e-06	0.233899	0.0517333	0.0138986	0.0174084	0.00940441	0.000288852
ENSG00000164808.16	4600	1.04459	200.171	313.692	0.000106473	8-47085775-A-AT	-174800	255	313	0.348214	1	2.20198e-05	-0.139251	0.0324022	0.0147985	0.0174184	0.00940882	0.000688274
ENSG00000180530.10	8771	1.02775	1313.41	336.785	1.51256e-05	21-15067562-A-G	1626	326	448	0.498886	1	4.82677e-06	-0.086248	0.0185894	0.0163984	0.0174313	0.00941478	0.000100508
ENSG00000124145.6	7306	1.05358	864.386	326.78	2.56168e-05	20-45347894-C-A	-530	230	278	0.308889	1	6.31276e-06	-0.253789	0.0554044	0.0146985	0.017435	0.00941581	0.000163083
ENSG00000105568.17	10777	1.0291	1857.74	338.778	1.07977e-05	19-52191398-G-T	1359	72	75	0.0833333	1	3.5464e-06	0.0823379	0.0174941	0.0176982	0.0175003	0.00945009	7.13095e-05
ENSG00000224177.6	9226	1.04537	1590.22	336.143	1.35124e-05	2-11024245-TAA-T	-369736	143	161	0.18254	1	4.16925e-06	-0.155492	0.0332849	0.0152985	0.0175043	0.00945125	8.68443e-05
ENSG00000130640.13	5717	1.02601	816.506	332.393	2.42874e-05	10-133335338-A-G	23623	76	82	0.0911111	1	7.11968e-06	-0.194994	0.0428179	0.0160984	0.0175326	0.00946558	0.000160939
ENSG00000248866.1	5872	1.05402	460.73	323.023	4.84724e-05	4-52427073-T-A	-232333	9	9	0.01	1	1.1659e-05	-1.2871	0.289659	0.0142986	0.0175587	0.00947869	0.000306268
ENSG00000168246.5	7751	1.02861	1630.78	342.223	1.23219e-05	5-172305024-T-C	20953	10	10	0.0111359	1	4.58828e-06	-0.724062	0.155689	0.0160984	0.0175693	0.00948339	8.11295e-05
ENSG00000143033.17	5946	1.05327	423.902	317.656	5.25928e-05	1-93047249-G-A	-31986	156	172	0.191537	1	1.08228e-05	0.0912377	0.0204554	0.0184982	0.0175833	0.00948997	0.00033225
ENSG00000169139.11	3877	1.04592	292.29	317.158	7.40171e-05	8-48222815-G-GTGTA	214415	42	43	0.0484234	1	1.59233e-05	0.202371	0.0462829	0.0167983	0.0175885	0.00949179	0.00047301
ENSG00000178974.9	7892	1.02998	871.141	330.459	2.33019e-05	14-55344609-A-G	73300	312	432	0.481069	1	6.3867e-06	-0.142744	0.0311798	0.0159984	0.0176467	0.0095222	0.000152408
ENSG00000161860.7	7124	1.00839	1139.21	338.721	1.62309e-05	19-12960268-G-A	40992	262	325	0.361607	1	5.55456e-06	0.283969	0.0616138	0.0173983	0.0176534	0.00952483	0.000110113
ENSG00000252010.1	8309	1.02605	1105.36	325.026	1.81199e-05	2-232574062-G-A	-701665	13	13	0.0144766	1	4.00199e-06	1.07873	0.230477	0.0171983	0.0177072	0.00955289	0.000118899
ENSG00000233493.3	10136	1.05224	2060.38	335.904	1.08543e-05	19-55295192-G-A	-89406	26	27	0.03	1	3.24048e-06	0.467896	0.0990035	0.0151985	0.0177175	0.00955745	6.81927e-05
ENSG00000217083.1	10114	1.05255	986.33	322.739	2.27442e-05	6-24932314-CTG-C	-15566	297	386	0.428889	1	4.81274e-06	-0.241144	0.0519678	0.0140986	0.0177511	0.00957456	0.000142555
ENSG00000103365.15	7336	1.04589	1299.12	339.282	1.68259e-05	16-23541934-C-G	19939	125	137	0.152222	1	5.88396e-06	-0.0982029	0.0213662	0.0166983	0.017778	0.00958805	0.000106441
ENSG00000090565.15	6669	1.03738	1213.71	331.518	1.74298e-05	16-561037-TTCTCCCCCAGC-T	135418	42	45	0.0502232	1	4.76174e-06	-0.234915	0.0506001	0.0167983	0.0178278	0.00961395	0.000111495
ENSG00000130244.12	7070	1.05641	803.615	329.217	2.84862e-05	19-38408908-G-A	5773	61	64	0.0711111	1	7.7074e-06	0.214684	0.0473247	0.0133987	0.017835	0.00961684	0.000176652
ENSG00000182272.11	5157	1.02209	736.085	332.236	2.69592e-05	11-365636-C-T	-4168	263	320	0.355705	1	7.96743e-06	0.275226	0.0607695	0.0160984	0.0178474	0.00962249	0.000176703
ENSG00000168724.14	8303	1.06029	835.126	323.382	2.78738e-05	5-34889823-G-A	-39770	218	252	0.280761	1	6.22164e-06	-0.104206	0.0227331	0.0136986	0.0178543	0.00962522	0.000171626
ENSG00000148187.17	6943	1.02438	1030.92	338.452	1.94803e-05	9-122264840-A-C	237	40	41	0.0455556	1	6.73913e-06	-0.33498	0.0733605	0.0164984	0.017885	0.00964078	0.000126929
ENSG00000280310.1	11817	1.01774	1542.65	325.285	1.269e-05	4-3930270-A-G	-890135	11	11	0.0122222	1	2.68115e-06	1.30885	0.274583	0.0187981	0.0179413	0.00967014	8.33607e-05
ENSG00000280162.1	9047	1.04823	2106.93	342.616	1.05793e-05	20-1288944-C-T	-31766	146	171	0.19	1	3.93287e-06	-0.378714	0.0808491	0.0173983	0.0179605	0.00967945	6.60205e-05
ENSG00000117640.17	5954	1.0616	789.998	327.567	2.98176e-05	1-26394843-G-A	574045	67	75	0.0837054	1	7.70221e-06	0.205968	0.0454017	0.0163984	0.0179782	0.009688	0.000182016
ENSG00000119185.12	8121	1.0186	1388.02	338.198	1.41935e-05	2-9412839-A-C	-10708	69	79	0.0877778	1	4.70887e-06	0.383702	0.0826048	0.0184982	0.0179886	0.00969258	9.28582e-05
ENSG00000153896.17	8004	1.04053	1283.94	336.004	1.68486e-05	19-35726901-T-A	953672	19	19	0.0211111	1	5.30666e-06	0.548574	0.118768	0.0148985	0.0179964	0.00969579	0.000106248
ENSG00000271871.1	7179	1.02353	1134.24	335.426	1.77518e-05	5-141932687-T-G	-19732	150	169	0.188196	1	5.52097e-06	-0.380258	0.0824821	0.0168983	0.0179988	0.00969606	0.000115111
ENSG00000116809.11	7387	1.05848	959.746	329.857	2.42814e-05	1-15854544-A-G	-121588	33	34	0.0378619	1	6.56291e-06	-0.185745	0.040626	0.0142986	0.0180127	0.00970255	0.000148675
ENSG00000260103.2	5304	1.03712	639.202	325.695	3.3445e-05	15-74479147-G-A	-11139	166	201	0.223333	1	8.27316e-06	-0.358709	0.0793496	0.0166983	0.0180414	0.00971701	0.000211553
ENSG00000117834.12	6517	1.05308	773.061	325.761	2.95784e-05	1-47244159-C-T	-978526	18	19	0.0211581	1	7.20056e-06	-0.495239	0.108807	0.0169983	0.0180672	0.00972889	0.000182118
ENSG00000197302.10	3779	1.04621	340.254	316.944	6.53337e-05	16-31734008-C-A	20779	294	376	0.417778	1	1.36571e-05	0.119187	0.0270413	0.0165983	0.0180671	0.00972889	0.000406647
ENSG00000275228.1	7472	1.02141	602	313.495	3.33065e-05	12-48386611-T-G	58139	87	92	0.10245	1	5.49134e-06	0.442291	0.0959131	0.0171983	0.0180885	0.00973934	0.000215673
ENSG00000145675.14	7588	1.03186	972.986	333.297	2.1557e-05	5-68254836-CT-C	39116	276	328	0.365256	1	6.4085e-06	0.0878922	0.0192016	0.0155984	0.0180977	0.00974293	0.000137122
ENSG00000112855.14	4852	1.05305	499.239	322.816	4.58707e-05	5-140629313-T-A	-64178	166	185	0.210706	1	1.08676e-05	0.178197	0.0399599	0.0172983	0.0180989	0.00974293	0.000281962
ENSG00000129518.8	8782	1.02084	1398.2	339.496	1.43194e-05	14-34528074-T-C	-11637	179	202	0.225446	1	4.95823e-06	0.134055	0.0289301	0.0165983	0.0181059	0.00974569	9.2728e-05
ENSG00000134326.11	8201	1.01992	1525.13	345.559	1.30791e-05	2-6836263-T-C	-30372	38	39	0.0433333	1	5.44214e-06	0.270705	0.0586787	0.0175982	0.0181112	0.00974753	8.48044e-05
ENSG00000243488.3	7784	1.05332	1330.02	333.645	1.72748e-05	19-15034057-A-G	449962	19	19	0.0211111	1	5.05494e-06	-0.893118	0.192918	0.0150985	0.0181394	0.00976166	0.000105922
ENSG00000255517.6	4554	1.05044	385.798	315.519	5.92251e-05	11-66795144-T-A	317048	15	15	0.0168161	1	1.16272e-05	0.997294	0.224408	0.0167983	0.0182577	0.0098243	0.000362481
ENSG00000272017.1	6714	1.03638	740.027	332.936	2.91513e-05	6-99469486-ATTT-A	-98611	301	375	0.416857	1	8.89218e-06	0.30735	0.0682318	0.0185981	0.0182677	0.00982861	0.000182388
ENSG00000233198.3	6243	1.02634	1219.28	342.27	1.69612e-05	9-137225120-C-T	-2151	114	117	0.13058	1	6.5192e-06	0.423555	0.0926095	0.0163984	0.0182695	0.00982861	0.000107872
ENSG00000266644.1	6053	1.04106	872.145	327.414	2.52696e-05	17-64919634-C-T	19868	35	35	0.0398633	1	6.34481e-06	-0.726432	0.158625	0.0172983	0.0183033	0.00984579	0.000156619
ENSG00000177599.12	7182	1.06078	825.152	327.988	2.89852e-05	19-11798757-G-A	158	226	297	0.330735	1	7.55871e-06	-0.201058	0.0442787	0.0175982	0.0183309	0.0098596	0.00017391
ENSG00000268836.1	5628	1.027	1140.18	338.514	1.82611e-05	16-76945-G-A	-109349	16	16	0.0177778	1	6.28634e-06	-0.903163	0.197128	0.0157984	0.0183433	0.00986426	0.000115552
ENSG00000204316.12	7980	1.03474	1067.1	330.163	2.01577e-05	17-75894333-G-A	-11080	18	19	0.0211111	1	5.36794e-06	-0.27404	0.0593628	0.0167983	0.0183418	0.00986426	0.000125959
ENSG00000261786.1	5430	1.04082	521.414	325.737	4.2424e-05	3-44041970-G-A	-75518	218	263	0.292222	1	1.0883e-05	0.258637	0.0580023	0.0170983	0.018392	0.00988942	0.000261795
ENSG00000165732.12	9087	1.00966	1215.48	336.626	1.59438e-05	10-69574141-C-T	618013	103	110	0.122222	1	5.09165e-06	0.11115	0.0240172	0.0168983	0.0183989	0.00989207	0.000103554
ENSG00000277840.1	7839	1.03415	1376.55	334.613	1.56462e-05	12-116889436-G-A	-113027	82	84	0.0933333	1	4.66971e-06	0.501786	0.107984	0.0177982	0.0184121	0.00989814	9.74976e-05
ENSG00000161800.12	5354	1.02993	518.581	325.163	4.08151e-05	12-49279768-G-C	-753368	288	384	0.427617	1	1.02254e-05	-0.203666	0.0455309	0.0164984	0.0184192	0.00990096	0.000255975
ENSG00000154237.12	10113	1.03549	1822.69	335.652	1.19185e-05	15-100936109-C-T	16825	257	329	0.365556	1	3.56632e-06	-0.127352	0.0270652	0.0168983	0.018469	0.00992671	7.38863e-05
ENSG00000063322.13	7723	1.01467	1028.13	336.979	1.93746e-05	19-39402073-C-G	10770	300	399	0.443333	1	6.39489e-06	-0.110287	0.0240917	0.0183982	0.0185038	0.00994439	0.000124066
ENSG00000254427.1	7107	1.07304	1116.04	331.106	2.27114e-05	11-45356382-A-AT	1011	148	172	0.191111	1	6.33465e-06	0.334591	0.0730563	0.0163984	0.0185157	0.00994973	0.000132491
ENSG00000223621.1	7934	1.02967	848.252	321.925	2.50691e-05	9-5996093-G-A	139667	63	63	0.07	1	5.2413e-06	0.559299	0.121019	0.0168983	0.0185274	0.00995499	0.000156395
ENSG00000101213.6	7854	1.02897	1292.56	333.315	1.6426e-05	20-64164202-G-A	626832	209	249	0.276667	1	4.72571e-06	-0.255305	0.0549722	0.0145985	0.0185534	0.0099679	0.000102453
ENSG00000166123.13	1913	1.02472	177.74	323.006	0.000117598	16-47880263-G-A	995885	16	16	0.0177778	1	3.24641e-05	-0.753257	0.179071	0.0169983	0.0185999	0.00999187	0.000736595
ENSG00000140632.16	10888	1.02732	1858.08	337.197	1.14256e-05	16-4837677-C-T	-8533	83	93	0.103333	1	3.58252e-06	-0.118917	0.0252777	0.0172983	0.0186836	0.0100358	7.09677e-05
ENSG00000142541.16	8224	1.02605	1387.14	338.963	1.52316e-05	19-49726125-G-A	238571	64	65	0.0722222	1	5.21819e-06	-0.0913675	0.0197656	0.0174983	0.0186951	0.0100409	9.47464e-05
ENSG00000118939.17	7941	1.06466	803.727	319.555	3.08057e-05	13-75609461-C-G	59981	262	318	0.353333	1	6.15314e-06	0.145575	0.0317411	0.0175982	0.0187037	0.0100445	0.000180253
ENSG00000276405.1	5191	1.04411	670.688	332.046	3.40129e-05	7-142140781-T-C	-395028	213	257	0.285556	1	1.02903e-05	0.235995	0.0527752	0.0162984	0.0187215	0.010053	0.000205238
ENSG00000281969.1	8645	1.03507	862.334	316.777	2.55009e-05	6-40650009-C-T	831258	133	148	0.164811	1	4.4836e-06	0.244395	0.0524935	0.0181982	0.0187346	0.010059	0.000155997
ENSG00000211721.2	5131	1.03093	743.616	335.997	2.90689e-05	7-142758495-G-T	307548	311	407	0.453125	1	9.74038e-06	0.183061	0.040825	0.0171983	0.0187381	0.0100598	0.00017898
ENSG00000213970.3	7895	1.05126	1663.26	340.526	1.41403e-05	12-4734445-C-T	409634	45	45	0.05	1	5.05406e-06	0.576638	0.124556	0.0155984	0.0187475	0.0100638	8.4268e-05
ENSG00000196605.7	8266	1.0618	1000.79	328.274	2.454e-05	19-9668950-TA-T	-124230	105	113	0.129885	1	6.3105e-06	0.282001	0.0615622	0.0167983	0.0187668	0.0100732	0.000143754
ENSG00000183530.13	7939	1.02938	771.76	324.258	2.78862e-05	22-31783864-G-C	33724	18	18	0.0200445	1	6.40712e-06	-0.325374	0.0710829	0.0167983	0.0187785	0.0100784	0.000171766
ENSG00000237424.1	7028	1.04041	840.187	329.295	2.68292e-05	1-47425992-T-TTTTA	-8649	25	26	0.0288889	1	7.21806e-06	0.534141	0.117368	0.0175982	0.0187851	0.0100804	0.000162308
ENSG00000123342.15	6662	1.04112	670.284	326.713	3.37301e-05	12-55848171-A-G	5205	183	238	0.265517	1	8.62944e-06	-0.338897	0.0751235	0.0172983	0.0187861	0.0100804	0.000203811
ENSG00000158186.12	6114	1.04291	596.547	322.581	3.82195e-05	3-138048231-G-A	-299417	289	361	0.402004	1	8.73257e-06	0.149021	0.0330531	0.019598	0.0188065	0.0100882	0.000230043
ENSG00000148832.15	5421	1.00465	860.506	338.172	2.25187e-05	10-133378649-G-A	-585	88	105	0.116927	1	7.84285e-06	-0.212023	0.0467781	0.0172983	0.0188047	0.0100882	0.000144317
ENSG00000102908.20	5867	1.03889	426.29	316.503	5.25963e-05	16-70357065-G-T	791971	23	23	0.0255556	1	1.04304e-05	-0.168073	0.0376115	0.0170983	0.0188039	0.0100882	0.000318627
ENSG00000149150.8	7263	1.05559	409.484	314.486	5.86815e-05	11-57516515-C-T	729	139	166	0.184444	1	1.11258e-05	-0.154648	0.0347204	0.0182982	0.018827	0.0100982	0.000345934
ENSG00000136824.18	9699	1.04257	863.884	327.039	2.64567e-05	9-103824427-TAC-T	-269833	28	28	0.0321839	1	6.60536e-06	0.330238	0.0722518	0.0171983	0.0188809	0.010126	0.000158724
ENSG00000250254.1	10233	1.04497	1529.25	337.744	1.50982e-05	4-37367582-A-G	-592853	64	67	0.0744444	1	4.969e-06	0.419002	0.0904331	0.0168983	0.018887	0.010128	9.02143e-05
ENSG00000263874.2	5090	1.02636	684.965	330.415	3.12005e-05	17-39137006-T-A	211838	48	50	0.0556793	1	8.87446e-06	-0.421547	0.0935745	0.0178982	0.0188884	0.010128	0.000192017
ENSG00000144362.11	8889	1.05747	1244.32	331.794	1.95228e-05	2-169709454-T-G	15000	274	347	0.386004	1	5.4608e-06	-0.230526	0.0499775	0.0178982	0.0188922	0.0101284	0.000114391
ENSG00000114841.17	4888	1.03293	378.991	319.195	5.7979e-05	3-52275325-ATAT-A	-40994	81	89	0.0988889	1	1.27385e-05	-0.178278	0.0403032	0.0178982	0.0188931	0.0101284	0.000352952
ENSG00000103942.12	5082	1.05442	472.928	315.448	5.07633e-05	15-82863022-T-A	-123131	177	201	0.223831	1	9.66688e-06	-0.280971	0.0626361	0.0156984	0.0189019	0.0101321	0.000298662
ENSG00000112640.14	6737	1.03369	1312.83	343.345	1.68053e-05	6-43063552-G-A	79053	172	214	0.240991	1	6.67235e-06	-0.105631	0.023122	0.0166983	0.0189086	0.0101346	0.000102107
ENSG00000183087.14	5859	1.03201	902.087	335.559	2.42982e-05	13-113931211-T-G	67144	290	373	0.414444	1	7.86921e-06	0.161115	0.0355523	0.0165983	0.0189186	0.0101389	0.000147952
ENSG00000186047.9	6328	1.02505	898.126	335.551	2.37421e-05	13-50714580-A-G	-129359	103	114	0.126667	1	7.66677e-06	0.286839	0.063214	0.0191981	0.0189514	0.0101554	0.00014595
ENSG00000272086.1	8739	1.02496	1479.95	336.397	1.4436e-05	5-32136522-C-G	-37949	47	51	0.0569196	1	4.52522e-06	0.530082	0.113905	0.0167983	0.0189958	0.0101782	8.85535e-05
ENSG00000279456.1	910	1.02962	213.111	342.026	0.000102405	9-41050427-TTGTG-T	-10863	288	355	0.395105	1	4.63182e-05	-0.174265	0.0422809	0.0172983	0.0190294	0.0101952	0.000622242
ENSG00000171476.21	9183	1.02231	1323.68	341.07	1.60054e-05	4-56758325-A-C	76426	174	190	0.211111	1	5.89208e-06	-0.1616	0.035162	0.0188981	0.0190506	0.0102054	9.8324e-05
ENSG00000270426.1	9840	1.02466	2000.93	343.861	1.07144e-05	4-184480729-C-T	8120	224	263	0.292873	1	4.15152e-06	0.214304	0.0458652	0.0179982	0.019087	0.0102228	6.54467e-05
ENSG00000162129.12	6974	1.0362	720.102	328.956	3.12415e-05	11-71929258-C-T	-505422	22	22	0.0245536	1	8.48912e-06	0.524837	0.116246	0.0156984	0.0190852	0.0102228	0.000187347
ENSG00000165886.4	6754	1.02835	1063.42	335.392	2.04796e-05	10-96957053-G-A	-541815	13	14	0.0155556	1	6.46872e-06	0.243214	0.0531584	0.0185981	0.0190904	0.0102236	0.000124328
ENSG00000186300.11	9656	1.01252	2499.28	351.664	8.16176e-06	19-2849578-G-A	8143	280	368	0.409707	1	3.97135e-06	-0.180085	0.0384625	0.0178982	0.019128	0.0102427	5.07483e-05
ENSG00000104689.9	8213	1.02471	1397.69	340.006	1.54289e-05	8-23227756-T-C	2630	225	299	0.332584	1	5.47192e-06	0.138001	0.0299211	0.0178982	0.0191966	0.0102784	9.37046e-05
ENSG00000145391.13	6636	1.05911	1067.44	332.799	2.32698e-05	4-139219786-G-GT	-386913	16	17	0.0191874	1	6.87304e-06	0.444189	0.0973702	0.0185981	0.019205	0.0102807	0.000133887
ENSG00000214182.5	7427	1.04568	574.662	319.885	4.09467e-05	13-82635329-G-A	945418	70	73	0.0814732	1	8.67318e-06	-0.376604	0.0835029	0.0172983	0.0192033	0.0102807	0.000240481
ENSG00000197283.14	21681	1.03245	1098.53	323.518	2.02984e-05	6-33359153-G-A	-60508	38	43	0.0478842	1	4.33259e-06	0.200807	0.0430622	0.0176982	0.0192162	0.0102856	0.000121637
ENSG00000103540.16	7362	1.02088	1168.39	340.321	1.82478e-05	16-19430860-A-ATTTTT	-92951	31	31	0.0346756	1	6.64763e-06	0.235365	0.0515107	0.0179982	0.0192905	0.0103243	0.000110976
ENSG00000229519.2	7880	1.02349	1177.88	330.389	1.83147e-05	1-7203489-GT-G	655584	259	306	0.340961	1	4.85152e-06	0.309397	0.0667018	0.0187981	0.0193042	0.0103307	0.000110836
ENSG00000250539.1	7435	1.0212	724.65	324.697	2.95042e-05	5-123119874-A-C	-282470	95	103	0.114444	1	6.93603e-06	-0.375998	0.0824588	0.0181982	0.0193192	0.0103376	0.000179073
ENSG00000116212.14	7994	1.04251	1219.62	334.452	1.91821e-05	1-53711048-A-G	-235029	45	46	0.0512249	1	5.83476e-06	-0.463148	0.100727	0.0160984	0.0193452	0.0103504	0.000112413
ENSG00000262692.1	9481	1.02167	1924.55	345.72	1.11804e-05	17-3106365-A-AT	-615263	21	21	0.0236487	1	4.6145e-06	-0.935186	0.201139	0.0171983	0.0194046	0.0103811	6.75147e-05
ENSG00000253651.1	7808	1.05713	1079.97	332.784	2.30871e-05	8-125083626-C-A	-868688	257	346	0.385301	1	6.80913e-06	0.254293	0.0557181	0.0190981	0.0194405	0.0103993	0.000131688
ENSG00000260018.1	13812	1.0475	2530.7	334.606	9.47986e-06	16-84516318-A-G	399267	316	408	0.454241	1	2.66547e-06	-0.295689	0.062016	0.0184982	0.0194425	0.0103993	5.48641e-05
ENSG00000277299.1	5686	1.04389	559.562	324.761	4.22603e-05	12-110351567-G-A	402720	112	127	0.141111	1	1.05094e-05	0.348117	0.0779317	0.0173983	0.0194479	0.0104011	0.000245852
ENSG00000143768.12	7142	1.03283	704.722	324.906	3.20701e-05	1-225907813-C-G	-33676	210	251	0.278889	1	7.68633e-06	-0.295921	0.0652237	0.0175982	0.0194512	0.0104018	0.000189786
ENSG00000243660.9	9277	1.05095	669.775	318.271	3.64618e-05	10-43413924-T-G	-22917	85	86	0.0957684	1	7.18194e-06	-0.257374	0.0565396	0.0181982	0.0195212	0.0104381	0.000209084
ENSG00000184524.5	7279	1.03999	931.904	327.098	2.5092e-05	11-308426-G-C	-481697	218	278	0.308889	1	6.22933e-06	-0.276021	0.0602193	0.0179982	0.0195414	0.0104479	0.00014618
ENSG00000104951.15	8257	1.03276	1462.64	336.916	1.55519e-05	19-49918075-TTTC-T	13754	22	22	0.0252294	1	4.99937e-06	-0.718026	0.155016	0.0184982	0.0195855	0.0104703	9.143e-05
ENSG00000132819.16	9233	1.0256	2126.65	346.301	1.03918e-05	20-57196387-A-C	-195020	279	355	0.394444	1	4.34242e-06	0.0919596	0.0197224	0.0185981	0.0196051	0.0104798	6.17287e-05
ENSG00000141458.12	6259	1.05625	822.787	327.089	3.04616e-05	18-23320039-G-A	-266859	161	193	0.216368	1	7.77279e-06	-0.164565	0.0362915	0.0184982	0.0196181	0.0104856	0.000172468
ENSG00000211900.2	8488	1.03415	806.977	325.711	2.84217e-05	14-105893760-G-A	30502	103	114	0.132867	1	6.86727e-06	-0.166184	0.0364275	0.0177982	0.0196362	0.0104942	0.000166303
ENSG00000237357.2	993	0.999418	150.885	340.614	0.0001314	9-42837904-G-A	268551	75	82	0.0919283	1	5.87406e-05	-0.399394	0.0982742	0.0192981	0.0196821	0.0105175	0.000811204
ENSG00000283667.1	9162	1.02725	1095.47	331.976	2.03942e-05	18-63964098-G-C	-5826	161	183	0.203333	1	5.77031e-06	0.348413	0.0757341	0.0187981	0.0196838	0.0105175	0.000120348
ENSG00000198604.10	8113	1.01661	985.686	332.688	2.16871e-05	14-35263549-TG-T	401227	328	443	0.493318	1	6.32733e-06	-0.0651574	0.014226	0.0206979	0.0196995	0.0105248	0.000130072
ENSG00000165113.12	8031	1.04456	985.475	329.402	2.43807e-05	9-83812361-T-A	-17155	304	395	0.439052	1	6.49721e-06	-0.165938	0.0362762	0.0167983	0.0197141	0.0105315	0.000139843
ENSG00000233892.1	19530	1.04929	453.624	297.374	5.40128e-05	6-29796411-T-TA	-392203	102	109	0.123025	1	5.6031e-06	-0.428484	0.0930085	0.0169983	0.0197248	0.0105361	0.000307407
ENSG00000134697.12	6579	1.00582	1058.27	338.687	1.93163e-05	1-37513172-T-C	-82763	281	355	0.394444	1	6.72577e-06	0.11474	0.0251255	0.0190981	0.0197326	0.0105392	0.000117717
ENSG00000273373.1	7106	1.0132	1246.93	344.044	1.69608e-05	1-110426648-C-G	56494	252	303	0.336667	1	6.88667e-06	-0.165112	0.0361975	0.0186981	0.0197752	0.0105609	0.0001019
ENSG00000125730.16	10271	1.02314	1809.91	336.351	1.21945e-05	19-6722624-C-T	-7938	179	208	0.231111	1	3.74475e-06	-0.2621	0.0558274	0.020098	0.0197851	0.0105651	7.20679e-05
ENSG00000067365.14	13440	1.03623	1914.83	333.29	1.21904e-05	16-8649637-CAAA-C	27954	26	28	0.0311111	1	3.37828e-06	0.55526	0.117713	0.0191981	0.0198176	0.0105813	7.04653e-05
ENSG00000100227.17	8024	1.05483	1003.33	327.282	2.50862e-05	22-42511176-A-C	-103786	296	395	0.43908	1	6.26532e-06	-0.0851732	0.0185873	0.0174983	0.0198211	0.0105821	0.000140939
ENSG00000123200.16	7102	1.02114	996.439	333.137	2.20289e-05	13-45940527-C-T	-112232	290	369	0.410515	1	6.5326e-06	0.076413	0.0167092	0.0180982	0.0198441	0.0105933	0.000130215
ENSG00000160345.12	9608	1.02629	2192.94	343.764	1.025e-05	9-136089985-C-CAA	588287	36	37	0.0426267	1	3.94342e-06	-0.732159	0.156323	0.0193981	0.0198868	0.010615	5.99707e-05
ENSG00000085719.12	6406	1.04442	493.23	317.745	4.9152e-05	8-86493174-G-A	-21253	334	446	0.496659	1	1.00243e-05	-0.0837905	0.0187133	0.0171983	0.0199095	0.010626	0.000279287
ENSG00000218358.2	8942	1.03822	1214.27	333.67	1.95419e-05	6-150006066-T-C	909	321	431	0.478889	1	5.80941e-06	0.2891	0.0628618	0.0187981	0.0199869	0.010664	0.000111682
ENSG00000139835.13	7830	1.02405	1244.33	336.469	1.79812e-05	13-113278310-T-C	-85838	41	43	0.0480984	1	5.7912e-06	-0.679312	0.147687	0.0183982	0.0199839	0.010664	0.00010507
ENSG00000256053.7	8298	1.04214	983.472	327.864	2.45147e-05	14-104194221-G-A	631259	17	17	0.0188889	1	6.21954e-06	-0.609596	0.132985	0.0184982	0.0199853	0.010664	0.000139273
ENSG00000177045.7	7947	1.02301	1423.9	340.04	1.5655e-05	19-46469167-G-T	699941	173	198	0.223476	1	5.5662e-06	0.272201	0.0590664	0.020198	0.0199959	0.0106678	9.15727e-05
ENSG00000261587.2	5573	1.03698	873.686	336.207	2.70511e-05	8-144397708-C-T	42794	273	354	0.393333	1	9.04854e-06	0.259221	0.0575971	0.0179982	0.0200083	0.0106733	0.000154726
ENSG00000241990.5	9193	1.02348	1660.08	337.154	1.34929e-05	22-46058832-G-A	5127	90	97	0.108018	1	4.30298e-06	0.290887	0.0623595	0.0186981	0.0200539	0.0106965	7.86421e-05
ENSG00000113648.16	6381	1.05682	844.921	331.083	3.04077e-05	5-135425532-G-C	26253	103	118	0.131696	1	8.80193e-06	0.156672	0.0347637	0.0175982	0.0200847	0.0107118	0.000168187
ENSG00000132518.6	7441	1.04405	1195.23	329.543	2.04412e-05	17-7929962-G-A	-72632	312	408	0.453333	1	5.34366e-06	-0.246847	0.0534608	0.0185981	0.0200999	0.0107189	0.000115155
ENSG00000173486.12	5290	1.04342	645.949	326.089	3.77722e-05	11-64132651-G-T	-108353	129	138	0.154018	1	9.63177e-06	0.115058	0.0256448	0.0169983	0.0201254	0.0107314	0.000212723
ENSG00000235297.3	8806	1.0321	1616.42	339.201	1.44305e-05	18-75250854-G-A	860557	47	47	0.0523385	1	4.95364e-06	0.413449	0.0892216	0.0180982	0.0201505	0.0107436	8.25917e-05
ENSG00000164105.3	6828	1.04379	1023.44	333.905	2.39633e-05	4-173462088-C-G	92119	276	355	0.395323	1	7.35657e-06	0.161715	0.035567	0.020298	0.0202009	0.0107694	0.000134394
ENSG00000133858.15	6746	1.04134	740.034	327.335	3.28846e-05	12-71354536-A-C	-313189	21	21	0.0233333	1	8.54975e-06	0.26878	0.0595533	0.0174983	0.020246	0.0107923	0.000184707
ENSG00000236263.1	4772	1.05586	596.115	324.622	4.33055e-05	1-154514878-T-TTTATTTATTTA	-696513	114	130	0.146067	1	1.07619e-05	-0.18082	0.0405281	0.0183982	0.0202656	0.0108016	0.000237805
ENSG00000162923.14	7462	1.06656	509.412	310.713	5.28538e-05	1-223913037-C-T	-523996	20	21	0.0234375	1	8.678e-06	0.269828	0.0598296	0.0177982	0.0202691	0.0108024	0.000285704
ENSG00000164933.11	8354	1.06032	816.404	328.434	3.21961e-05	8-103392871-T-A	-14913	66	72	0.08	1	8.64113e-06	0.195819	0.0434103	0.0176982	0.0202755	0.0108047	0.000175573
ENSG00000178053.17	7319	1.03558	520.649	321.215	4.57716e-05	3-159556663-C-T	985500	28	28	0.0319635	1	1.03054e-05	0.710057	0.158801	0.0183982	0.0202982	0.0108148	0.000258695
ENSG00000253736.1	7905	1.05378	1402.45	335.334	1.8287e-05	5-172772486-G-A	-5006	54	59	0.0655556	1	5.69022e-06	-0.507794	0.110305	0.0186981	0.0203006	0.0108148	0.000100567
ENSG00000126861.4	6375	1.05349	642.132	322.849	3.98903e-05	17-31143443-G-GT	-153968	28	30	0.0333333	1	9.25518e-06	0.492829	0.109627	0.0183982	0.0202989	0.0108148	0.00021947
ENSG00000237576.1	7759	1.05904	903.374	328.208	2.9033e-05	2-69240892-C-T	408848	35	35	0.0388889	1	7.62631e-06	0.700717	0.154385	0.0169983	0.0203353	0.0108321	0.000158173
ENSG00000186567.12	8156	1.05353	1177.98	329.499	2.18127e-05	19-44558886-TA-T	-108072	172	203	0.22809	1	5.74412e-06	0.230538	0.0501008	0.020098	0.0203615	0.010845	0.000119655
ENSG00000205578.5	4223	1.05177	568.694	327.903	4.48785e-05	7-73409631-G-A	116134	23	23	0.0255556	1	1.24081e-05	0.898147	0.20277	0.0194981	0.020367	0.0108468	0.000246745
ENSG00000160216.18	8590	1.04294	1166.54	327.611	2.11535e-05	21-43865161-G-A	-25	92	104	0.116071	1	5.21292e-06	0.153186	0.0331371	0.0186981	0.0204012	0.0108639	0.000117657
ENSG00000151500.14	8424	1.04476	1437.07	334.207	1.7306e-05	11-134275150-GA-G	21780	232	278	0.308989	1	5.15867e-06	0.109748	0.023729	0.0186981	0.0204111	0.010868	9.59504e-05
ENSG00000143952.19	6176	1.04441	688.427	326.277	3.60838e-05	2-63962432-A-G	-56640	83	94	0.104444	1	9.19437e-06	0.149846	0.0333212	0.0185981	0.0204167	0.0108699	0.000200103
ENSG00000061938.16	8947	1.0233	1340.37	333.21	1.702e-05	3-195960935-A-G	48990	160	187	0.2125	1	4.90121e-06	0.0911971	0.0196703	0.020298	0.0204443	0.0108835	9.73537e-05
ENSG00000151532.13	6870	1.02532	1006.9	332.728	2.28807e-05	10-111787574-C-T	-659424	23	23	0.0255556	1	6.72876e-06	0.550875	0.120632	0.0180982	0.0204743	0.0108983	0.000130276
ENSG00000167183.2	6542	1.05121	506.328	317.54	5.05575e-05	17-47836287-C-T	-121591	33	33	0.0366667	1	1.02938e-05	0.740449	0.165588	0.0183982	0.0204782	0.0108993	0.00027674
ENSG00000104814.12	7369	1.05165	835.999	327.129	3.06955e-05	19-38511201-C-T	-107681	108	126	0.14	1	7.85111e-06	-0.0766062	0.0169023	0.0208979	0.0204924	0.0109057	0.000167807
ENSG00000235613.2	6653	1.02165	620.93	327.859	3.65792e-05	1-76984570-A-G	-862540	189	217	0.241111	1	9.8149e-06	-0.322205	0.0718831	0.0210979	0.020497	0.0109071	0.00020923
ENSG00000171960.10	6378	1.0741	595.807	317.12	4.70963e-05	1-41708959-C-T	-949466	81	105	0.116927	1	9.34245e-06	0.200627	0.0446491	0.019598	0.0205337	0.0109255	0.000248796
ENSG00000099769.5	8469	1.01468	1363.43	335.904	1.62123e-05	16-1803869-C-G	8898	217	257	0.286192	1	5.06747e-06	-0.28817	0.0622533	0.0213979	0.020541	0.0109282	9.35601e-05
ENSG00000105245.9	7426	1.03787	1076.03	336.094	2.26336e-05	19-40694606-A-G	3634	296	382	0.424444	1	7.39343e-06	0.170918	0.0376002	0.0166983	0.0205568	0.0109355	0.000125919
ENSG00000271447.5	5756	1.03614	896.159	335.761	2.70864e-05	17-35944135-G-T	148428	122	134	0.14922	1	8.93829e-06	-0.258621	0.0574287	0.0187981	0.020636	0.0109765	0.00015052
ENSG00000213058.3	6748	1.03064	624.074	323.101	3.80676e-05	1-179340820-GATAT-G	929204	18	18	0.0200445	1	8.83865e-06	1.07187	0.237885	0.0194981	0.0206565	0.0109863	0.000213103
ENSG00000143614.9	6298	1.05363	827.54	332.338	3.15278e-05	1-153843438-C-CA	-79922	52	53	0.0599547	1	9.53312e-06	-0.208995	0.0465583	0.0190981	0.0206794	0.0109973	0.000170362
ENSG00000087460.24	7815	1.00994	1694.03	341.764	1.29168e-05	20-58903752-C-T	62907	277	358	0.397778	1	4.76087e-06	0.085958	0.0185149	0.020098	0.0207481	0.0110328	7.43571e-05
ENSG00000147364.16	7041	1.04666	853.852	320.338	2.9822e-05	8-357830-T-C	-48598	210	250	0.278523	1	6.08166e-06	0.148224	0.0323005	0.019798	0.0207517	0.0110335	0.000162254
ENSG00000229663.1	5319	1.03291	461.37	321.15	5.22187e-05	1-248739552-G-A	-34240	58	64	0.0711111	1	1.19874e-05	-0.46632	0.105093	0.019798	0.0207565	0.0110349	0.000289931
ENSG00000145293.15	8017	1.04832	987.429	329.188	2.59763e-05	4-82406842-C-T	-23720	175	206	0.231461	1	6.93412e-06	0.12684	0.0278164	0.0180982	0.0207654	0.0110386	0.000140896
ENSG00000140553.17	8644	1.03337	1364.72	333.576	1.77378e-05	15-90955530-G-A	21553	244	300	0.333705	1	5.1954e-06	-0.087617	0.0189503	0.0181982	0.0208166	0.0110646	9.81448e-05
ENSG00000160352.15	11169	1.02141	663.225	323.801	3.47472e-05	19-21013825-G-GA	-68334	209	244	0.271493	1	8.13525e-06	0.197056	0.0435544	0.0176982	0.0208208	0.0110657	0.000195765
ENSG00000100028.11	8152	1.03598	1321.05	335.55	1.85266e-05	22-24852782-A-G	297279	222	280	0.312081	1	5.81359e-06	-0.1169	0.0254196	0.0176982	0.020824	0.0110663	0.000102071
ENSG00000261335.1	8874	1.03517	1646.27	338.724	1.48887e-05	17-76754683-C-CA	82741	61	65	0.0735294	1	5.04961e-06	0.552586	0.119355	0.0205979	0.0209259	0.0111193	8.1738e-05
ENSG00000120029.12	4980	1.05903	370.849	311.571	7.27107e-05	10-101798944-G-A	-257249	47	48	0.0535714	1	1.30802e-05	0.332567	0.0752856	0.0178982	0.0209353	0.0111232	0.000385234
ENSG00000102760.12	6817	1.05638	637.151	321.919	4.19412e-05	13-41453748-ATAT-A	-3811	26	26	0.0293454	1	9.52169e-06	-0.432997	0.096454	0.0184982	0.0209645	0.0111376	0.000222778
ENSG00000104365.13	6510	1.06873	584.686	318.579	4.79624e-05	8-42246357-T-TA	-24945	27	28	0.03125	1	1.00048e-05	-0.378465	0.0845158	0.0189981	0.0209717	0.0111402	0.000250245
ENSG00000279281.1	6742	1.02339	1493.77	340.03	1.56927e-05	17-57448565-T-C	347	326	435	0.483333	1	5.57923e-06	0.316127	0.0686058	0.0226977	0.0210063	0.0111575	8.73763e-05
ENSG00000162910.18	7274	1.062	552.798	312.765	4.95322e-05	1-228106599-T-C	-2713	303	392	0.436242	1	8.59697e-06	-0.093985	0.0208298	0.0174983	0.021018	0.0111625	0.000260355
ENSG00000143772.9	7662	1.05058	620.411	318.625	4.22493e-05	1-226746021-G-A	6698	331	448	0.498886	1	8.63595e-06	-0.105803	0.0234543	0.0180982	0.0210413	0.0111738	0.000225507
ENSG00000033867.16	8615	1.01901	922.697	338.009	2.50007e-05	3-27548859-C-T	64439	180	206	0.228889	1	8.76123e-06	0.0702967	0.0155944	0.0183982	0.0210531	0.0111789	0.000139834
ENSG00000185252.18	7127	1.0657	1209.8	334.448	2.30041e-05	22-20396139-G-C	2024	245	301	0.335202	1	7.14909e-06	-0.145873	0.032038	0.0187981	0.02106	0.0111814	0.000120062
ENSG00000258907.2	7056	1.02746	727.612	327.925	3.28533e-05	12-55648597-A-G	-6571	124	133	0.147778	1	8.70152e-06	0.307593	0.0682123	0.0185981	0.0210652	0.0111831	0.000181283
ENSG00000204390.9	29034	1.09196	554.101	291.95	5.5493e-05	6-31826815-C-T	11750	314	409	0.454444	1	4.74646e-06	-0.201619	0.0434216	0.0155984	0.0210775	0.0111884	0.000279141
ENSG00000164118.12	8182	1.03392	1197.54	336.268	2.05156e-05	4-174318503-TTAC-T	33069	317	437	0.485556	1	6.66361e-06	-0.0914418	0.0200148	0.0191981	0.0210861	0.0111918	0.000112002
ENSG00000159210.9	6109	1.02887	775.15	329.477	3.10837e-05	17-48827858-CA-C	-117259	299	397	0.44213	1	8.5802e-06	0.100689	0.0223134	0.019898	0.0211105	0.0112036	0.000170791
ENSG00000159753.13	4547	1.03046	307.763	320.007	7.88324e-05	16-67710389-C-CTTTG	65470	121	133	0.148107	1	1.86984e-05	-0.0806249	0.0185965	0.0184982	0.021121	0.011208	0.000431859
ENSG00000272335.1	5159	1.03159	372.163	327.576	6.55062e-05	5-44870777-G-A	44701	329	418	0.464444	1	1.89123e-05	-0.110066	0.0254027	0.0186981	0.021125	0.0112091	0.000358189
ENSG00000272823.1	7599	1.02907	711.76	321.541	3.39312e-05	1-220838204-C-T	8993	163	181	0.201111	1	7.3545e-06	0.348479	0.076642	0.0191981	0.0211439	0.0112168	0.000186092
ENSG00000105926.15	9002	1.05635	1182.69	330.183	2.27786e-05	7-24444845-A-C	-128423	11	12	0.0133333	1	6.16916e-06	0.531992	0.11601	0.0183982	0.0211437	0.0112168	0.000120018
ENSG00000183354.11	8225	1.05572	927.927	324.571	2.89668e-05	9-5876790-T-C	-131035	174	197	0.218889	1	6.76297e-06	-0.107632	0.0235755	0.0187981	0.0211488	0.0112175	0.000152725
ENSG00000101473.16	7502	1.02016	995.896	336.65	2.33805e-05	20-45827995-C-T	-29411	105	112	0.124444	1	7.79954e-06	-0.164381	0.036257	0.020498	0.0211496	0.0112175	0.00012995
ENSG00000165300.7	7080	1.04839	535.233	326.832	4.88137e-05	13-86954197-C-CAT	-718418	181	201	0.227376	1	1.32187e-05	-0.331747	0.0751407	0.0185981	0.0211595	0.0112216	0.00025996
ENSG00000175197.11	5623	1.04726	612.642	328.447	4.2509e-05	12-57484351-C-CA	-36166	201	259	0.287844	1	1.18606e-05	0.135926	0.0306166	0.0185981	0.0211872	0.011234	0.000226474
ENSG00000227201.2	6755	1.06123	716.289	325.428	3.84035e-05	22-29127065-G-A	-920128	16	16	0.0177778	1	9.6143e-06	-0.949815	0.211682	0.0191981	0.0211851	0.011234	0.000200561
ENSG00000076321.10	5843	1.05445	385.722	319.895	6.94974e-05	1-173560593-C-T	-154348	299	401	0.445556	1	1.60868e-05	-0.106361	0.0243381	0.0205979	0.0212001	0.0112397	0.000366199
ENSG00000230322.1	8476	1.0374	1294.98	335.855	1.93622e-05	10-10883359-G-A	-288017	34	34	0.0377778	1	6.16659e-06	-0.796417	0.173669	0.0184982	0.0212211	0.0112497	0.000104504
ENSG00000166278.14	29247	1.07225	551.961	292.114	5.20837e-05	6-31114212-T-C	-783573	242	282	0.313616	1	4.4053e-06	0.183371	0.0393537	0.0180982	0.0212257	0.0112498	0.000267352
ENSG00000106344.8	6650	1.04609	648.47	325.195	4.00429e-05	7-128340119-T-G	-3789	68	72	0.08	1	1.00132e-05	0.276502	0.0617488	0.0228977	0.0212253	0.0112498	0.00021333
ENSG00000186141.8	913	1.02761	168.074	337.744	0.000143559	1-146059902-A-G	235814	125	134	0.15367	1	6.0257e-05	0.169769	0.041837	0.0178982	0.0212548	0.0112641	0.000784819
ENSG00000198331.10	7942	1.0505	1131.06	329.516	2.34464e-05	11-125851447-TA-T	-32167	122	135	0.15067	1	6.23835e-06	0.248218	0.0541572	0.020398	0.0213037	0.0112889	0.000123679
ENSG00000159086.14	6969	1.03351	1138.78	334.273	2.17627e-05	21-32732199-A-T	-39659	12	12	0.0133333	1	6.68156e-06	0.313138	0.0685486	0.0186981	0.0213096	0.0112908	0.00011766
ENSG00000273749.4	5758	1.02973	1343.93	344.302	1.82019e-05	15-23766978-G-A	785915	32	34	0.0379464	1	7.49604e-06	0.238754	0.0525589	0.0214979	0.021361	0.0113169	9.87326e-05
ENSG00000124444.15	9167	1.02436	1112.62	336.755	2.15321e-05	19-42938355-T-C	-658037	14	14	0.015625	1	7.14058e-06	-0.869239	0.190899	0.0207979	0.021387	0.0113295	0.000117605
ENSG00000150756.13	8723	1.04378	1538.77	338.887	1.68658e-05	5-10256857-G-A	12357	195	227	0.252222	1	5.82589e-06	0.249514	0.0542615	0.0214979	0.0214153	0.0113433	8.93858e-05
ENSG00000214176.9	6148	0.998218	1069.9	341.508	2.01106e-05	17-65101815-T-C	264661	171	199	0.224099	1	7.67363e-06	-0.0858741	0.0189259	0.0219978	0.0214491	0.0113601	0.000114069
ENSG00000156136.9	8211	1.03117	665.22	324.612	3.71572e-05	4-71045473-G-A	52935	9	10	0.0111359	1	9.02004e-06	0.263979	0.0586452	0.0187981	0.0214604	0.0113649	0.000200197
ENSG00000165424.6	8887	1.04534	1164.48	335.729	2.25075e-05	10-79804278-A-G	358651	46	46	0.0515695	1	7.26383e-06	-0.51629	0.11348	0.0185981	0.0214953	0.0113822	0.000118583
ENSG00000146232.15	7447	1.03873	1162.01	335.976	2.2016e-05	6-44305809-A-C	40021	327	449	0.498889	1	7.14249e-06	-0.107528	0.0236152	0.019898	0.0215438	0.0114067	0.000116859
ENSG00000228834.1	6624	1.05299	686.678	326.913	3.94569e-05	6-108172363-G-A	-735510	23	23	0.0255556	1	1.03896e-05	0.844707	0.188992	0.0212979	0.0215635	0.011416	0.000204978
ENSG00000182158.14	7656	1.01802	1411.96	339.76	1.67185e-05	7-137879934-G-GGAGAC	-122133	47	50	0.0556793	1	5.93138e-06	-0.3178	0.069171	0.0226977	0.021637	0.0114538	9.11439e-05
ENSG00000223478.1	6760	1.05256	1202.41	335.734	2.25738e-05	9-128727341-C-T	2896	148	172	0.192394	1	7.28895e-06	0.301855	0.0663589	0.0205979	0.0216407	0.0114546	0.000116943
ENSG00000140488.15	5906	1.02328	563.712	317.861	4.28933e-05	15-72609481-A-G	289352	135	156	0.174107	1	8.57447e-06	0.320266	0.0709711	0.0206979	0.021686	0.0114773	0.000231451
ENSG00000277632.1	6272	1.02431	1049.27	333.885	2.3159e-05	17-36444415-C-A	354274	218	261	0.291096	1	7.07592e-06	0.283833	0.0623068	0.0212979	0.0217021	0.0114847	0.000124686
ENSG00000138778.11	6730	1.0381	583.541	327.3	4.40503e-05	4-103134565-G-A	-63844	122	134	0.151584	1	1.19247e-05	0.195087	0.0439543	0.020198	0.0217064	0.0114858	0.000232311
ENSG00000165661.16	8040	1.02731	1815.78	344.537	1.35636e-05	9-135979431-G-A	-266410	11	11	0.0122222	1	5.48301e-06	0.378233	0.0820159	0.0192981	0.0217261	0.0114951	7.26199e-05
ENSG00000198298.12	9412	1.03549	811.718	328.464	3.13851e-05	10-43529637-T-C	-76770	243	298	0.331849	1	8.40179e-06	-0.171815	0.0380359	0.0189981	0.0217402	0.0115013	0.000165904
ENSG00000130222.10	8474	1.05185	1067.88	333.073	2.54829e-05	9-89675139-T-C	70126	234	275	0.305556	1	7.67818e-06	0.221171	0.0487455	0.019898	0.0217616	0.0115115	0.00013144
ENSG00000160298.17	5881	1.04432	646.676	324.59	4.09262e-05	21-46299145-C-T	-24730	329	437	0.486577	1	1.0074e-05	-0.155489	0.0347347	0.0194981	0.021804	0.0115328	0.00021297
ENSG00000117139.16	6552	1.05436	1084.51	329.751	2.53895e-05	1-202837334-C-CA	27864	40	43	0.0477778	1	6.88e-06	0.216529	0.0474675	0.0193981	0.0218065	0.0115329	0.000130235
ENSG00000265681.7	8106	1.06084	951.643	322.403	2.97375e-05	18-50487166-T-C	994643	25	25	0.0278396	1	6.49198e-06	-0.149156	0.0326061	0.0194981	0.0218576	0.0115588	0.00015082
ENSG00000123933.16	7633	1.01642	966.911	333.11	2.45155e-05	4-2257123-G-A	-5171	218	283	0.314444	1	7.36011e-06	0.0893112	0.0196432	0.019698	0.0218735	0.011566	0.000132533
ENSG00000257354.2	7797	1.04992	891.895	333.025	3.04334e-05	12-62596635-T-C	-16970	316	409	0.455457	1	9.35873e-06	-0.213646	0.0475506	0.0188981	0.0218757	0.011566	0.000156612
ENSG00000090975.12	6945	1.06056	509.035	314.069	5.56722e-05	12-123066266-A-G	-83749	199	231	0.257238	1	1.0312e-05	0.10834	0.0242304	0.020298	0.0219154	0.0115858	0.000281737
ENSG00000259045.1	8218	1.05454	1385.81	334.928	1.9993e-05	14-32884454-C-T	399654	144	161	0.178889	1	6.20495e-06	0.205419	0.0448075	0.020198	0.0219314	0.0115931	0.000101968
ENSG00000104921.14	10103	1.02894	1939.18	338.578	1.29369e-05	19-7694011-C-T	-8135	211	246	0.274157	1	4.30257e-06	-0.127779	0.0273927	0.0184982	0.0219882	0.0116219	6.82864e-05
ENSG00000100345.20	8722	1.03246	1549.68	337.735	1.6433e-05	22-36281936-G-A	-106082	112	130	0.144444	1	5.45659e-06	0.064082	0.0138923	0.020498	0.0220047	0.0116294	8.62287e-05
ENSG00000197265.8	7362	1.04826	968.078	329.962	2.80411e-05	8-30670803-T-A	12552	242	299	0.332222	1	7.75212e-06	0.153852	0.0339245	0.0188981	0.0220257	0.0116393	0.00014369
ENSG00000279294.1	12456	1.03075	1656.47	324.876	1.52864e-05	16-81323555-G-A	-294950	11	11	0.0122222	1	3.27395e-06	1.17102	0.247895	0.0206979	0.0220323	0.0116416	8.03151e-05
ENSG00000256262.1	7348	1.05481	935.854	329.028	2.97712e-05	12-109068664-A-G	14792	118	136	0.151448	1	8.05486e-06	0.282673	0.0624472	0.020198	0.0220352	0.011642	0.000151091
ENSG00000186918.13	7148	1.04882	1092.99	335.001	2.50046e-05	8-27634618-G-C	-768083	123	139	0.154444	1	7.9849e-06	0.160178	0.0353708	0.0186981	0.0221296	0.0116896	0.000127448
ENSG00000196943.12	8167	1.01217	1289.41	341.481	1.82721e-05	14-24326656-T-C	26794	190	214	0.246544	1	6.90207e-06	-0.164893	0.0361534	0.019998	0.0221298	0.0116896	9.82731e-05
ENSG00000005448.16	6439	1.02954	898.675	334.156	2.81664e-05	2-75057225-TC-T	635547	37	41	0.0455556	1	8.88575e-06	-0.254286	0.0564497	0.0219978	0.0221345	0.0116909	0.000147572
ENSG00000260487.1	3499	1.0432	452.84	323.753	5.91383e-05	16-29721565-A-G	-759781	14	14	0.0155556	1	1.50035e-05	-1.03855	0.236781	0.019698	0.0221723	0.0117096	0.000303253
ENSG00000179476.7	7305	1.03654	600.055	323.377	4.34951e-05	14-45083610-T-C	186315	14	14	0.0155556	1	1.04014e-05	0.562854	0.125938	0.020398	0.0221897	0.0117176	0.000225016
ENSG00000239607.3	8078	1.00545	1339.18	338.012	1.71663e-05	17-75815057-G-A	773317	14	14	0.0155902	1	5.77793e-06	1.27013	0.276105	0.0214979	0.0222121	0.0117271	9.29342e-05
ENSG00000159873.9	5516	1.04309	523.819	320.072	5.11925e-05	22-28642433-T-TA	-130241	92	96	0.109589	1	1.1323e-05	0.140153	0.0314941	0.0211979	0.022212	0.0117271	0.000262097
ENSG00000180884.9	7847	1.05523	1162.12	332.92	2.4215e-05	19-34566551-T-G	-397498	41	44	0.0489978	1	7.21524e-06	0.374894	0.0823748	0.020398	0.0222269	0.0117337	0.000121804
ENSG00000038382.18	7658	1.06315	910.616	326.834	3.18922e-05	5-14278204-G-T	134502	197	238	0.264444	1	8.12483e-06	0.136708	0.030214	0.0207979	0.0222512	0.0117453	0.00015851
ENSG00000116731.22	7344	1.03452	1275.49	338.98	2.03626e-05	1-13736540-A-C	36342	175	210	0.233853	1	7.19488e-06	-0.0874173	0.0192054	0.020398	0.0222621	0.0117499	0.000105321
ENSG00000112182.14	6701	1.03645	981.279	332.568	2.66824e-05	6-90170674-G-A	-126234	105	113	0.125556	1	7.95825e-06	-0.100265	0.0221371	0.0213979	0.0222701	0.0117529	0.000137574
ENSG00000170085.17	6520	1.0483	1262.33	339.851	2.18396e-05	5-176350420-T-C	112053	175	195	0.217149	1	7.98489e-06	-0.224276	0.0495252	0.0211979	0.0223768	0.011808	0.000110209
ENSG00000269893.6	7688	1.05512	608.512	318.502	4.65988e-05	4-118322775-G-A	44066	227	260	0.289709	1	9.64853e-06	-0.122039	0.0272032	0.0217978	0.0224148	0.0118269	0.000232534
ENSG00000276754.1	8080	1.03262	1229.76	332.303	2.11216e-05	16-3657746-G-A	-29252	291	402	0.446667	1	6.06648e-06	-0.314398	0.0685046	0.020198	0.022438	0.0118379	0.000108705
ENSG00000054611.13	9082	1.0397	1622.87	334.392	1.64826e-05	22-46769520-C-A	6903	104	118	0.131111	1	4.91434e-06	-0.106967	0.0230745	0.0224978	0.0224625	0.0118496	8.38825e-05
ENSG00000067334.13	6660	1.02766	806.071	335.179	3.17964e-05	1-93753250-C-T	-126668	76	82	0.0911111	1	1.04998e-05	-0.147246	0.0329618	0.0213979	0.0225908	0.0119137	0.000163725
ENSG00000248358.2	9450	1.00063	1548.4	337.787	1.47956e-05	14-21714486-G-A	-1776	166	186	0.206667	1	4.8655e-06	0.340502	0.0734175	0.0218978	0.022589	0.0119137	7.93383e-05
ENSG00000167633.18	9472	1.04392	2278.28	342.24	1.20041e-05	19-54917422-C-T	100954	52	56	0.0622222	1	4.46134e-06	0.468649	0.100637	0.020198	0.0225895	0.0119137	6.03954e-05
ENSG00000010803.16	7065	1.04468	917.216	333.144	2.99882e-05	1-41877743-G-C	635627	63	73	0.0812918	1	9.23878e-06	-0.313064	0.0696328	0.0222978	0.0226537	0.0119456	0.000150296
ENSG00000162496.8	6323	1.03087	1089.7	337.637	2.3906e-05	1-11730527-T-A	-887204	185	208	0.232143	1	8.24253e-06	0.140777	0.0311353	0.0205979	0.0226673	0.0119516	0.000122122
ENSG00000163154.5	5318	1.05832	485.669	318.872	5.98704e-05	1-151274797-CTAAA-C	118168	20	20	0.0222717	1	1.30934e-05	-0.27135	0.0614306	0.0211979	0.0227159	0.011976	0.000293659
ENSG00000109189.12	5871	1.03653	451.549	321.978	5.9539e-05	4-52831116-CAGATAGATAGAT-C	171781	37	38	0.0443925	1	1.43232e-05	-0.354152	0.0805493	0.0205979	0.0228743	0.0120583	0.000298999
ENSG00000186222.4	10927	1.04582	2514.97	340.07	1.10935e-05	4-6685818-A-C	-30237	338	439	0.488864	1	3.81272e-06	-0.154932	0.0330279	0.0208979	0.0228819	0.0120611	5.49753e-05
ENSG00000213846.5	8227	1.04789	753.199	326.95	3.7359e-05	3-27627842-A-T	-5134	305	395	0.439732	1	9.77207e-06	0.262774	0.0586114	0.019998	0.0228937	0.0120661	0.000184506
ENSG00000203782.5	6819	1.04877	647.609	327.298	4.36313e-05	1-153400420-A-G	140720	125	139	0.154444	1	1.17945e-05	0.295375	0.0665127	0.0213979	0.0229111	0.012074	0.00021506
ENSG00000110013.12	8401	1.02025	1140.87	337.818	2.22346e-05	11-124642927-G-A	-51375	11	11	0.0122494	1	7.64885e-06	0.894035	0.197006	0.020298	0.0230479	0.0121449	0.000113465
ENSG00000239779.6	6556	1.02384	1005.3	338.537	2.56212e-05	2-74460131-A-ACACATTT	1802	178	223	0.248884	1	9.14877e-06	-0.0951159	0.0211457	0.0208979	0.0230631	0.0121516	0.000129981
ENSG00000130733.10	7365	1.04333	1015.46	328.217	2.74481e-05	19-10791713-G-C	-136968	257	313	0.348552	1	7.15605e-06	-0.104703	0.022997	0.0210979	0.0230906	0.0121649	0.000135294
ENSG00000166529.14	5032	1.07281	443.642	312.951	7.03505e-05	7-100069018-G-C	19244	229	272	0.302895	1	1.31413e-05	-0.26698	0.0604527	0.019598	0.0231005	0.0121683	0.000333067
ENSG00000176383.8	6545	1.0608	609.425	320.579	4.89501e-05	12-122206237-G-A	2694	69	71	0.0788889	1	1.09204e-05	-0.506081	0.113514	0.0214979	0.0231018	0.0121683	0.00023547
ENSG00000197451.11	8247	1.046	1311.1	333.37	2.1498e-05	5-178240641-T-C	36134	134	160	0.177778	1	6.40368e-06	0.166454	0.0363635	0.0223978	0.0231078	0.0121703	0.000105498
ENSG00000146909.7	9647	1.02157	1779.11	342.117	1.44023e-05	7-157294290-A-G	344567	33	36	0.04	1	5.4245e-06	0.305971	0.0663127	0.0223978	0.0231567	0.0121947	7.30146e-05
ENSG00000176920.11	8984	1.04433	1499.18	337.296	1.8722e-05	19-48711559-GTTGTTTGT-G	15588	280	346	0.385045	1	6.21844e-06	0.249679	0.0544676	0.0213979	0.0231637	0.0121972	9.18739e-05
ENSG00000007312.12	4562	1.042	522.272	328.027	5.3269e-05	17-63943643-G-T	11289	207	240	0.267261	1	1.51415e-05	-0.0637044	0.0145311	0.0238976	0.0231714	0.0122	0.000262147
ENSG00000132589.15	3823	1.05283	473.692	324.984	6.12941e-05	17-28933638-C-A	35959	199	246	0.273333	1	1.62274e-05	0.0608497	0.0139304	0.0212979	0.0231847	0.0122058	0.000297009
ENSG00000272476.1	6505	1.04164	904.776	330.418	3.07677e-05	6-108899839-A-T	942426	52	56	0.0623608	1	8.73612e-06	0.585594	0.129888	0.0219978	0.0232193	0.0122227	0.000151193
ENSG00000260898.5	5025	1.05729	417.571	316.339	7.09106e-05	15-72757201-CT-C	-25634	240	281	0.312641	1	1.47594e-05	0.297286	0.0677211	0.0229977	0.0232464	0.0122358	0.000340665
ENSG00000177058.11	8124	1.0646	863.179	326.872	3.52828e-05	5-55617916-G-A	-155278	31	34	0.0379464	1	9.13112e-06	-0.411277	0.0914243	0.0228977	0.0232536	0.0122383	0.000167817
ENSG00000245261.1	6560	1.03596	1161.56	336.718	2.34945e-05	6-42788513-T-C	-435347	88	95	0.105556	1	7.85843e-06	0.412535	0.0910254	0.0220978	0.0232803	0.0122511	0.000116077
ENSG00000276115.1	10471	1.06435	823.774	316.759	3.6982e-05	12-32498131-T-C	145782	22	23	0.0256125	1	6.9443e-06	0.886425	0.19441	0.0210979	0.0232841	0.0122519	0.000175736
ENSG00000055070.16	7140	1.03223	849.674	329.931	3.1666e-05	1-16463589-G-A	111014	206	236	0.262443	1	8.88876e-06	0.0764227	0.0169656	0.0220978	0.023295	0.0122564	0.000157171
ENSG00000118418.14	7630	1.06145	570.799	316.563	5.28718e-05	6-79234638-T-G	19616	65	71	0.0788889	1	1.05153e-05	-0.206843	0.0463064	0.0193981	0.0233228	0.0122698	0.000251807
ENSG00000186862.17	5578	1.04397	759.004	332.776	3.71826e-05	10-101026014-A-C	-5143	251	323	0.358889	1	1.16318e-05	0.269481	0.0606389	0.0222978	0.023329	0.0122718	0.000181293
ENSG00000077097.15	8572	1.06245	958.353	323.533	3.16268e-05	3-25647614-TA-T	-16885	227	259	0.288155	1	7.23473e-06	-0.0777688	0.0170902	0.0222978	0.023335	0.0122727	0.000150357
ENSG00000065675.14	10431	1.02166	2134.07	343.112	1.2104e-05	10-6583416-T-C	3115	267	339	0.376667	1	4.62963e-06	-0.0870496	0.0187254	0.0211979	0.0233368	0.0122727	6.08853e-05
ENSG00000042317.16	8106	1.05908	894.853	330.047	3.34448e-05	14-88385687-A-G	763	36	37	0.0411111	1	9.49088e-06	-0.682574	0.152025	0.0226977	0.0233379	0.0122727	0.000159696
ENSG00000255521.1	8469	1.02569	1227.55	336.744	2.14097e-05	11-35139529-T-C	1497	65	68	0.0755556	1	7.09297e-06	0.560088	0.122965	0.0238976	0.0233605	0.0122833	0.000106964
ENSG00000273341.1	7256	1.04364	751.722	325.963	3.75657e-05	7-76889640-G-A	-527033	91	103	0.114444	1	9.53354e-06	-0.401985	0.0895513	0.0234977	0.0233745	0.0122882	0.000182897
ENSG00000254362.1	9470	1.04425	1155.69	334.121	2.4492e-05	8-26446757-C-T	6266	223	265	0.294444	1	7.59002e-06	-0.26662	0.0587291	0.019898	0.0233732	0.0122882	0.000119154
ENSG00000275198.1	7794	1.02981	1192.97	336.536	2.24207e-05	14-90383885-C-T	520	147	168	0.186667	1	7.41785e-06	-0.345009	0.0759107	0.0231977	0.0233848	0.0122924	0.000111246
ENSG00000073670.13	6079	1.02351	614.184	323.449	4.25393e-05	17-44821883-C-T	62852	328	441	0.491071	1	1.01609e-05	0.242455	0.0541853	0.020498	0.0234296	0.0123147	0.000212562
ENSG00000270091.1	4691	1.05911	556.962	327.978	5.39803e-05	17-19967654-G-T	70367	220	255	0.283964	1	1.53494e-05	-0.273376	0.0624019	0.0221978	0.0234479	0.0123231	0.000256574
ENSG00000106780.8	5875	1.05677	703.798	322.687	4.23485e-05	9-120737180-C-T	22710	90	96	0.106667	1	9.86725e-06	-0.0813617	0.0181564	0.0218978	0.0234529	0.0123245	0.000201881
ENSG00000117091.9	7254	1.03299	1123.21	335.932	2.41922e-05	1-160678759-C-T	-33092	169	180	0.200445	1	7.9225e-06	0.0978309	0.0215949	0.0220978	0.0234583	0.012326	0.00011913
ENSG00000111790.13	8189	1.04352	958.819	327.841	2.95589e-05	12-26362644-G-A	-575739	17	18	0.02	1	7.69324e-06	-0.231774	0.0510873	0.0223978	0.0234727	0.0123322	0.000143354
ENSG00000105122.12	9759	1.0378	1306.64	333.772	2.12111e-05	19-15446633-C-T	-17938	34	34	0.0377778	1	6.38952e-06	0.150936	0.0329699	0.0211979	0.0234749	0.0123322	0.000103679
ENSG00000115839.17	5978	1.03743	530.95	324.436	5.21433e-05	2-135027383-AAAAAGAAAGAAAG-A	-24882	51	55	0.0612472	1	1.32506e-05	0.225951	0.0511843	0.019598	0.0234856	0.0123366	0.000254878
ENSG00000170962.12	8775	1.08018	618.826	321.278	5.27178e-05	11-104192041-G-A	27662	28	28	0.0311111	1	1.21691e-05	0.394074	0.0888795	0.0188981	0.0235199	0.0123534	0.000243066
ENSG00000271344.1	6595	1.04541	756.744	329.293	3.78163e-05	7-128658919-G-GT	-31532	302	379	0.422197	1	1.06578e-05	0.195183	0.0437257	0.0212979	0.0235294	0.0123571	0.000182497
ENSG00000066697.14	5735	1.04947	548.493	328.319	5.30384e-05	9-100625635-T-C	198479	246	302	0.335556	1	1.51992e-05	-0.190298	0.0434158	0.0209979	0.0235457	0.0123645	0.000254365
ENSG00000260918.1	6470	1.04572	583.314	326.209	4.92056e-05	4-47446166-C-T	14206	33	33	0.0366667	1	1.30889e-05	-0.72778	0.164759	0.0207979	0.0235718	0.0123747	0.000236938
ENSG00000196792.11	7104	1.04511	839.062	330.325	3.41269e-05	14-30953766-A-G	-72635	254	330	0.366667	1	9.79488e-06	-0.0945591	0.0210937	0.0223978	0.0235723	0.0123747	0.00016447
ENSG00000272746.1	8275	1.04851	1109.85	333.029	2.61398e-05	18-13526705-G-A	627	53	57	0.0633333	1	7.89004e-06	0.576568	0.127244	0.0228977	0.0235687	0.0123747	0.000125415
ENSG00000175592.8	4685	1.05544	457.903	321.269	6.5082e-05	11-65534132-G-A	-366441	18	19	0.0211581	1	1.55416e-05	-0.750418	0.171405	0.0210979	0.0235748	0.0123747	0.000309249
ENSG00000126814.6	6158	1.06633	636.796	318.873	4.87949e-05	14-60450967-C-T	-530146	35	35	0.0389755	1	1.03053e-05	-0.440161	0.0984397	0.0218978	0.0235872	0.0123787	0.00022843
ENSG00000140854.12	8371	1.05198	1428.8	335.368	2.05935e-05	16-57734038-G-A	-1692	119	128	0.142539	1	6.50384e-06	0.112434	0.0245808	0.0221978	0.0235866	0.0123787	9.82711e-05
ENSG00000104765.15	9414	1.06157	1110.05	329.179	2.75044e-05	8-26439432-CTTTTT-C	56478	37	40	0.045045	1	7.3974e-06	0.226262	0.0497767	0.0215978	0.0235956	0.0123819	0.00012953
ENSG00000166797.10	6609	1.04625	620.218	326.029	4.64534e-05	15-64051425-A-G	-42593	66	75	0.0835189	1	1.21859e-05	-0.142947	0.0322427	0.0217978	0.0236139	0.0123903	0.000223139
ENSG00000278985.1	12026	1.03966	1780.66	331.746	1.57833e-05	16-80986459-G-GA	2365	239	291	0.323991	1	4.28971e-06	0.30627	0.0656478	0.0227977	0.0236351	0.0124001	7.64411e-05
ENSG00000159433.11	5459	1.03912	467.807	322.005	5.99712e-05	15-42364857-C-G	-210802	242	334	0.371111	1	1.44555e-05	-0.162184	0.0369051	0.0215978	0.0236447	0.0124039	0.000290527
ENSG00000204397.7	6911	1.06247	451.668	321.118	6.8127e-05	11-105149901-T-C	104525	29	29	0.032294	1	1.63144e-05	-0.368974	0.0844932	0.020398	0.0237064	0.012435	0.000319005
ENSG00000278987.1	8789	1.02843	1440.02	336.373	1.87547e-05	16-2451673-C-T	763318	43	45	0.05	1	6.05033e-06	-0.6067	0.132178	0.0216978	0.0237477	0.0124554	9.1835e-05
ENSG00000127314.17	7784	1.03604	1120.4	332.955	2.48608e-05	12-69081094-A-G	470255	53	54	0.06	1	7.44026e-06	0.170625	0.0375475	0.020198	0.0237638	0.0124626	0.000120367
ENSG00000198087.7	7295	1.04053	719.398	325.206	3.94321e-05	6-48430627-AACACAC-A	952838	140	168	0.189189	1	9.84157e-06	0.0780856	0.0174231	0.0225977	0.0237789	0.0124692	0.000189614
ENSG00000227311.3	7231	1.05275	843.441	330.68	3.5281e-05	1-39820600-A-G	-512957	211	246	0.273333	1	1.02828e-05	-0.237972	0.0532154	0.0233977	0.0237911	0.0124744	0.000166786
ENSG00000112033.13	6325	1.05356	582.128	320.814	5.13193e-05	6-35156245-A-AT	-186313	292	406	0.451794	1	1.16241e-05	0.102918	0.023158	0.0218978	0.0238123	0.0124842	0.000242129
ENSG00000145022.4	3278	1.03714	213.488	314.874	0.000131322	3-49608830-G-A	196624	116	126	0.140312	1	2.9251e-05	-0.126883	0.0299883	0.0220978	0.0238198	0.0124869	0.000633262
ENSG00000238109.1	6188	1.029	657.376	328.197	4.13938e-05	7-98853887-T-C	-146043	95	101	0.112222	1	1.14189e-05	0.429691	0.0965986	0.019898	0.0238752	0.0125147	0.000201454
ENSG00000005700.14	7176	1.05059	624.121	326.19	4.74958e-05	6-82248529-A-G	775	306	407	0.453229	1	1.25618e-05	-0.0662309	0.014962	0.0216978	0.0239011	0.012527	0.000224174
ENSG00000136925.14	7231	1.02828	858.901	332.92	3.16478e-05	9-97614392-G-GCATTCATTCCTT	-19183	81	102	0.115124	1	9.74745e-06	-0.201762	0.044997	0.0228977	0.0239194	0.0125353	0.000153901
ENSG00000181004.9	7445	1.05259	579.192	320.176	5.16319e-05	4-122723657-G-A	-9045	152	167	0.185556	1	1.14738e-05	0.280389	0.0630493	0.0220978	0.0239295	0.0125394	0.000242767
ENSG00000142892.14	6946	1.05634	696.898	321.945	4.35413e-05	1-76983725-G-A	-235705	47	48	0.0533333	1	9.95269e-06	0.172287	0.0384638	0.0227977	0.0239352	0.012541	0.000203664
ENSG00000122417.15	7904	1.05449	791.893	327.616	3.8129e-05	1-86734371-C-T	338029	19	19	0.0211581	1	1.02129e-05	0.313733	0.0701329	0.0220978	0.0239878	0.0125673	0.000178411
ENSG00000188352.12	7580	1.04888	933.097	323.124	3.16764e-05	9-20645257-A-C	-13052	93	104	0.115813	1	7.15173e-06	0.350256	0.0769279	0.0219978	0.0239919	0.0125682	0.000149309
ENSG00000213762.11	7921	1.02266	1221.99	336.63	2.18825e-05	19-57444361-G-A	-169872	25	27	0.0300668	1	7.24139e-06	-0.379481	0.0833972	0.0229977	0.0240676	0.0126066	0.000106605
ENSG00000040341.17	7529	1.03999	947.621	330.388	3.02302e-05	8-72797068-G-A	-950640	129	145	0.161111	1	8.5555e-06	0.156503	0.0346773	0.0206979	0.0240708	0.012607	0.000143755
ENSG00000198216.10	7388	1.06227	838.559	326.803	3.72313e-05	1-181785667-C-T	372565	163	186	0.206667	1	9.68891e-06	0.170021	0.0379067	0.0228977	0.0240868	0.0126141	0.000171758
ENSG00000156574.9	9451	1.05085	1622.78	334.508	1.84354e-05	10-70437389-C-T	-10562	180	208	0.231111	1	5.59132e-06	-0.321289	0.0697333	0.0228977	0.0241042	0.012622	8.62803e-05
ENSG00000175061.17	6872	1.03918	894.586	331.45	3.19741e-05	17-16439519-T-C	697	143	160	0.178174	1	9.42261e-06	0.0933027	0.0207731	0.0216978	0.0241117	0.0126246	0.000151964
ENSG00000245468.3	10905	1.04319	2578.05	343.427	1.12783e-05	4-6688086-C-A	-415299	123	139	0.154444	1	4.32956e-06	-0.418343	0.089709	0.0215978	0.0241305	0.0126306	5.32739e-05
ENSG00000279923.1	8905	1.03286	1536.08	338.62	1.81766e-05	5-31663063-C-T	104490	300	391	0.434444	1	6.2752e-06	0.320223	0.0698874	0.0216978	0.0241289	0.0126306	8.70824e-05
ENSG00000101365.20	8729	1.05057	1391.36	334.652	2.15014e-05	20-3206459-G-A	542240	11	11	0.0122222	1	6.67179e-06	-0.33025	0.0722894	0.0219978	0.0241303	0.0126306	0.000100561
ENSG00000251330.3	7788	1.03823	992.808	335.296	2.87315e-05	5-147963399-C-A	-467408	12	12	0.0133333	1	9.41023e-06	1.12924	0.2514	0.0236976	0.0241356	0.012632	0.000136599
ENSG00000242076.2	3569	1.04581	311.288	321.694	9.4411e-05	2-89150849-G-T	-117657	20	21	0.0235426	1	2.42451e-05	0.443263	0.103684	0.0187981	0.0241467	0.0126365	0.000444025
ENSG00000265787.2	7839	1.03833	971.957	331.942	2.94017e-05	18-14252332-C-T	-85091	66	67	0.0757919	1	8.70472e-06	0.438072	0.0971494	0.0224978	0.0241715	0.0126482	0.000139564
ENSG00000158987.20	5006	1.05025	251.423	306.705	0.000119077	5-131685803-T-TA	50567	112	121	0.135347	1	2.03302e-05	0.0829155	0.0192106	0.0205979	0.0241829	0.0126529	0.000555883
ENSG00000105726.16	8158	1.03004	768.766	327.894	3.59974e-05	19-18939771-G-C	-723922	42	47	0.0522222	1	9.64749e-06	-0.134472	0.0299746	0.0230977	0.0241853	0.0126529	0.000172731
ENSG00000231584.8	2659	1.01046	267.704	323.841	9.55706e-05	2-96112442-G-C	101891	277	345	0.384187	1	2.61665e-05	0.204793	0.048104	0.0213979	0.0242021	0.0126604	0.000471083
ENSG00000100968.13	8371	1.05092	1107.28	329.885	2.71473e-05	14-24367748-GGGA-G	2075	223	280	0.311384	1	7.45448e-06	-0.266473	0.058645	0.0226977	0.0242164	0.0126667	0.00012647
ENSG00000255468.6	4552	1.02975	393.28	316.11	7.04263e-05	11-66374264-T-TA	26314	277	344	0.382955	1	1.45366e-05	0.276237	0.0628763	0.0242976	0.0242357	0.0126754	0.000337358
ENSG00000235174.1	8420	1.02977	716.587	324.614	3.86875e-05	6-73727577-A-G	354314	54	57	0.0634744	1	9.4496e-06	0.254979	0.0567773	0.0225977	0.0242556	0.0126837	0.000185178
ENSG00000175782.9	8001	1.04466	1076.98	329.647	2.72894e-05	12-68754785-T-G	8679	303	378	0.42	1	7.4421e-06	0.165645	0.0364519	0.0227977	0.0242564	0.0126837	0.000127995
ENSG00000106299.7	6992	1.0559	515.26	319.436	5.96323e-05	7-123640421-C-T	-108646	209	240	0.266741	1	1.3264e-05	-0.110769	0.0250935	0.0225977	0.0242925	0.0127013	0.00027514
ENSG00000135077.8	8223	1.05635	672.873	316.647	4.58085e-05	5-157119184-A-T	9470	169	199	0.221111	1	8.90412e-06	0.173473	0.0385138	0.0218978	0.0243282	0.0127187	0.000210938
ENSG00000162368.13	7179	1.04938	860.193	328.186	3.49041e-05	1-47306190-T-C	-27607	168	198	0.22049	1	9.40011e-06	0.0658403	0.0146571	0.0221978	0.0243361	0.0127216	0.000162163
ENSG00000226696.5	10272	1.01594	2632.05	346.834	1.00241e-05	19-54445496-C-G	-3390	43	45	0.0504484	1	4.24803e-06	0.502139	0.107583	0.0242976	0.0244037	0.0127556	4.86279e-05
ENSG00000163322.13	7792	1.07778	926.754	328.127	3.61589e-05	4-83435973-CA-C	-87375	340	445	0.495526	1	9.76796e-06	0.0961395	0.0214433	0.0223978	0.0244259	0.0127659	0.000161383
ENSG00000102901.12	4825	1.06045	316.032	310.998	9.95354e-05	16-67880333-G-A	32522	80	98	0.108889	1	1.87117e-05	-0.122071	0.0281573	0.020098	0.0244539	0.0127793	0.000453611
ENSG00000053371.12	8920	1.02713	1395.29	336.145	1.98325e-05	1-18706887-G-A	-605259	41	41	0.045657	1	6.39221e-06	0.320083	0.0699191	0.0217978	0.0244698	0.0127863	9.44578e-05
ENSG00000254739.1	5949	1.02614	813.133	332.633	3.39384e-05	11-499547-A-C	-29360	190	218	0.242222	1	1.04515e-05	-0.322855	0.0722561	0.0240976	0.0244994	0.0128005	0.000161664
ENSG00000085117.11	7495	1.03855	1325.21	338.349	2.19031e-05	11-44609652-G-A	45225	292	385	0.427778	1	7.64776e-06	-0.0916131	0.0201874	0.0210979	0.0245381	0.0128194	0.000102422
ENSG00000231167.3	7313	1.02435	1042.17	332.302	2.63398e-05	7-106049374-G-T	466118	73	78	0.0866667	1	7.77791e-06	0.300281	0.066223	0.0244976	0.0245449	0.0128217	0.000125551
ENSG00000091157.13	7349	1.05258	895.231	330.872	3.42364e-05	18-56584853-A-C	-66822	121	129	0.143653	1	9.99814e-06	-0.146275	0.0326638	0.0209979	0.0245474	0.0128217	0.000157073
ENSG00000260413.1	3785	1.0497	450.377	320.915	6.73311e-05	16-29180616-G-A	-131734	214	264	0.293527	1	1.5994e-05	-0.255009	0.058335	0.0225977	0.0245568	0.0128253	0.000309946
ENSG00000135702.14	8968	1.04583	956.157	325.198	3.12752e-05	16-76002768-C-G	467521	21	22	0.0244444	1	7.53863e-06	0.901813	0.198579	0.0225977	0.0245788	0.0128355	0.000144594
ENSG00000196504.15	7129	1.06142	651.778	316.034	4.87109e-05	2-152088140-A-AACACAC	-629752	102	112	0.128736	1	9.38394e-06	0.0717965	0.0159817	0.0219978	0.0245954	0.0128415	0.00022051
ENSG00000151458.11	8174	1.03715	750.481	324.235	3.85539e-05	4-124693067-G-A	-19665	136	151	0.168904	1	9.29941e-06	-0.146324	0.0325565	0.0239976	0.0245969	0.0128415	0.000180199
ENSG00000112759.16	7421	1.03397	1266.33	340.377	2.25668e-05	6-44218653-T-G	-852	241	293	0.325556	1	8.4125e-06	0.112964	0.0250092	0.0258974	0.0245978	0.0128415	0.000105931
ENSG00000272800.1	8298	1.04201	751.448	330.605	3.93199e-05	2-182550763-T-A	-663556	236	296	0.328889	1	1.15969e-05	0.247438	0.0556702	0.0227977	0.0246481	0.0128665	0.000182212
ENSG00000260507.1	4703	1.07113	436.69	313.006	7.55435e-05	16-90086759-A-G	-19399	225	298	0.331111	1	1.43299e-05	0.281017	0.0639169	0.0224978	0.0246541	0.012867	0.000336993
ENSG00000196227.10	7779	1.02069	1648.26	346.476	1.64836e-05	20-59940528-C-G	6764	36	36	0.04	1	7.19245e-06	0.267756	0.0588245	0.0245975	0.0246534	0.012867	7.86291e-05
ENSG00000225963.7	8336	1.01597	1183.68	336.699	2.25281e-05	2-230332937-C-G	211567	28	30	0.0333333	1	7.49539e-06	-0.238849	0.0525796	0.0226977	0.0246624	0.0128699	0.000108135
ENSG00000079805.16	7274	1.03909	1153.17	333.84	2.53502e-05	19-10762687-A-G	44608	42	43	0.0477778	1	7.81949e-06	-0.126936	0.0280014	0.0231977	0.0246645	0.0128699	0.000117862
ENSG00000091164.12	7349	1.04046	845.875	329.498	3.47598e-05	18-56795377-G-T	143777	124	136	0.151448	1	9.74702e-06	-0.15218	0.0339391	0.0227977	0.0246763	0.0128747	0.000161236
ENSG00000254017.1	9175	1.03722	1485.93	334.882	1.96411e-05	9-4998401-C-T	-115148	178	206	0.229399	1	6.07419e-06	0.309519	0.0674456	0.0240976	0.0248072	0.0129404	9.10344e-05
ENSG00000101076.16	7070	1.05905	1133.52	334.472	2.7989e-05	20-45184232-C-T	828532	40	42	0.0466667	1	8.9099e-06	0.319213	0.0708725	0.0224978	0.024805	0.0129404	0.000126065
ENSG00000237892.1	6718	1.01649	862.603	332.881	3.11675e-05	2-207782127-C-A	660083	307	390	0.434298	1	9.56984e-06	0.272794	0.0607827	0.0244976	0.0248131	0.0129422	0.000148586
ENSG00000107951.14	9145	1.0178	1403.27	339.311	1.92681e-05	10-30214546-T-TCTCACACA	-159902	32	34	0.0381166	1	6.83938e-06	-0.389617	0.0853872	0.0237976	0.0248228	0.012946	9.16561e-05
ENSG00000013583.8	8013	1.04728	1346.5	333.553	2.25777e-05	12-13001171-A-T	898	322	433	0.481111	1	6.80525e-06	0.137545	0.0301366	0.0248975	0.0248562	0.0129621	0.000103057
ENSG00000076944.15	10283	1.0029	2135.49	345.308	1.19419e-05	19-7647699-T-G	10708	250	306	0.340402	1	4.89196e-06	-0.0463034	0.00998629	0.0231977	0.0248821	0.0129743	5.7881e-05
ENSG00000257094.1	10029	1.02523	1008.97	327.871	2.76929e-05	12-31996806-T-A	-10321	67	70	0.078125	1	7.14871e-06	-0.494113	0.108521	0.0244976	0.0249001	0.0129824	0.000129979
ENSG00000120533.12	6421	1.043	553.227	325.261	5.42281e-05	8-109446590-G-A	112204	157	174	0.193333	1	1.42157e-05	-0.140608	0.0319677	0.0245975	0.024939	0.0129987	0.00024811
ENSG00000140995.16	5432	1.0579	571.241	318.064	5.55806e-05	16-89956864-A-G	8939	110	123	0.136971	1	1.16991e-05	0.0754265	0.0169775	0.0217978	0.0249382	0.0129987	0.000249416
ENSG00000154920.14	6423	1.0104	1324.7	342.514	1.98986e-05	17-49698392-A-T	-674828	16	16	0.0177778	1	7.82245e-06	1.0363	0.228606	0.0252975	0.0249377	0.0129987	9.52046e-05
ENSG00000233030.2	3374	1.04697	368.236	327.55	8.2894e-05	1-149889648-T-C	96628	117	134	0.149554	1	2.47199e-05	0.223997	0.0524508	0.0222978	0.0249931	0.0130256	0.000376476
ENSG00000143751.9	7050	1.04851	786.016	327.031	3.90749e-05	1-225168608-C-T	-830723	65	66	0.0733333	1	1.03127e-05	0.213178	0.047678	0.020198	0.0249989	0.013026	0.000177082
ENSG00000019102.11	8503	1.02676	992.042	330.231	2.84445e-05	11-124742814-T-A	-9424	244	304	0.337778	1	7.94617e-06	0.141503	0.0312395	0.0235976	0.0249964	0.013026	0.000132722
ENSG00000274515.1	5042	1.05582	492.242	323.521	6.41672e-05	15-75342258-G-A	-302762	251	315	0.35	1	1.637e-05	-0.278671	0.0638257	0.0221978	0.025007	0.0130289	0.000287951
ENSG00000270882.2	3451	1.03445	399.671	333.996	7.28854e-05	1-149999266-C-T	166607	14	14	0.01566	1	2.56435e-05	-1.04658	0.245561	0.0230977	0.0250357	0.0130426	0.000336011
ENSG00000048649.13	7084	1.0554	577.247	320.765	5.47093e-05	11-77082688-C-T	-738329	36	36	0.04	1	1.25036e-05	-0.185707	0.0419425	0.0235976	0.0250444	0.0130458	0.000245295
ENSG00000115596.3	6297	1.00939	921.298	337.299	2.8627e-05	2-218725602-C-T	-134219	57	59	0.0655556	1	9.96283e-06	0.505296	0.112815	0.0230977	0.0250538	0.0130494	0.000136521
ENSG00000172179.11	8502	1.05227	1115.59	326.456	2.80908e-05	6-21833997-CTT-C	-463504	152	179	0.206221	1	6.94174e-06	-0.31115	0.0682399	0.0234977	0.0251495	0.0130979	0.000125952
ENSG00000260051.1	9286	1.0273	1574.41	336.292	1.80859e-05	16-1462677-A-AAC	10917	105	109	0.123583	1	5.79577e-06	-0.328579	0.0714379	0.0245975	0.0251716	0.0131068	8.3749e-05
ENSG00000211649.3	8510	1.03563	1141.3	334.048	2.57777e-05	22-22366243-G-C	-3371	87	88	0.0979956	1	8.01937e-06	-0.320692	0.070831	0.0225977	0.0251707	0.0131068	0.000118038
ENSG00000205572.9	1704	1.02383	160.342	325.356	0.000175639	5-71010275-C-CT	985028	44	45	0.0513699	1	5.49401e-05	-0.711247	0.174311	0.0236976	0.0252444	0.0131434	0.000814595
ENSG00000174851.15	4494	1.04891	391.59	314.406	7.93693e-05	11-66293067-G-T	3897	160	169	0.188196	1	1.58787e-05	-0.104968	0.0240031	0.0226977	0.0252691	0.0131549	0.000355757
ENSG00000159593.14	5315	1.06863	539.429	324.426	6.20517e-05	16-66814610-T-TACAC	-58646	337	439	0.488688	1	1.61848e-05	0.0929925	0.0212859	0.0237976	0.0252778	0.0131581	0.000271171
ENSG00000139323.13	5423	1.02772	659.486	334.212	4.34964e-05	12-89526844-C-CT	820	170	194	0.218468	1	1.44779e-05	-0.130843	0.029776	0.0241976	0.0253176	0.0131775	0.000200144
ENSG00000188386.6	8916	1.0392	752.057	320.918	3.99116e-05	9-101512662-G-A	-82359	161	179	0.198889	1	8.70436e-06	-0.362151	0.0803126	0.0228977	0.0253307	0.013183	0.000180766
ENSG00000071082.10	7627	1.04209	753.873	325.63	4.03144e-05	2-100997278-G-T	-4967	207	247	0.274554	1	1.02302e-05	-0.0609211	0.0136197	0.0220978	0.0253647	0.0131994	0.00018166
ENSG00000140829.11	6568	1.06366	485.181	315.166	6.79886e-05	16-71232797-G-A	-861073	34	38	0.0425056	1	1.35367e-05	-0.231644	0.0525318	0.0235976	0.0253775	0.0132047	0.000297845
ENSG00000122068.12	5322	1.03756	747.132	327.934	4.0002e-05	3-197350646-G-C	-386533	217	271	0.301111	1	1.08937e-05	-0.0711648	0.0159603	0.0258974	0.0253837	0.0132066	0.000181198
ENSG00000226849.1	8079	1.02719	1247.22	337.208	2.3016e-05	1-11370505-T-TTTTA	302034	61	72	0.0812641	1	7.79847e-06	0.350592	0.0773286	0.0236976	0.02539	0.0132086	0.000105688
ENSG00000197149.5	6583	1.05206	749.849	328.128	4.21538e-05	11-16365285-C-CTGTGTG	-862994	19	20	0.0223714	1	1.16335e-05	0.636088	0.143134	0.0242976	0.0253968	0.0132108	0.000187278
ENSG00000130772.13	5412	1.05203	540.756	322.375	5.84716e-05	1-28271538-CTCCCCATTCTT-C	-57464	21	21	0.0233333	1	1.41978e-05	-0.465564	0.105841	0.0228977	0.0254089	0.0132157	0.000259657
ENSG00000215241.3	8686	1.03287	1287.09	337.896	2.28569e-05	12-8227199-G-C	-8320	274	319	0.355505	1	7.90568e-06	0.328086	0.072413	0.0227977	0.0254469	0.0132342	0.000103931
ENSG00000177462.6	9842	1.03535	927.631	318.182	3.20642e-05	1-247873029-G-A	-47989	118	132	0.146993	1	6.15843e-06	-0.321346	0.0700691	0.0237976	0.0254818	0.013251	0.000145121
ENSG00000112419.14	6897	1.05094	924.534	326.013	3.42119e-05	6-143537497-C-A	652	129	147	0.163333	1	8.57769e-06	-0.156836	0.0347555	0.0238976	0.0255256	0.0132724	0.000151472
ENSG00000166454.9	12038	1.02425	1972.52	337.043	1.44633e-05	16-81033536-T-A	-2311	35	37	0.041573	1	4.63119e-06	0.260372	0.0560101	0.0243976	0.0255296	0.0132732	6.63189e-05
ENSG00000053254.15	7550	1.04373	1179.24	334.109	2.61516e-05	14-89367843-AC-A	-251306	158	180	0.2	1	8.16535e-06	0.103567	0.0228952	0.0270973	0.025581	0.0132986	0.000116624
ENSG00000244053.1	8765	1.064	505.252	308.017	6.59078e-05	14-47424014-T-C	222910	19	19	0.0212054	1	1.03522e-05	0.831863	0.186085	0.0218978	0.0255965	0.0133053	0.000286251
ENSG00000124370.10	8490	1.04085	1149.33	328.673	2.66332e-05	2-71074276-G-A	-55963	92	104	0.115556	1	7.01674e-06	-0.226583	0.049719	0.0243976	0.0256767	0.0133457	0.000118786
ENSG00000156738.17	6594	1.05101	735.875	330.257	4.32511e-05	11-60857520-G-A	401768	10	10	0.0111111	1	1.27816e-05	-0.333302	0.0753624	0.0238976	0.0256844	0.0133484	0.000190331
ENSG00000244187.7	6750	1.03359	1320.65	339.424	2.25933e-05	9-136791837-A-G	482	254	308	0.342222	1	8.18115e-06	-0.114054	0.0252158	0.0228977	0.0257422	0.013377	0.000101478
ENSG00000132716.18	7612	1.03915	1124.41	337.605	2.71791e-05	1-161084264-T-C	821864	147	162	0.180401	1	9.49341e-06	-0.196706	0.0438116	0.0245975	0.0258058	0.0134088	0.000120895
ENSG00000197863.8	6002	1.05767	374.743	313.821	8.75155e-05	19-36033088-A-G	-817699	301	404	0.448889	1	1.75116e-05	-0.178313	0.0409857	0.0238976	0.0258181	0.0134138	0.000379951
ENSG00000163349.21	6093	1.05364	774.092	329.835	4.17424e-05	1-113973095-G-A	43776	298	387	0.430958	1	1.21212e-05	0.0567404	0.0127947	0.0245975	0.0258233	0.0134138	0.000182128
ENSG00000113161.15	7747	1.06859	835.31	327.312	4.08861e-05	5-75499856-C-T	163527	98	105	0.116667	1	1.09559e-05	0.119293	0.0267619	0.0241976	0.0258207	0.0134138	0.000175114
ENSG00000114737.15	4208	1.03323	199.955	316.661	0.000149611	3-51322565-G-A	710734	112	122	0.136161	1	3.5924e-05	-0.230856	0.0551964	0.0239976	0.0258509	0.0134268	0.000669374
ENSG00000154079.5	8325	1.02399	763.16	327.823	3.78783e-05	6-70593688-T-G	26771	218	249	0.276667	1	1.02019e-05	-0.223657	0.0499945	0.0247975	0.0258986	0.0134502	0.000171286
ENSG00000279837.1	7959	1.06438	1027.65	327.599	3.29404e-05	11-18634627-G-A	32745	45	45	0.05	1	8.63826e-06	0.674336	0.149488	0.0241976	0.0259998	0.0135014	0.000140886
ENSG00000166619.12	5758	1.04927	809.468	329.603	3.95295e-05	20-38307871-C-T	779940	52	55	0.0611111	1	1.13148e-05	0.270539	0.0607914	0.0236976	0.0260025	0.0135015	0.000172277
ENSG00000135678.11	8044	1.03257	1087.88	331.443	2.7641e-05	12-68950686-G-T	-20884	242	290	0.32294	1	7.99305e-06	-0.143107	0.0316029	0.0243976	0.0260518	0.0135248	0.000122864
ENSG00000074842.7	8691	1.04745	1763.78	338.336	1.80517e-05	19-4650006-T-C	-20364	226	278	0.308889	1	6.17193e-06	0.116547	0.0254155	0.0245975	0.0260525	0.0135248	7.87104e-05
ENSG00000167664.8	8534	1.03159	1873.73	342.297	1.59991e-05	19-4297661-C-T	-4770	288	364	0.405345	1	6.12076e-06	-0.112586	0.0245421	0.0234977	0.0260713	0.0135331	7.1157e-05
ENSG00000162894.11	5651	1.03428	780.786	330.463	3.88084e-05	1-206949772-C-A	26525	12	12	0.0133333	1	1.13771e-05	-0.299311	0.0672754	0.0252975	0.0260789	0.0135357	0.000171939
ENSG00000236936.1	8210	1.05294	924.094	324.826	3.52254e-05	1-21288897-CA-C	22815	69	75	0.0835189	1	8.54066e-06	-0.459625	0.101833	0.0229977	0.0260917	0.013541	0.000152303
ENSG00000165795.23	9643	1.03089	1964.02	342.455	1.52787e-05	14-21023373-G-A	-47499	22	22	0.0244444	1	5.84866e-06	-0.515859	0.112204	0.0247975	0.0261699	0.0135802	6.77631e-05
ENSG00000166166.12	8246	1.03234	1091.91	333.998	2.76883e-05	14-103556413-C-T	27229	244	292	0.325167	1	8.67464e-06	0.100846	0.0223604	0.0223978	0.0262195	0.0136046	0.000122338
ENSG00000259775.1	7963	1.0229	896.309	328.367	3.26103e-05	14-103351732-AG-A	19365	285	359	0.399103	1	8.74927e-06	0.287197	0.0637066	0.0247975	0.0263036	0.0136469	0.000145427
ENSG00000241127.7	6800	1.04353	602.53	320.548	5.25741e-05	7-39284654-G-T	-281722	266	312	0.346667	1	1.18562e-05	0.149297	0.0336276	0.0229977	0.0263176	0.0136528	0.000228117
ENSG00000132768.13	6310	1.04852	731.233	322.765	4.41804e-05	1-44076718-C-CT	106718	28	29	0.0325112	1	1.03888e-05	0.350259	0.0783655	0.0254975	0.0263377	0.0136619	0.000190351
ENSG00000138434.16	7083	1.04288	652.037	323.873	4.85673e-05	2-182020232-T-A	128344	197	221	0.246102	1	1.19986e-05	-0.0747329	0.0168431	0.0230977	0.0263764	0.0136801	0.000210451
ENSG00000111540.15	6277	1.04803	719.025	331.767	4.49143e-05	12-55317952-TAC-T	-655961	62	70	0.0795455	1	1.39574e-05	-0.103184	0.023437	0.0247975	0.0263781	0.0136801	0.000193344
ENSG00000143319.16	6932	1.02127	927.942	333.987	3.14005e-05	1-157447134-TCTC-T	718693	229	277	0.307778	1	9.98408e-06	-0.102278	0.0228374	0.0255974	0.0263914	0.0136856	0.000139872
ENSG00000138867.16	8153	1.05272	1388.8	338.145	2.36979e-05	22-24048423-A-AT	-506893	11	11	0.0124434	1	8.29187e-06	-0.425043	0.0940335	0.0225977	0.0264137	0.0136958	0.000101287
ENSG00000112406.4	7616	1.04393	1132.9	335.238	2.81095e-05	6-138622344-T-A	-512768	30	30	0.0333333	1	9.16673e-06	-0.154865	0.0344322	0.0239976	0.0264188	0.0136961	0.000121455
ENSG00000211677.2	10400	1.04196	1522.79	334.916	2.07568e-05	22-22907270-C-A	6294	175	201	0.223333	1	6.46803e-06	0.161367	0.0352693	0.0231977	0.0264196	0.0136961	8.99092e-05
ENSG00000258951.1	7590	1.01109	869.296	337.173	3.22265e-05	14-70625567-C-G	31015	318	438	0.486667	1	1.1319e-05	0.230941	0.0518945	0.0240976	0.0264245	0.0136973	0.000145345
ENSG00000119596.17	6774	1.06859	871.881	328.748	4.00983e-05	14-75448898-T-C	685532	257	312	0.346667	1	1.12015e-05	-0.0793752	0.0178269	0.0221978	0.0264633	0.0137161	0.00016777
ENSG00000180900.18	7302	1.05004	887.48	323.132	3.6811e-05	8-143400695-C-T	-414684	19	20	0.0222222	1	8.51072e-06	-0.236126	0.0523062	0.0256974	0.026486	0.0137264	0.000157441
ENSG00000226855.1	4996	1.05082	646.374	323.39	5.08293e-05	1-153705169-T-G	-673920	19	20	0.0222222	1	1.24578e-05	-0.469127	0.105934	0.0243976	0.0265622	0.0137632	0.000216579
ENSG00000230306.1	5569	1.03802	744.035	326.229	4.2063e-05	10-132816903-G-A	-528003	43	43	0.0478842	1	1.09432e-05	0.604375	0.135576	0.0244976	0.0265597	0.0137632	0.000182168
ENSG00000213045.3	8319	1.04432	833.963	322.772	3.85575e-05	1-200298533-A-G	-30628	256	304	0.33853	1	8.87647e-06	0.261262	0.0579952	0.0264974	0.0266439	0.0138041	0.000165146
ENSG00000182383.8	7563	1.03138	845.006	329.005	3.62369e-05	5-75244572-A-G	253935	160	183	0.203333	1	1.00635e-05	0.271156	0.0605702	0.0251975	0.0266614	0.0138118	0.000157692
ENSG00000272572.1	5878	1.03472	690.637	325.443	4.50201e-05	10-100886253-A-G	-26315	271	342	0.38	1	1.15449e-05	0.287171	0.0645949	0.0242976	0.026727	0.0138444	0.000194599
ENSG00000272161.1	7473	1.03757	1146.38	327.218	2.7426e-05	1-2116145-T-C	-210548	80	80	0.0888889	1	6.9227e-06	0.493674	0.108256	0.0261974	0.0267311	0.0138452	0.000118102
ENSG00000113163.15	7645	1.05505	833.274	327.403	4.03482e-05	5-75374629-C-T	-137435	117	123	0.136667	1	1.08219e-05	-0.0792304	0.0177633	0.0257974	0.0267621	0.0138598	0.00016979
ENSG00000071205.11	6666	1.03893	660.715	323.605	4.78964e-05	4-148686978-A-G	954915	179	196	0.217778	1	1.17097e-05	-0.218664	0.0492207	0.0255974	0.0267681	0.0138615	0.000205612
ENSG00000116649.9	8082	1.04517	1219.19	333.732	2.66061e-05	1-10802340-G-A	-257684	10	10	0.0111111	1	8.22715e-06	-0.314137	0.0694707	0.0238976	0.0267949	0.013874	0.000113213
ENSG00000229771.2	6515	1.00031	739.269	326.382	3.68586e-05	20-40790338-A-G	91722	250	296	0.329241	1	9.4521e-06	-0.285407	0.0635537	0.0287971	0.0268475	0.0138999	0.000166021
ENSG00000284395.1	9268	1.03221	1458.33	333.707	2.12163e-05	16-1448571-T-C	17536	101	108	0.12	1	6.37786e-06	0.409314	0.0894011	0.0244976	0.0268561	0.0139029	9.15722e-05
ENSG00000084676.15	6358	1.0794	497.969	313.424	7.40348e-05	2-24128921-AT-A	-362993	88	98	0.11086	1	1.41756e-05	0.0822316	0.0186929	0.0241976	0.0268623	0.0139034	0.000301483
ENSG00000161180.10	7200	1.03155	1080.23	340.537	2.85746e-05	22-22508184-G-A	875468	16	16	0.0178174	1	1.09588e-05	1.12396	0.252151	0.0251975	0.0268617	0.0139034	0.00012341
ENSG00000236773.1	7192	1.06024	674.336	327.614	5.10155e-05	1-224842432-T-C	666726	16	17	0.0188889	1	1.42357e-05	0.953173	0.216723	0.0244976	0.026867	0.0139044	0.000212517
ENSG00000166295.8	7189	1.0252	909.784	331.971	3.31368e-05	10-72215256-G-A	-4798	15	16	0.0177778	1	9.96916e-06	-0.334179	0.074613	0.0260974	0.0268917	0.0139158	0.000144135
ENSG00000167770.11	5867	1.04276	713.121	331.635	4.52375e-05	11-63996147-G-A	10294	71	85	0.0944444	1	1.40154e-05	-0.0905591	0.0205738	0.0254975	0.0268951	0.0139162	0.000192369
ENSG00000222009.8	5859	1.0666	649.262	325.781	5.43e-05	1-44791232-ATG-A	-17250	201	226	0.251142	1	1.44639e-05	-0.247738	0.0563748	0.0244976	0.026902	0.0139184	0.000224191
ENSG00000131374.14	6178	1.05071	503.179	320.426	6.60816e-05	3-17767041-T-C	24293	55	58	0.0644444	1	1.5417e-05	-0.198252	0.0452643	0.0237976	0.0269055	0.0139188	0.000278124
ENSG00000228238.1	7034	1.01022	640.717	324.38	4.44057e-05	1-186449666-G-A	-128613	113	120	0.13363	1	1.09938e-05	0.421452	0.094564	0.0263974	0.0269301	0.0139301	0.000196731
ENSG00000251009.2	7598	1.0223	1230.56	332.041	2.42931e-05	4-25935122-G-C	65572	314	402	0.446667	1	7.04218e-06	-0.276246	0.0606273	0.0267973	0.0269703	0.0139495	0.000105763
ENSG00000106609.16	8696	1.07756	393.922	307.546	9.33596e-05	7-66798563-T-A	-122662	207	243	0.27	1	1.55408e-05	0.133332	0.0304547	0.0250975	0.0269804	0.0139534	0.000379412
ENSG00000243926.1	7179	1.05298	623.507	322.14	5.39607e-05	3-156622932-T-C	-51409	166	190	0.211111	1	1.2843e-05	-0.281566	0.0636802	0.0256974	0.0269965	0.0139603	0.000225739
ENSG00000157764.12	6416	1.03423	895.068	332.931	3.50339e-05	7-140685009-T-C	-239755	178	230	0.255556	1	1.09305e-05	0.121966	0.0273584	0.0266973	0.0270105	0.0139662	0.000149969
ENSG00000244251.1	6527	1.04891	644.487	322.669	5.15856e-05	15-40530722-CT-C	49407	111	129	0.146259	1	1.23922e-05	-0.285563	0.0644659	0.0247975	0.0270884	0.014005	0.000216178
ENSG00000258352.1	7660	1.04936	855.366	326.38	3.89463e-05	12-47184655-C-G	46285	44	46	0.0513393	1	1.0067e-05	-0.369383	0.0825133	0.0272973	0.0270975	0.0140084	0.000163071
ENSG00000100348.9	8618	1.03904	1490.56	334.808	2.15167e-05	22-36512858-GACAC-G	30828	305	397	0.442094	1	6.71009e-06	-0.0844865	0.0184986	0.0248975	0.0271239	0.0140206	9.1174e-05
ENSG00000104976.11	9656	1.03036	1747.89	336.839	1.77523e-05	19-8509085-G-A	588769	26	26	0.0288889	1	5.77705e-06	-0.239369	0.0520344	0.0260974	0.0271313	0.014023	7.60373e-05
ENSG00000089597.16	6791	1.05396	758.35	324.445	4.478e-05	11-62646190-C-T	-536	84	88	0.0979956	1	1.11233e-05	-0.121508	0.0272798	0.0227977	0.0271556	0.0140342	0.000186055
ENSG00000122548.5	7324	1.02792	787.483	322.405	3.9223e-05	7-26527711-G-A	-9309	119	138	0.154018	1	8.94817e-06	0.384647	0.0854184	0.0266973	0.0272656	0.0140896	0.000167702
ENSG00000121851.12	896	1.0139	164.8	336.622	0.000177798	1-146032986-G-C	68283	255	323	0.358889	1	7.42808e-05	0.106502	0.0265818	0.0284972	0.0273316	0.014121	0.000772141
ENSG00000112695.11	6905	1.03236	566.913	326.976	5.55569e-05	6-75258617-G-A	8294	12	12	0.0133333	1	1.53929e-05	-0.345933	0.0789757	0.0263974	0.0273317	0.014121	0.000235628
ENSG00000089195.14	9207	1.05818	1569.96	336.511	2.21425e-05	20-5804393-T-TA	-146165	214	267	0.297539	1	7.30971e-06	0.154572	0.0339854	0.0251975	0.0273751	0.014142	9.08255e-05
ENSG00000135018.13	8252	1.04263	1094.11	334.423	2.99999e-05	9-83660644-C-A	-47559	258	312	0.34738	1	9.61468e-06	-0.0866904	0.0193204	0.0245975	0.0273908	0.0141473	0.000125346
ENSG00000166012.16	7427	1.05357	725.56	321.969	4.71243e-05	11-93560561-T-C	-182337	243	291	0.323333	1	1.09174e-05	0.0703413	0.0157774	0.0242976	0.0273885	0.0141473	0.000194278
ENSG00000184863.10	10161	1.05494	1911.57	334.419	1.80018e-05	7-154783494-G-A	-860957	11	11	0.0122222	1	5.42867e-06	-0.289296	0.0627012	0.0260974	0.0274257	0.0141639	7.39988e-05
ENSG00000074071.14	8561	1.07385	1279.06	328.218	2.8838e-05	16-1794560-G-A	21405	326	449	0.498889	1	7.57038e-06	-0.0635345	0.0139931	0.0238976	0.0274441	0.014172	0.000115835
ENSG00000188981.10	10302	1.04573	1391.72	330.2	2.39292e-05	4-3313239-T-C	68870	183	212	0.23608	1	6.5269e-06	0.321011	0.0701926	0.0265973	0.0274705	0.0141828	9.93187e-05
ENSG00000204614.8	19087	1.06744	440.98	297.056	8.17955e-05	6-30170699-T-C	34591	13	13	0.0144444	1	9.31596e-06	1.06159	0.236221	0.0251975	0.0274679	0.0141828	0.000330732
ENSG00000162337.11	7427	1.04105	815.884	324.616	4.01192e-05	11-68239149-T-C	-73460	28	29	0.0322222	1	9.85381e-06	0.555966	0.124059	0.0252975	0.0274812	0.0141869	0.000167414
ENSG00000232237.3	7715	1.055	1209.65	334	2.85225e-05	1-200750988-C-G	-376196	79	82	0.0929705	1	8.96845e-06	0.438982	0.0974956	0.0244976	0.0274952	0.0141927	0.00011695
ENSG00000103994.16	5618	1.03575	489.751	321.726	6.55557e-05	15-42569369-A-G	78246	201	240	0.267261	1	1.58929e-05	0.0651447	0.0148973	0.0255974	0.0275051	0.0141964	0.00027513
ENSG00000247077.6	5662	1.03591	708.953	324.93	4.53825e-05	12-132705718-T-C	-5101	246	299	0.332589	1	1.14674e-05	-0.113305	0.0254775	0.0260974	0.0275471	0.0142167	0.000190149
ENSG00000161904.11	11565	1.02542	1058.67	328.016	2.92683e-05	6-33850601-C-G	61465	10	10	0.0111111	1	7.64966e-06	-0.368089	0.0811112	0.0278972	0.0276221	0.014254	0.000123939
ENSG00000246985.7	7584	1.04481	1290.31	339.139	2.58899e-05	12-93806235-A-C	234912	271	336	0.373884	1	9.42573e-06	-0.221896	0.0494043	0.0260974	0.0276561	0.0142701	0.000106876
ENSG00000006712.14	7723	1.04035	956.345	330.798	3.43924e-05	19-39543174-GA-G	151979	26	26	0.0294118	1	1.00268e-05	0.173223	0.038687	0.0267973	0.0276918	0.0142871	0.000142575
ENSG00000196510.12	5152	1.0577	482.052	318.346	7.31987e-05	12-110465575-G-C	61845	240	284	0.316258	1	1.63014e-05	0.168655	0.0386195	0.0245975	0.0278561	0.0143704	0.000295411
ENSG00000137818.11	7150	1.03241	1310.98	338.485	2.45024e-05	15-69916555-C-G	463771	25	25	0.0277778	1	8.69402e-06	-0.223276	0.0495119	0.0270973	0.0278777	0.0143802	0.000101915
ENSG00000251118.1	9169	1.03274	1031.74	331.598	3.11883e-05	5-116539567-C-T	768981	75	79	0.088565	1	9.20409e-06	-0.307358	0.068351	0.0274973	0.0278912	0.0143857	0.000129607
ENSG00000235151.1	5817	1.03239	522.728	313.504	6.14842e-05	2-241938726-A-T	94346	159	184	0.205357	1	1.13939e-05	-0.310164	0.06972	0.0272973	0.0278962	0.0143868	0.000255562
ENSG00000113391.18	4380	1.04546	543.136	326.236	6.22305e-05	5-93661656-TA-T	-450043	175	210	0.233333	1	1.71422e-05	-0.10816	0.0248328	0.0273973	0.0279225	0.0143989	0.000254293
ENSG00000104205.12	5646	1.04877	532.487	322.27	6.43564e-05	8-66669119-T-TTGTG	-43299	19	22	0.0248307	1	1.58154e-05	-0.277008	0.0633302	0.0256974	0.0279646	0.0144184	0.000261544
ENSG00000171867.16	9592	1.04379	1828.05	339.417	1.84026e-05	20-4687183-T-C	947	313	414	0.461025	1	6.52279e-06	0.116322	0.0254342	0.0266973	0.0279658	0.0144184	7.52433e-05
ENSG00000230092.7	4215	1.05376	631.922	327.616	5.52892e-05	1-1535017-G-A	724847	26	26	0.0292135	1	1.56047e-05	0.831839	0.190043	0.0259974	0.0279894	0.0144291	0.000223163
ENSG00000166228.8	8990	1.03876	1528.34	334.527	2.16218e-05	10-70888326-T-G	-458	226	267	0.297327	1	6.68688e-06	-0.172324	0.0377248	0.0260974	0.0279968	0.0144315	8.8856e-05
ENSG00000158109.14	9923	1.02475	2037.41	345.533	1.53799e-05	1-2632528-C-T	-992474	17	17	0.0188889	1	6.4826e-06	-0.272277	0.0595167	0.0267973	0.0280103	0.014437	6.42902e-05
ENSG00000104524.13	7472	1.04276	1025.72	332.154	3.27386e-05	8-144213592-C-A	603819	21	24	0.0267261	1	9.88996e-06	0.344445	0.0768743	0.0247975	0.0280259	0.0144437	0.000133745
ENSG00000259015.1	8195	1.02677	896.914	327.114	3.5251e-05	14-73211255-T-G	250660	289	363	0.404232	1	9.19159e-06	-0.283994	0.0631508	0.0245975	0.0280431	0.0144511	0.000146803
ENSG00000163611.11	7385	1.07295	820.295	324.522	4.5806e-05	3-113410152-C-CT	-105035	29	30	0.0337079	1	1.14447e-05	-0.344919	0.07755	0.0249975	0.0280813	0.0144679	0.000180213
ENSG00000186166.8	6972	1.06004	884.569	325.232	4.05456e-05	11-118981371-A-G	-16771	316	406	0.451111	1	1.01698e-05	0.104962	0.0234586	0.0246975	0.0280809	0.0144679	0.000161933
ENSG00000269439.5	8217	1.06098	1390.87	332.997	2.58798e-05	19-17508620-A-G	-3008	299	386	0.429844	1	7.79392e-06	-0.273798	0.0603887	0.0256974	0.028086	0.0144689	0.00010323
ENSG00000277246.1	9780	1.03587	1459.31	333.562	2.24868e-05	13-108288400-C-A	21080	24	27	0.03	1	6.77632e-06	0.732727	0.16051	0.0267973	0.0281103	0.01448	9.23736e-05
ENSG00000242193.10	6284	1.05486	674.447	326.798	5.22709e-05	1-178042350-C-G	4400	256	334	0.371111	1	1.428e-05	-0.177542	0.0403744	0.0261974	0.0281323	0.0144899	0.000209671
ENSG00000265929.1	5065	1.03834	370.369	316.414	8.96297e-05	14-106795804-ATCAG-A	-55195	33	35	0.0388889	1	1.95005e-05	0.511129	0.118159	0.029597	0.0281753	0.0145105	0.000366207
ENSG00000134954.14	7419	1.04512	1167.95	335.179	2.92219e-05	11-128252699-C-T	-334859	8	9	0.01	1	9.55539e-06	0.229821	0.0512037	0.0285971	0.0282389	0.0145419	0.000118163
ENSG00000109220.10	7198	1.0185	947.802	336.207	3.2618e-05	4-53899534-A-G	-165156	35	37	0.0412027	1	1.1144e-05	0.254183	0.057072	0.0271973	0.0283176	0.014581	0.000135947
ENSG00000229867.1	7022	1.00613	820.765	329.951	3.58787e-05	2-119225894-G-C	-23177	60	63	0.07	1	1.02468e-05	0.530198	0.118542	0.0263974	0.0283233	0.0145824	0.000151908
ENSG00000267990.1	9464	1.03493	2158.28	346.163	1.52647e-05	19-51130361-A-G	-7609	41	42	0.0466667	1	6.55569e-06	-0.630838	0.137969	0.029897	0.0283261	0.0145824	6.23095e-05
ENSG00000177076.5	8929	1.05821	1302.31	330.323	2.76012e-05	9-19234910-A-G	-174149	205	242	0.269488	1	7.7024e-06	-0.19623	0.0432553	0.0251975	0.0283412	0.0145887	0.000109499
ENSG00000140521.12	8216	1.02562	1416.21	337.964	2.24795e-05	15-89241329-A-G	-93532	271	334	0.371938	1	7.77742e-06	0.0881287	0.0194356	0.0274973	0.0283653	0.0145997	9.26991e-05
ENSG00000164405.10	6537	1.03087	859.87	328.797	3.7804e-05	5-133849205-G-C	982625	8	9	0.01	1	1.04917e-05	0.434354	0.0972289	0.0244976	0.0283862	0.014609	0.000154761
ENSG00000143774.16	7195	1.04485	684.593	325.036	5.01015e-05	1-227936080-C-A	-203882	9	9	0.01	1	1.28908e-05	0.459821	0.104015	0.0277972	0.0284125	0.0146211	0.000201446
ENSG00000122043.10	8894	1.04284	1339.11	333.501	2.54418e-05	13-29940833-C-CT	4928	221	267	0.297327	1	7.76802e-06	0.300494	0.0662659	0.0268973	0.0284352	0.0146314	0.000102468
ENSG00000127445.13	8194	1.05418	963.68	326.885	3.6942e-05	19-9835466-C-T	209	55	62	0.0688889	1	9.6277e-06	-0.130513	0.0290891	0.0258974	0.0284919	0.0146591	0.000146499
ENSG00000257727.5	5455	1.04594	737.809	335.888	4.68399e-05	12-55845500-A-G	-470722	26	27	0.03	1	1.65168e-05	0.293022	0.0671442	0.0248975	0.0285148	0.0146694	0.000187431
ENSG00000197279.3	7640	1.05524	288.337	304.859	0.000124179	6-28206812-T-C	125681	214	250	0.277778	1	2.01965e-05	0.278677	0.0645435	0.0262974	0.02855	0.0146847	0.000490808
ENSG00000235859.5	7692	1.0493	1003.51	327.019	3.49123e-05	7-30310853-C-CCCTGT	-60655	127	130	0.14574	1	9.06362e-06	-0.30679	0.0681722	0.0282972	0.0285503	0.0146847	0.000138978
ENSG00000248401.2	7878	1.02559	1052.69	339.174	3.04535e-05	4-84161886-C-A	914672	24	24	0.0267261	1	1.12874e-05	-0.930304	0.209018	0.0280972	0.0285692	0.014693	0.000124697
ENSG00000279382.1	8534	1.04629	1342.18	333.753	2.5844e-05	17-75542236-ACCT-A	-548072	30	31	0.0344444	1	7.9686e-06	-0.420084	0.0927545	0.0265973	0.0285841	0.0146992	0.000103131
ENSG00000271795.1	8376	1.03971	890.09	328.121	3.80588e-05	5-151482619-G-A	-26834	238	295	0.327778	1	1.03527e-05	0.278366	0.0622695	0.0275972	0.0286118	0.014708	0.000152934
ENSG00000107443.15	7269	1.05954	871.91	331.617	4.18066e-05	10-96117792-G-A	74398	329	432	0.480813	1	1.28158e-05	-0.126684	0.0286482	0.0250975	0.0286125	0.014708	0.000164084
ENSG00000273521.1	9484	1.05061	1598.26	337.667	2.20688e-05	10-132815549-A-G	835309	279	360	0.4	1	7.55011e-06	0.283959	0.0625324	0.0255974	0.0286054	0.014708	8.75521e-05
ENSG00000269148.1	8008	1.03607	1319.71	334.453	2.53176e-05	19-45545181-A-C	-285024	29	31	0.0348315	1	7.95931e-06	-0.751072	0.165827	0.0292971	0.0286093	0.014708	0.000102197
ENSG00000186660.14	6875	1.03436	420.727	318.965	7.89173e-05	11-58555994-T-C	-23117	113	121	0.134744	1	1.81418e-05	0.139355	0.0320913	0.0262974	0.0286159	0.0147083	0.000319122
ENSG00000181896.11	8181	1.06725	750.308	323.666	4.99951e-05	19-19667237-G-A	-1559	134	139	0.155134	1	1.2327e-05	-0.173518	0.0391611	0.0257974	0.0286387	0.0147174	0.000194313
ENSG00000100038.19	7688	1.04053	1251.98	338.431	2.71678e-05	22-21954408-C-A	-28408	106	112	0.124722	1	9.72988e-06	-0.358747	0.0800008	0.0270973	0.0286393	0.0147174	0.000108961
ENSG00000156170.12	8403	1.06086	977.547	325.909	3.75183e-05	8-95043458-GA-G	147691	100	110	0.122494	1	9.50345e-06	0.226157	0.0503738	0.0263974	0.0286527	0.0147228	0.000146831
ENSG00000095139.13	7068	1.04371	1087.8	335.268	3.1665e-05	11-118562545-C-CA	-9845	135	149	0.165556	1	1.04797e-05	-0.0945322	0.0211595	0.0282972	0.0286615	0.0147258	0.000126417
ENSG00000259056.1	6942	1.03685	678.043	325.317	4.95256e-05	2-84862912-A-G	112143	136	151	0.172374	1	1.28313e-05	-0.301405	0.068164	0.0261974	0.0286711	0.0147293	0.000199296
ENSG00000179409.10	8049	1.00796	1814.93	343.473	1.65695e-05	17-739173-G-GT	-13486	115	127	0.143665	1	6.59637e-06	-0.163324	0.0357309	0.0290971	0.0287105	0.0147481	6.90389e-05
ENSG00000215595.1	9230	1.03382	2068.53	341.501	1.61334e-05	20-922254-C-G	-281200	315	441	0.49	1	6.02497e-06	-0.308367	0.0671682	0.0266973	0.0288225	0.0148042	6.48284e-05
ENSG00000184916.8	8338	1.03197	1008.33	325.09	3.288e-05	14-104918687-G-A	-250137	258	344	0.382222	1	7.95713e-06	-0.263741	0.0582298	0.0283972	0.0288365	0.0148099	0.000132354
ENSG00000222011.8	5992	1.05471	553.799	319.207	6.53667e-05	7-102708677-A-T	-40294	176	203	0.226058	1	1.46623e-05	0.330819	0.075334	0.0271973	0.0289326	0.0148578	0.000255243
ENSG00000231402.1	18674	1.04373	583.799	303.513	5.95569e-05	6-31379243-G-A	90279	217	254	0.282851	1	7.85812e-06	0.313904	0.0692623	0.0268973	0.0289366	0.0148584	0.000235552
ENSG00000260331.1	8311	1.0382	998.856	332.339	3.41233e-05	2-19103514-G-A	555310	258	355	0.394444	1	1.04213e-05	0.310845	0.0695581	0.0273973	0.0289583	0.0148681	0.000135761
ENSG00000115415.18	6322	1.04745	891.467	332.102	3.96632e-05	2-190871967-A-AT	-148993	251	300	0.334081	1	1.22558e-05	0.115421	0.0260416	0.0290971	0.0290256	0.0149011	0.00015572
ENSG00000276523.1	9047	1.05022	1105.45	331.056	3.23208e-05	16-75666661-G-A	93976	111	125	0.144009	1	9.42216e-06	0.341918	0.0761253	0.0286971	0.0290321	0.014903	0.000126455
ENSG00000267546.2	8750	1.05509	1492.21	333.218	2.44028e-05	17-76557672-T-C	-11	64	75	0.0835189	1	7.3472e-06	-0.440261	0.0968233	0.0250975	0.029067	0.0149194	9.48268e-05
ENSG00000254593.1	7543	1.04881	692.042	324.421	5.14541e-05	11-71505526-CTAAGCCA-C	-397668	156	177	0.196667	1	1.30433e-05	0.370532	0.083868	0.0280972	0.0290863	0.0149268	0.000201276
ENSG00000232680.2	7828	1.04186	1189	333.649	2.91876e-05	19-35346525-G-A	-88117	234	275	0.305556	1	9.10373e-06	-0.231559	0.0514664	0.0278972	0.0290872	0.0149268	0.000115117
ENSG00000183527.11	9198	1.04026	1413.21	337.225	2.44263e-05	21-39337967-A-AT	154116	148	167	0.185556	1	8.33502e-06	-0.213078	0.0471521	0.0274973	0.0291055	0.0149348	9.64634e-05
ENSG00000028116.16	7301	1.06194	470.137	308.814	7.9543e-05	2-58095166-T-C	187515	265	343	0.381166	1	1.33358e-05	-0.142625	0.0323192	0.0244976	0.0291227	0.0149421	0.000306078
ENSG00000196812.4	7698	1.07302	278.715	301.03	0.000139635	6-27707690-A-G	-416870	147	167	0.186801	1	2.06765e-05	0.223464	0.0518212	0.0272973	0.0291358	0.0149462	0.00053035
ENSG00000227678.7	8281	1.05833	910.772	326.479	4.05486e-05	6-130181073-A-T	37870	232	275	0.306488	1	1.05754e-05	-0.279433	0.0625754	0.0287971	0.0291365	0.0149462	0.000156613
ENSG00000052723.11	7499	1.04653	905.328	330.341	3.91139e-05	1-114107089-A-G	-673596	92	97	0.107778	1	1.14358e-05	0.106127	0.0238601	0.0264974	0.0291714	0.0149626	0.000152983
ENSG00000246763.6	8000	1.02643	468.095	311.62	7.01666e-05	5-97913716-A-G	-859753	17	17	0.0188889	1	1.2554e-05	1.01101	0.228388	0.0275972	0.0291828	0.014967	0.000281018
ENSG00000134321.11	8197	1.03411	1349.13	338.533	2.50864e-05	2-6836263-T-C	-29557	38	39	0.0433333	1	8.93658e-06	0.249613	0.055428	0.0266973	0.0292056	0.0149772	9.94681e-05
ENSG00000239819.2	762	0.998927	99.0746	330.041	0.000297931	2-89832759-G-C	-387968	16	16	0.0178571	1	0.000112884	-0.548286	0.140503	0.0270973	0.0292137	0.0149799	0.00123351
ENSG00000140612.13	6136	1.05496	489.825	316.303	7.48564e-05	15-84788977-A-G	72261	125	140	0.15625	1	1.57152e-05	0.12704	0.0290344	0.0266973	0.0292914	0.0150183	0.000288754
ENSG00000075790.10	6706	1.05346	841.806	327.774	4.33858e-05	7-107426415-G-C	-153643	59	59	0.0657016	1	1.18918e-05	-0.276666	0.0623258	0.0288971	0.0293373	0.0150403	0.000167403
ENSG00000146122.16	8686	1.06057	1025.52	326.667	3.66027e-05	6-39826264-A-AT	33966	186	206	0.229399	1	9.46149e-06	0.186264	0.0414789	0.0273973	0.0293857	0.0150636	0.000139862
ENSG00000214189.8	7167	1.05715	782.347	323.675	4.74186e-05	19-12287051-AAT-A	194788	318	434	0.483296	1	1.16001e-05	-0.230808	0.0519295	0.0273973	0.0294041	0.0150716	0.000181787
ENSG00000178229.7	8219	1.06949	1274.1	332.733	3.0466e-05	19-56775200-A-G	-545309	10	10	0.0111111	1	9.28552e-06	0.910326	0.202529	0.0247975	0.0294363	0.0150866	0.000115061
ENSG00000233214.1	7817	1.03229	1202.87	335.593	2.8175e-05	19-35433311-A-G	8659	252	316	0.351111	1	9.29136e-06	0.192802	0.0428959	0.0260974	0.0294511	0.0150927	0.00011104
ENSG00000130479.10	8243	1.05526	1594.09	339.484	2.31679e-05	19-17754670-T-G	35428	138	158	0.175947	1	8.4266e-06	-0.061166	0.0135427	0.0263974	0.0294757	0.0151038	8.88055e-05
ENSG00000182318.5	4616	1.05571	474.35	319.45	7.8008e-05	19-58346865-GC-G	19846	136	150	0.167038	1	1.81626e-05	0.304569	0.0701416	0.0272973	0.0294871	0.0151081	0.000298726
ENSG00000143933.16	8160	1.04524	1183.68	326.969	3.00919e-05	2-47198340-T-C	21739	44	45	0.05	1	7.63561e-06	-0.21437	0.0472338	0.0263974	0.0294915	0.0151089	0.00011663
ENSG00000177272.8	7527	1.03354	1123.83	334.697	3.03441e-05	1-110826067-T-C	151034	174	193	0.214922	1	9.82019e-06	-0.111383	0.0248499	0.0258974	0.0294952	0.0151093	0.000119233
ENSG00000278963.1	6914	1.04618	1103.94	329.735	3.23876e-05	17-50637910-A-G	-84164	193	222	0.247768	1	9.06291e-06	0.313038	0.0695604	0.0262974	0.0295018	0.0151112	0.000125348
ENSG00000260228.5	13913	1.07417	2263.88	329.114	1.74816e-05	16-83804563-C-T	-3271	15	15	0.0166667	1	4.41081e-06	-1.04884	0.225107	0.0275972	0.0295236	0.0151209	6.5497e-05
ENSG00000234534.1	9319	1.0231	1352.53	327.379	2.42637e-05	9-4927169-C-G	-113776	259	330	0.367188	1	6.05032e-06	0.277165	0.0603841	0.0289971	0.0295344	0.0151249	9.64271e-05
ENSG00000138750.14	8668	1.0458	825.353	329.072	4.33224e-05	4-76123803-T-C	-24712	236	281	0.3125	1	1.2353e-05	0.10207	0.0230386	0.0285971	0.0295468	0.0151298	0.000167492
ENSG00000174799.10	8902	1.04256	1123.05	333.722	3.14669e-05	4-55272762-C-A	-676109	100	107	0.118889	1	9.92675e-06	0.130699	0.0291753	0.0274973	0.0295532	0.0151315	0.000122095
ENSG00000143321.18	7013	1.03825	895.975	330.399	3.88237e-05	1-156718580-A-G	-48345	287	377	0.418889	1	1.13599e-05	-0.066866	0.0150281	0.0273973	0.0295606	0.0151338	0.000151368
ENSG00000240864.3	3993	1.06142	360.326	316.962	0.000105115	2-89055526-C-T	-44835	77	81	0.090604	1	2.39171e-05	0.236889	0.0553695	0.029597	0.029571	0.0151377	0.000398817
ENSG00000157216.15	7936	1.04804	1258.63	334.788	2.86752e-05	1-54484348-GGA-G	70869	321	433	0.482143	1	9.24433e-06	0.0793615	0.0176524	0.0276972	0.0295786	0.01514	0.000110461
ENSG00000170364.12	9993	1.04169	1657.01	333.524	2.13305e-05	3-3372202-C-T	-931102	328	431	0.478889	1	6.37909e-06	-0.194259	0.0424298	0.0281972	0.0296563	0.0151783	8.25694e-05
ENSG00000103319.11	4145	1.01674	825.306	344.175	3.89665e-05	16-22293850-G-A	87568	12	13	0.0145089	1	1.70978e-05	-0.490664	0.112638	0.0306969	0.0296617	0.0151796	0.000155402
ENSG00000122741.15	7957	1.04602	1297.59	336.608	2.77011e-05	9-38574017-G-A	773515	14	14	0.0155556	1	9.40561e-06	0.451732	0.100566	0.0281972	0.0296814	0.0151882	0.0001066
ENSG00000163382.11	6554	1.04304	922.525	334.177	3.85913e-05	1-156624864-C-A	33102	292	382	0.425223	1	1.26498e-05	-0.105653	0.0238763	0.0265973	0.029724	0.0152085	0.000148813
ENSG00000057757.9	6537	1.02198	880.034	333.67	3.73788e-05	1-23839701-G-A	61296	271	336	0.373884	1	1.2021e-05	0.163011	0.0367425	0.0283972	0.0297336	0.0152119	0.000147759
ENSG00000272763.1	6416	1.05797	699.204	321.534	5.37983e-05	17-48686231-CA-C	39208	124	132	0.146993	1	1.25592e-05	-0.304771	0.0688493	0.0263974	0.0297391	0.0152132	0.000203815
ENSG00000196968.10	5397	1.02916	389.2	330.958	8.71599e-05	10-73756868-G-T	-15995	286	378	0.42093	1	2.88098e-05	0.115296	0.0272265	0.0267973	0.0298371	0.0152619	0.000340369
ENSG00000229591.1	8339	1.02123	1785.31	345.206	1.84779e-05	7-152862705-A-T	742186	22	22	0.0244444	1	7.83192e-06	0.849859	0.187489	0.0308969	0.0299043	0.0152947	7.26963e-05
ENSG00000016864.18	5421	1.07348	497.677	319.228	8.03211e-05	3-53525880-A-G	820245	159	180	0.200445	1	1.8668e-05	-0.193642	0.0446605	0.0272973	0.0299146	0.0152985	0.000297396
ENSG00000117614.9	6622	1.05857	865.435	327.433	4.38439e-05	1-25210159-G-A	-22343	58	64	0.0712695	1	1.19097e-05	0.197474	0.0444893	0.0272973	0.0299411	0.0153091	0.000164915
ENSG00000229677.1	7459	1.05121	1372.38	336.281	2.6922e-05	7-139049464-G-A	-542	319	409	0.455457	1	9.02076e-06	0.217977	0.0484255	0.0276972	0.0299412	0.0153091	0.000102115
ENSG00000118620.12	11182	1.02795	680.223	324.387	4.98318e-05	19-21622478-G-A	601858	202	238	0.264444	1	1.25576e-05	-0.0798582	0.0180402	0.0279972	0.0299518	0.0153129	0.000194155
ENSG00000177191.2	6082	1.03991	960.39	336.08	3.69748e-05	19-41426923-G-A	-1807	98	103	0.115213	1	1.27644e-05	0.100796	0.0227892	0.029897	0.0300006	0.0153364	0.000141813
ENSG00000145194.17	8148	1.03693	1152.13	331.71	3.04914e-05	3-184629675-G-C	380025	19	19	0.0211111	1	9.00388e-06	-0.607627	0.134977	0.0278972	0.0300107	0.0153393	0.000117318
ENSG00000267472.1	7425	1.04824	1242.35	337.769	2.94864e-05	17-68176267-G-A	-22654	209	246	0.273942	1	1.04423e-05	0.267876	0.059949	0.0279972	0.0300122	0.0153393	0.000111965
ENSG00000233586.1	766	0.989135	222.275	354.425	0.000131438	1-144456065-G-A	37387	63	63	0.0715909	1	8.19674e-05	-0.532201	0.133644	0.0284972	0.0300596	0.015362	0.000535442
ENSG00000180914.10	9252	1.03115	1563.88	340.379	2.20606e-05	3-8633853-G-A	-135775	222	284	0.315556	1	8.20567e-06	-0.31709	0.0701147	0.029897	0.0301194	0.0153911	8.51578e-05
ENSG00000196449.3	6736	1.05422	1019.85	330.918	3.69552e-05	1-37976155-CA-C	169179	127	138	0.154018	1	1.09156e-05	0.272444	0.0611079	0.0292971	0.0302202	0.015441	0.000138445
ENSG00000173575.20	10660	1.04793	1944.44	335.578	1.89921e-05	15-92911689-C-T	11500	10	10	0.0111111	1	5.98217e-06	0.332245	0.0723447	0.0282972	0.0302976	0.0154791	7.14832e-05
ENSG00000248641.1	6782	1.05861	573.303	324.802	6.7015e-05	4-73053043-T-TA	-45779	314	387	0.430337	1	1.78831e-05	0.262607	0.060428	0.0279972	0.0303281	0.0154931	0.000248957
ENSG00000277954.1	13510	1.00912	2367.23	339.512	1.34962e-05	16-79723861-G-A	517122	26	27	0.03	1	4.64727e-06	0.791526	0.170297	0.029797	0.0303516	0.0155036	5.30954e-05
ENSG00000143621.16	6599	1.03565	727.154	332.828	4.86657e-05	1-153663995-CT-C	-7053	247	287	0.319767	1	1.57642e-05	0.0786983	0.0179891	0.0264974	0.0303824	0.0155178	0.000185268
ENSG00000214787.9	6943	1.03555	731.487	329.58	4.85426e-05	11-60253401-G-C	10313	270	327	0.363535	1	1.42734e-05	0.173839	0.0395313	0.0285971	0.0304994	0.015576	0.000184124
ENSG00000075914.12	6475	1.01272	710.835	332.777	4.58349e-05	3-44697137-T-C	-278104	104	114	0.126667	1	1.47154e-05	-0.173902	0.0396082	0.029697	0.0305212	0.0155856	0.000178514
ENSG00000214485.6	7522	1.04895	1205.21	333.377	3.0995e-05	5-149645446-G-A	-448856	37	39	0.0433333	1	9.65708e-06	-0.295907	0.0659624	0.0278972	0.0305416	0.0155945	0.000115619
ENSG00000253476.1	8018	1.04484	1089.6	334.21	3.38021e-05	8-25472257-AT-A	45677	164	191	0.216063	1	1.0917e-05	-0.288852	0.0647886	0.0291971	0.0305687	0.0156068	0.00012657
ENSG00000259483.1	8492	1.02608	1167.24	335.881	2.94339e-05	14-56302126-C-G	-8635	257	317	0.352222	1	9.84169e-06	-0.265985	0.0593487	0.0266973	0.0305781	0.0156101	0.000112606
ENSG00000256148.1	6028	1.07596	573.203	319.274	7.20106e-05	11-72637615-G-A	-873043	21	22	0.0244444	1	1.64529e-05	0.62939	0.144191	0.0292971	0.0306618	0.0156507	0.000259764
ENSG00000261592.1	11727	1.04441	2012.75	332.266	1.83255e-05	16-87350012-C-T	-50283	100	107	0.119687	1	5.1639e-06	-0.402555	0.0870417	0.0294971	0.0306637	0.0156507	6.84467e-05
ENSG00000187109.13	6974	1.05791	1058.69	333.131	3.65969e-05	12-76090433-C-CA	5400	289	366	0.406742	1	1.15495e-05	-0.0694304	0.0156176	0.0272973	0.0306732	0.015654	0.000134592
ENSG00000256590.2	8973	1.03598	1555.38	341.197	2.30002e-05	14-23125672-G-A	655974	11	11	0.0122222	1	8.80729e-06	1.05091	0.233192	0.029897	0.0306809	0.0156564	8.66934e-05
ENSG00000099840.13	9067	1.05326	2114.21	340.476	1.80352e-05	19-2074595-C-G	-22274	161	183	0.204241	1	6.59425e-06	0.193983	0.0424376	0.0275972	0.0306959	0.0156625	6.66259e-05
ENSG00000165511.6	7673	1.06394	610.713	320.923	6.4963e-05	10-44992854-A-G	-7562	28	28	0.0311111	1	1.53454e-05	0.755885	0.172539	0.030097	0.030745	0.015686	0.000236795
ENSG00000245105.2	8482	1.03092	1011.17	329.481	3.48044e-05	12-9065404-T-C	227	236	273	0.303333	1	9.75636e-06	0.280804	0.062628	0.029897	0.0307601	0.0156922	0.000131623
ENSG00000164054.15	3260	1.05166	237.404	316.911	0.000160035	3-48438327-T-A	-66499	293	373	0.414989	1	3.91631e-05	-0.0528311	0.0126941	0.0279972	0.0307698	0.0156956	0.000590769
ENSG00000269940.1	8389	1.05387	1065.5	329.179	3.6018e-05	14-103725580-G-C	30529	200	226	0.251111	1	1.00484e-05	0.329686	0.073639	0.0284972	0.0308321	0.0157258	0.000132397
ENSG00000142230.11	7632	1.0209	1431.12	340.541	2.37377e-05	19-47158236-G-A	44962	145	171	0.19	1	8.93844e-06	-0.134284	0.0298188	0.0287971	0.030838	0.0157273	9.0609e-05
ENSG00000230896.1	5482	1.03116	408.112	321.451	8.65456e-05	1-46375950-T-C	678892	10	10	0.0111111	1	2.17603e-05	1.17922	0.274216	0.0290971	0.0308461	0.0157298	0.000326283
ENSG00000168175.14	7709	1.03	854.749	331.664	4.11958e-05	14-54339012-A-G	-712619	134	145	0.16147	1	1.26228e-05	0.150931	0.034105	0.0288971	0.0308844	0.0157479	0.000155339
ENSG00000158941.16	8056	1.04483	1358.92	330.353	2.74382e-05	8-22595913-G-A	-8719	224	264	0.294183	1	7.65824e-06	0.0646241	0.0142412	0.0283972	0.0309579	0.0157838	0.000101484
ENSG00000101138.11	9049	1.06256	1591.42	337.167	2.4977e-05	20-55614116-C-T	-778255	28	29	0.0327314	1	8.52856e-06	-0.545254	0.120796	0.029997	0.0309613	0.015784	9.05736e-05
ENSG00000164764.10	7603	1.03045	1033.5	337.047	3.42231e-05	8-73516327-C-CAGA	392239	52	58	0.0647321	1	1.20548e-05	0.41457	0.093457	0.0308969	0.030971	0.0157873	0.000128625
ENSG00000280202.1	8638	1.04485	1625.47	334.851	2.29817e-05	12-3729505-C-T	117502	116	124	0.138085	1	7.23269e-06	0.181293	0.0398399	0.0288971	0.0310143	0.0158079	8.48487e-05
ENSG00000178498.15	5772	1.05074	585.343	326.392	6.52432e-05	12-57192098-CCA-C	-412524	50	56	0.0622222	1	1.81797e-05	-0.260162	0.0599177	0.0290971	0.0310366	0.0158177	0.000239114
ENSG00000231595.1	10723	1.03409	2238.57	345.141	1.60703e-05	17-14123933-AT-A	-86555	169	200	0.222717	1	6.71727e-06	-0.328207	0.0718659	0.029597	0.0310764	0.0158364	5.99455e-05
ENSG00000213830.3	4013	1.01381	464.005	328.796	7.19448e-05	5-69315774-A-AAG	2137	321	415	0.461883	1	2.18035e-05	0.232459	0.0540616	0.0325967	0.03114	0.0158672	0.00027425
ENSG00000189233.11	7337	1.04874	987.064	328.226	3.85665e-05	8-28082420-A-G	-1451	13	13	0.0144444	1	1.05445e-05	0.748662	0.167628	0.029997	0.0311655	0.0158787	0.000141097
ENSG00000164087.7	4636	1.04412	317.386	315.494	0.000118083	3-52175868-A-G	21178	121	137	0.152222	1	2.62691e-05	0.266719	0.0626635	0.0285971	0.0312067	0.0158981	0.000433643
ENSG00000267892.1	7605	1.04285	868.998	328.421	4.30623e-05	19-38760166-T-C	21818	186	213	0.236667	1	1.20271e-05	-0.309208	0.0696969	0.0322968	0.031304	0.0159461	0.000157902
ENSG00000237499.6	8019	1.02676	1181.87	334.013	2.98685e-05	6-137373119-T-C	-495114	262	331	0.368597	1	9.44744e-06	0.177496	0.0395234	0.030497	0.0313459	0.0159659	0.000111407
ENSG00000264937.1	6063	1.026	582.991	326.83	6.04094e-05	15-64675455-C-T	-21167	97	112	0.124444	1	1.68653e-05	-0.253679	0.058193	0.0281972	0.0313626	0.0159728	0.000225391
ENSG00000267221.2	6210	1.03663	635.472	324.924	5.77021e-05	17-42221065-C-T	170451	209	227	0.252326	1	1.51117e-05	0.273539	0.0623884	0.030197	0.0313853	0.0159828	0.000212529
ENSG00000159176.13	7372	1.04222	1257.06	337.687	2.9796e-05	1-202132437-G-A	622981	28	28	0.0311111	1	1.05379e-05	-0.237866	0.0532575	0.029897	0.0314074	0.0159925	0.000108985
ENSG00000188786.9	6790	1.0445	1160.58	337.201	3.25633e-05	1-37837322-A-G	-22298	276	356	0.396437	1	1.14603e-05	-0.0814913	0.0183234	0.0292971	0.0314273	0.0160011	0.000118728
ENSG00000142920.16	5453	1.0529	781.749	331.523	4.98485e-05	1-33066182-C-T	-14922	257	317	0.352222	1	1.55847e-05	0.18824	0.0430027	0.030497	0.0314366	0.0160042	0.000180014
ENSG00000280355.1	9112	1.048	1088.46	330.694	3.51888e-05	10-79686303-T-C	3307	210	247	0.274444	1	1.02566e-05	-0.225511	0.0504224	0.030197	0.0314492	0.0160091	0.000127716
ENSG00000269480.1	8308	1.03322	1478.21	338.288	2.45468e-05	19-16253265-A-G	-954745	183	211	0.234444	1	8.65913e-06	-0.336039	0.0745026	0.0281972	0.0314522	0.0160091	9.0576e-05
ENSG00000261229.6	8901	1.05271	1267.58	332.054	3.07614e-05	15-79241522-C-CT	-602782	239	298	0.331473	1	9.19132e-06	-0.293993	0.0653742	0.0290971	0.0314778	0.0160205	0.000110972
ENSG00000151135.9	7001	1.02993	811.964	328.642	4.4285e-05	12-106956598-C-G	879	266	340	0.378619	1	1.25002e-05	0.077618	0.0175301	0.0317968	0.0315553	0.0160584	0.000163493
ENSG00000137656.11	8198	1.02155	1229.85	333.277	2.8443e-05	11-117071199-A-AT	298211	191	238	0.264509	1	8.74207e-06	0.154296	0.0342249	0.0292971	0.0316795	0.01612	0.000105616
ENSG00000128284.19	8481	1.04359	1469.1	338.88	2.58459e-05	22-36153118-T-A	-13059	300	392	0.436099	1	9.33432e-06	-0.1101	0.0245015	0.0308969	0.0316859	0.0161216	9.35813e-05
ENSG00000066422.4	6727	1.05599	610.333	325.727	6.50939e-05	3-101113791-A-G	-558422	90	97	0.107778	1	1.77782e-05	0.0779779	0.0179378	0.0290971	0.0317069	0.0161308	0.000232343
ENSG00000261269.1	6419	1.05631	744.498	327.173	5.3458e-05	5-72391489-AC-A	-50898	26	26	0.0289532	1	1.48177e-05	-0.643235	0.146558	0.030197	0.0317269	0.0161393	0.000190631
ENSG00000274561.1	7359	1.05135	1206.43	336.581	3.2471e-05	17-68081914-C-T	-49548	47	48	0.0533333	1	1.12135e-05	-0.361706	0.08124	0.0324968	0.0317896	0.0161697	0.000116199
ENSG00000185015.7	5694	1.04528	364.67	315.538	0.000105295	8-85227767-T-C	7180	272	337	0.375278	1	2.29705e-05	-0.208599	0.0486501	0.0289971	0.0318535	0.0162006	0.000378542
ENSG00000279191.1	4812	1.04527	633.352	327.246	6.06636e-05	2-111341597-T-C	16785	58	58	0.0669746	1	1.71573e-05	-0.450762	0.103497	0.029697	0.031873	0.0162089	0.000217974
ENSG00000119787.13	8350	1.05117	874.159	319.562	4.4913e-05	2-38408540-T-G	31255	196	224	0.249443	1	9.56191e-06	-0.119218	0.0265625	0.0288971	0.0318842	0.016213	0.00016029
ENSG00000267571.1	9255	1.04248	1674.11	333.984	2.27461e-05	19-5228414-T-C	-683292	96	102	0.11435	1	6.95664e-06	0.418735	0.0918444	0.0284972	0.0319111	0.0162251	8.18912e-05
ENSG00000089048.14	7228	1.08323	736.43	321.713	5.97315e-05	20-12996941-CTG-C	-787945	59	60	0.0674157	1	1.42603e-05	0.188503	0.0428639	0.0288971	0.0319398	0.0162381	0.000205745
ENSG00000272836.1	7921	1.03658	1320.26	333.023	2.82767e-05	22-50196903-C-T	-9159	281	356	0.395556	1	8.61631e-06	-0.228296	0.0506026	0.030097	0.03197	0.0162519	0.000102288
ENSG00000185864.16	3842	1.03214	699.957	333.645	5.25131e-05	16-22599938-C-T	733630	35	35	0.0395034	1	1.75849e-05	0.625596	0.143827	0.0306969	0.0319983	0.0162646	0.000190737
ENSG00000109475.16	6909	1.03686	793.297	332.384	4.71651e-05	4-108533113-A-AT	-87453	23	25	0.0282167	1	1.50209e-05	-0.175653	0.0400501	0.029997	0.0320098	0.0162689	0.000170349
ENSG00000247137.8	7942	1.05893	713.916	324.1	5.69395e-05	11-83798973-G-A	605235	31	31	0.0344444	1	1.45145e-05	0.509849	0.116042	0.0316968	0.0321204	0.0163235	0.000200085
ENSG00000115539.13	7519	1.04679	704.579	323.534	5.53642e-05	2-100500109-T-C	-62581	223	273	0.304009	1	1.38113e-05	0.145451	0.0330194	0.0316968	0.0321904	0.0163575	0.000196694
ENSG00000114854.7	5052	1.06767	358.432	311.751	0.000117274	3-52446430-T-C	-7640	33	33	0.0366667	1	2.33009e-05	0.588907	0.137453	0.0305969	0.032217	0.0163694	0.000407109
ENSG00000133872.13	7249	1.04751	1114.11	336.017	3.5244e-05	8-30172398-G-A	89974	135	150	0.167038	1	1.2078e-05	0.104431	0.0235443	0.0321968	0.0323223	0.0164213	0.000124622
ENSG00000263465.4	7417	1.04886	956.852	328.918	4.12724e-05	11-95551961-G-A	484764	59	61	0.0677778	1	1.16359e-05	0.205148	0.0461633	0.0293971	0.0323522	0.0164349	0.000145593
ENSG00000213315.5	7852	1.03536	1033.69	332.051	3.63868e-05	14-90874624-T-C	108093	44	45	0.05	1	1.11047e-05	0.381109	0.0855555	0.0307969	0.0323614	0.016438	0.000130235
ENSG00000260629.1	12220	1.03363	1362.39	331.615	2.74579e-05	11-6130552-CAA-C	885005	269	348	0.38764	1	7.97635e-06	0.127482	0.0281494	0.0287971	0.0323904	0.0164511	9.83794e-05
ENSG00000165389.6	8920	1.01954	1324.18	335.401	2.68445e-05	14-33880986-T-C	-581370	11	12	0.013363	1	8.75149e-06	0.412946	0.0916017	0.0319968	0.0324402	0.0164748	9.75756e-05
ENSG00000166848.5	8969	1.05615	1083.64	326.287	3.75349e-05	16-76398940-G-C	751154	31	31	0.0344444	1	9.62219e-06	-0.385433	0.0859037	0.0279972	0.032469	0.0164877	0.000130921
ENSG00000239494.2	8378	1.0488	588.907	319.401	6.75269e-05	1-169542347-T-A	-317409	10	10	0.0111857	1	1.53216e-05	1.2274	0.280145	0.029597	0.0325918	0.0165474	0.000236512
ENSG00000273344.1	10183	1.03211	1960.67	337.482	1.90896e-05	7-154935298-G-T	-68150	250	312	0.346667	1	6.39157e-06	0.150968	0.0329774	0.030497	0.0325928	0.0165474	6.80938e-05
ENSG00000140939.14	4596	1.03455	389.376	321.943	9.71498e-05	16-67170786-GA-G	632	44	51	0.0594406	1	2.52448e-05	0.377215	0.08843	0.0310969	0.0326492	0.0165744	0.00034498
ENSG00000134375.10	6989	1.02471	1322.55	341.386	2.76137e-05	1-201970657-A-T	15166	231	277	0.308463	1	1.08249e-05	0.121223	0.0271783	0.0307969	0.0326885	0.0165911	9.90289e-05
ENSG00000263080.1	9649	1.02399	1239.92	323.17	2.93721e-05	16-11324471-C-T	-20740	322	429	0.476667	1	6.56359e-06	-0.245889	0.0537807	0.030097	0.0326865	0.0165911	0.000105428
ENSG00000162377.5	6570	1.02693	703.452	329.317	5.23572e-05	1-52682677-T-C	-15689	25	27	0.0306122	1	1.5431e-05	0.502009	0.114623	0.0308969	0.0326956	0.0165931	0.000187251
ENSG00000258900.1	8063	1.05063	817.469	323.716	4.91522e-05	14-58520848-C-T	-375	282	357	0.397092	1	1.21064e-05	0.236543	0.0533359	0.0278972	0.0327183	0.016603	0.000171176
ENSG00000042753.11	7513	1.03524	1303.74	336.723	2.91569e-05	19-46886056-C-T	35064	320	444	0.494432	1	9.99157e-06	-0.060743	0.0135638	0.0292971	0.0327254	0.0166049	0.00010323
ENSG00000161671.16	8398	1.02593	1832.78	343.185	2.00907e-05	19-50480038-G-T	3095	31	32	0.0356347	1	8.06838e-06	0.207925	0.0459379	0.0321968	0.0328101	0.0166463	7.16876e-05
ENSG00000183186.7	6330	1.03505	1662.04	340.654	2.29266e-05	19-538930-A-G	129760	244	323	0.359375	1	8.63291e-06	-0.238924	0.0529634	0.0305969	0.0328283	0.0166523	8.09382e-05
ENSG00000167578.17	7287	1.017	1068.62	336.654	3.33405e-05	19-40782818-G-GTCAA	4602	320	438	0.487723	1	1.15732e-05	-0.0655134	0.0147381	0.0314969	0.0328282	0.0166523	0.000120103
ENSG00000124786.9	9120	1.04376	1182.56	335.866	3.33369e-05	6-8243046-C-T	-192437	9	9	0.01	1	1.13011e-05	-0.645262	0.144985	0.0320968	0.0329073	0.0166907	0.000116305
ENSG00000279386.1	10316	1.0405	1325.76	330.543	2.94031e-05	4-37846464-T-G	-20627	293	387	0.43	1	8.33156e-06	-0.215249	0.0476315	0.0294971	0.0329252	0.0166981	0.000102889
ENSG00000232450.1	6277	1.04352	870.748	332.309	4.52682e-05	1-113640189-T-TA	-59442	276	351	0.390869	1	1.43108e-05	-0.218157	0.0496159	0.0313969	0.0329321	0.0166984	0.000157853
ENSG00000163249.11	7083	1.03613	917.944	331.175	4.18016e-05	2-208625094-G-A	913554	85	103	0.114444	1	1.26442e-05	-0.2455	0.055479	0.0318968	0.03293	0.0166984	0.000146947
ENSG00000156958.14	6414	1.06417	574.945	323.456	7.38397e-05	15-49327203-G-A	171541	290	359	0.398889	1	1.9213e-05	0.204114	0.0471481	0.0308969	0.0329671	0.0167145	0.000251669
ENSG00000265972.5	883	1.02428	150.077	330.779	0.000245261	1-146038137-T-A	41537	23	23	0.0255556	1	9.22381e-05	-0.329611	0.0833845	0.030297	0.0330068	0.0167314	0.000871311
ENSG00000158863.21	7905	1.04292	1338.67	332.336	2.94464e-05	8-22111024-A-G	21840	303	399	0.444072	1	8.8274e-06	0.0650413	0.014434	0.0319968	0.0330069	0.0167314	0.000102523
ENSG00000270504.1	10001	1.05869	1588.76	333.146	2.62508e-05	6-3739325-T-G	-11786	243	290	0.32294	1	7.95673e-06	0.279058	0.0616115	0.0314969	0.0330144	0.0167321	8.9863e-05
ENSG00000132541.10	6372	1.0263	902.089	334.353	4.11307e-05	8-98093498-T-C	-23743	290	367	0.408686	1	1.36566e-05	-0.149782	0.0339828	0.0308969	0.0330179	0.0167321	0.000145782
ENSG00000177125.5	6493	1.03827	901.623	329.696	4.30022e-05	9-126032126-C-T	-828539	55	58	0.0644444	1	1.2484e-05	0.109307	0.0246853	0.0316968	0.0330168	0.0167321	0.000150426
ENSG00000259100.1	8273	1.04309	559.767	320.258	7.05174e-05	14-39333954-A-G	-52930	249	308	0.342222	1	1.65443e-05	0.28354	0.0649772	0.0286971	0.0330338	0.0167385	0.000245265
ENSG00000241556.1	9137	1.052	1343.67	335.27	3.0483e-05	12-94895394-C-T	-572467	133	142	0.157778	1	1.00448e-05	0.2059	0.0459893	0.0330967	0.0332043	0.0168232	0.000104502
ENSG00000197343.10	5371	1.03087	475.793	321.284	7.99361e-05	7-99159216-T-C	-399321	28	28	0.03125	1	1.97444e-05	-0.21609	0.0499873	0.0331967	0.0332809	0.0168604	0.000279674
ENSG00000260260.1	7713	1.04695	1091.37	329.133	3.69601e-05	16-2398216-C-CTTTA	242858	27	27	0.0300668	1	1.0333e-05	-0.517818	0.115823	0.030097	0.0332964	0.0168666	0.000127041
ENSG00000105953.14	6870	1.01272	828.846	336.951	4.29615e-05	7-44661806-G-T	55234	128	145	0.16147	1	1.5474e-05	0.127151	0.0290364	0.0335966	0.0333444	0.0168893	0.000153099
ENSG00000135636.13	8131	1.03826	1190.91	332.587	3.28842e-05	2-71467981-G-T	14259	244	301	0.334444	1	1.00729e-05	0.0538003	0.0120184	0.0316968	0.0333559	0.0168934	0.000113887
ENSG00000213442.5	8414	1.04146	1078.32	334.475	3.67715e-05	12-104087913-T-C	-177396	9	9	0.01	1	1.20919e-05	0.468082	0.105537	0.0313969	0.0333849	0.0169065	0.000126805
ENSG00000270021.1	6385	1.03594	837.783	331.814	4.64285e-05	5-135425586-G-A	25963	108	122	0.135857	1	1.45095e-05	-0.446908	0.101714	0.0307969	0.0334131	0.0169191	0.000160925
ENSG00000151239.13	7628	1.05709	549.488	317.078	7.63802e-05	12-43797822-G-A	-8553	74	77	0.0855555	1	1.64827e-05	0.110672	0.025357	0.030097	0.0334271	0.0169246	0.000258768
ENSG00000229344.1	3777	1.03565	552.324	325.858	7.04603e-05	1-108826-G-C	-523931	13	13	0.0149083	1	1.95444e-05	0.544704	0.125936	0.029897	0.0334666	0.0169429	0.000243904
ENSG00000240889.1	6463	1.04204	1090.3	340.105	3.65444e-05	7-140632810-C-T	-64267	24	25	0.0277778	1	1.41836e-05	-0.86984	0.197738	0.0307969	0.0334787	0.0169474	0.000125598
ENSG00000240036.4	5907	1.0452	579.004	326.096	6.96146e-05	11-27757032-T-G	175352	40	42	0.0466667	1	1.94113e-05	-0.262515	0.0606712	0.0319968	0.0334866	0.0169497	0.000238389
ENSG00000103429.10	5013	1.00681	774.136	336.714	4.52218e-05	16-14604629-T-C	-28186	251	316	0.351111	1	1.62685e-05	0.1616	0.0370001	0.0335966	0.0335272	0.0169686	0.000161351
ENSG00000135898.9	7860	1.03429	1260.42	339.122	3.09666e-05	2-231479002-G-A	517936	32	33	0.0366667	1	1.14798e-05	0.607441	0.136595	0.0343966	0.0337346	0.0170719	0.000106516
ENSG00000173614.13	7288	1.05892	1234.95	331.095	3.45601e-05	1-10100196-A-C	156768	221	286	0.31808	1	1.01749e-05	-0.194063	0.0433735	0.0319968	0.0337863	0.0170964	0.000115672
ENSG00000134297.6	6612	1.0277	634.051	329.331	6.02186e-05	12-45224081-G-A	8095	116	130	0.144444	1	1.80936e-05	0.31001	0.0713802	0.0322968	0.0338085	0.017106	0.000208158
ENSG00000232504.4	7012	1.04787	730.709	325.548	5.62787e-05	2-85912057-T-G	22777	77	83	0.0924276	1	1.49644e-05	0.466677	0.106385	0.030397	0.0338501	0.0171254	0.000190174
ENSG00000230747.1	2718	1.03083	253.829	320.73	0.000152354	2-95717762-T-A	-603969	33	35	0.0388889	1	4.11336e-05	0.520465	0.12541	0.0332967	0.0338547	0.017126	0.000524095
ENSG00000274373.1	7197	1.04187	1003.93	332.605	4.01146e-05	12-132434153-A-G	8945	100	111	0.123333	1	1.26025e-05	-0.355585	0.0803427	0.0313969	0.0338677	0.0171309	0.000136342
ENSG00000260249.2	6606	1.0375	1166.21	335.145	3.40552e-05	16-50704069-A-G	37858	248	304	0.33853	1	1.13242e-05	0.263658	0.0592477	0.0318968	0.0339316	0.0171616	0.000116071
ENSG00000114784.3	7099	1.05097	767.068	329.664	5.43461e-05	3-40144932-C-A	-164767	275	335	0.372768	1	1.62641e-05	-0.100556	0.0230232	0.0319968	0.0339407	0.0171645	0.000182577
ENSG00000260296.1	7818	1.03586	1067.67	326.281	3.69925e-05	4-40136495-G-A	-30180	141	155	0.172222	1	9.46109e-06	0.203087	0.0452249	0.030097	0.0339449	0.0171649	0.000126254
ENSG00000184060.10	5914	1.04505	659.711	328.084	6.19105e-05	17-31367777-G-A	446097	286	374	0.416295	1	1.80007e-05	0.0909077	0.0209259	0.0313969	0.0339622	0.017172	0.000209146
ENSG00000171295.12	7225	1.03299	833.269	330.194	4.69559e-05	19-11841306-G-A	27022	295	397	0.441964	1	1.40015e-05	0.169052	0.0384043	0.0330967	0.0339811	0.0171799	0.000160579
ENSG00000279653.1	9207	1.02653	2331.02	347.885	1.64029e-05	19-1945549-C-T	-58032	130	146	0.162584	1	7.46686e-06	0.407635	0.089719	0.030397	0.034003	0.0171893	5.64531e-05
ENSG00000116747.12	7396	1.05462	702.97	327.856	6.0192e-05	1-193344440-GT-G	284918	276	325	0.361991	1	1.73153e-05	-0.0695839	0.0159845	0.0294971	0.034013	0.0171927	0.000201042
ENSG00000079616.12	3941	1.04015	528.29	325.19	7.6298e-05	16-29799706-T-A	8987	29	32	0.0357143	1	2.09977e-05	-0.222677	0.0516815	0.0322968	0.0341139	0.017242	0.000257946
ENSG00000100027.14	7408	1.0312	1158.56	340.415	3.36897e-05	22-21735566-CCA-C	-268	161	177	0.197105	1	1.30872e-05	-0.157197	0.0355869	0.0330967	0.0341227	0.0172448	0.000114962
ENSG00000251215.1	8224	1.04088	857.487	327.558	4.7225e-05	5-38444699-C-G	-725636	32	34	0.0377778	1	1.3013e-05	-0.694014	0.157068	0.0324968	0.0341827	0.0172734	0.000159224
ENSG00000264608.1	4304	1.05854	539.223	326.618	7.99484e-05	17-28561275-A-T	-41009	28	28	0.0311111	1	2.30922e-05	0.701103	0.16356	0.0331967	0.0341883	0.0172746	0.00026464
ENSG00000261326.2	6330	1.04463	896.882	329.73	4.57963e-05	1-22320295-G-A	-966457	294	381	0.423937	1	1.34214e-05	0.126946	0.0287758	0.0339966	0.0342096	0.0172836	0.000153685
ENSG00000227165.7	8844	1.02091	1373.32	338.127	2.74519e-05	10-120786892-A-C	-64282	331	421	0.46875	1	9.7524e-06	0.202828	0.045236	0.0318968	0.0342325	0.0172918	9.44242e-05
ENSG00000171236.9	8848	1.03971	1950.87	341.592	2.06994e-05	19-5492352-T-C	951878	93	97	0.108018	1	7.94082e-06	-0.125363	0.0276754	0.0321968	0.0342319	0.0172918	6.97803e-05
ENSG00000276768.1	10138	1.012	2099.04	346.093	1.73859e-05	20-4589527-G-A	-460794	91	97	0.108018	1	7.53137e-06	-0.473703	0.104304	0.0345965	0.0342608	0.0173044	6.03414e-05
ENSG00000170956.16	5977	1.0415	798.797	334.19	5.10728e-05	19-40818265-C-T	-978172	26	27	0.0314685	1	1.73173e-05	-0.213983	0.0491556	0.0310969	0.0343653	0.0173555	0.00017119
ENSG00000231437.3	7557	1.02254	1041.16	335.059	3.66039e-05	1-112012700-C-T	22930	141	165	0.183742	1	1.22428e-05	0.341057	0.0769458	0.0320968	0.0343976	0.0173701	0.000125078
ENSG00000198342.9	7041	1.04696	871.131	329.834	4.78041e-05	19-12662863-G-A	296958	35	38	0.043379	1	1.41345e-05	-0.556541	0.126494	0.0326967	0.0344027	0.0173711	0.000159159
ENSG00000128438.10	6579	1.03368	732.724	324.08	5.42527e-05	17-16939133-C-T	4294	67	69	0.0768374	1	1.37198e-05	-0.372021	0.084425	0.0305969	0.0344442	0.0173903	0.000182935
ENSG00000165525.17	6706	1.05572	718.751	323.307	5.99618e-05	14-50381066-G-A	527863	270	342	0.380846	1	1.50395e-05	0.094257	0.0214926	0.0309969	0.0345267	0.0174302	0.000197168
ENSG00000212829.8	11440	1.04482	1627.52	330.85	2.55173e-05	9-9005827-A-G	-85071	184	229	0.255011	1	7.16702e-06	0.277313	0.0609134	0.0333967	0.0345745	0.0174527	8.47352e-05
ENSG00000198682.12	5757	1.05445	671.213	322.334	6.41229e-05	10-87659090-AC-A	-523	259	317	0.352222	1	1.57798e-05	-0.182143	0.0416369	0.0334967	0.0346384	0.0174827	0.000210462
ENSG00000186481.16	8103	1.04482	1100.58	334.539	3.78051e-05	18-14246025-C-T	66928	44	50	0.0556793	1	1.24965e-05	0.48564	0.10968	0.0328967	0.0346407	0.0174827	0.000125302
ENSG00000163923.9	8421	1.04135	1499.88	333.818	2.74308e-05	3-187138776-T-C	-42132	241	315	0.35	1	8.53625e-06	0.227121	0.0503189	0.0343966	0.0346808	0.0174995	9.11418e-05
ENSG00000149735.6	5127	1.06163	539.149	317.98	8.19368e-05	11-65003496-CAGCACCAAGGAT-C	67608	27	27	0.03	1	1.84004e-05	0.920966	0.212243	0.030297	0.0346776	0.0174995	0.000266703
ENSG00000196549.10	7054	1.05052	654.251	326.621	6.4977e-05	3-154958070-C-T	-66054	10	10	0.0111111	1	1.82179e-05	-0.420706	0.0969034	0.0321968	0.0346893	0.0175021	0.000213811
ENSG00000060140.8	9605	1.06525	904.488	322.314	4.95e-05	12-10551665-A-G	-122653	123	138	0.153333	1	1.16839e-05	0.291026	0.0655018	0.0315968	0.03471	0.0175109	0.000160407
ENSG00000197694.15	6421	1.04664	1079.89	336.046	3.88869e-05	9-128738881-T-C	186323	18	18	0.0201342	1	1.34878e-05	0.224363	0.0508712	0.0344966	0.0347397	0.0175242	0.00012829
ENSG00000188761.11	6100	1.0376	744.66	329.702	5.46076e-05	1-113880922-AC-A	-6625	266	333	0.370824	1	1.63713e-05	-0.228194	0.052265	0.0330967	0.0347441	0.0175247	0.000181818
ENSG00000068383.18	8798	1.06598	1291.91	328.113	3.48144e-05	10-132535677-T-C	-2143	114	123	0.136667	1	9.35113e-06	-0.146566	0.0326194	0.0345965	0.034784	0.0175431	0.000112509
ENSG00000237641.1	6973	1.04029	979.301	328.766	4.20586e-05	2-230990778-G-T	-799109	334	439	0.487778	1	1.18331e-05	0.268192	0.0604015	0.0339966	0.0348553	0.0175768	0.000139209
ENSG00000245748.1	10808	1.03569	2306.36	338.575	1.7569e-05	4-7808252-T-C	762021	307	409	0.455457	1	6.03496e-06	0.223937	0.0487817	0.0310969	0.0348611	0.0175768	5.84222e-05
ENSG00000219682.4	9781	1.03649	902.557	324.052	4.50214e-05	6-25381821-A-T	241818	81	87	0.0966667	1	1.10558e-05	0.374802	0.0841208	0.0314969	0.0348585	0.0175768	0.00014959
ENSG00000168393.12	6401	1.05332	663.119	318.962	6.51674e-05	2-241609483-T-C	-77508	135	153	0.17	1	1.44997e-05	-0.1619	0.0368464	0.0309969	0.0349241	0.0176069	0.000212435
ENSG00000086189.9	6418	1.04597	654.092	327.461	6.44476e-05	5-62603408-C-T	199469	283	356	0.396205	1	1.85015e-05	0.0854134	0.0196899	0.0314969	0.0349621	0.0176243	0.000211435
ENSG00000130589.16	7642	1.02644	1393.9	339.258	2.82143e-05	20-63612457-C-T	38218	190	231	0.256696	1	1.04013e-05	-0.0870451	0.0194763	0.0334967	0.0349932	0.0176383	9.43828e-05
ENSG00000258499.1	8381	1.03636	1231.7	335.74	3.31198e-05	14-92942733-A-G	35251	279	350	0.388889	1	1.11765e-05	-0.266436	0.059832	0.0337966	0.0350141	0.0176454	0.000109581
ENSG00000159314.11	7245	1.05372	461.194	316.446	9.40554e-05	17-45123860-G-A	-310561	25	25	0.0279018	1	2.06607e-05	0.129192	0.0299583	0.0326967	0.0350118	0.0176454	0.000305729
ENSG00000164944.11	7743	1.02507	952.348	331.493	4.11434e-05	8-94501128-C-T	-52401	34	36	0.0400891	1	1.25397e-05	-0.239873	0.0541841	0.0327967	0.0350394	0.0176564	0.00013765
ENSG00000114529.12	8574	1.04634	791.716	326.171	5.34491e-05	3-112064278-G-A	-22057	268	319	0.354444	1	1.43735e-05	-0.176694	0.040195	0.0321968	0.0350526	0.0176614	0.000174847
ENSG00000205791.3	8000	1.03394	1518.15	337.8	2.66963e-05	12-12325889-T-G	-31178	77	82	0.0911111	1	9.36194e-06	0.434058	0.0966087	0.0345965	0.0350924	0.0176797	8.83559e-05
ENSG00000249485.1	7073	1.02938	856.669	331.874	4.65523e-05	5-15584048-A-C	785648	51	54	0.0601336	1	1.45788e-05	-0.559842	0.127449	0.0339966	0.0351068	0.0176852	0.000154743
ENSG00000019582.14	8067	1.06051	1236.6	331.617	3.60148e-05	5-149858353-C-T	-554576	258	327	0.363333	1	1.0832e-05	-0.0617001	0.0138337	0.0315968	0.0351101	0.0176852	0.000115972
ENSG00000232545.1	8200	1.05785	1174.93	330.893	3.76065e-05	22-23556136-G-A	-545553	288	383	0.426339	1	1.11249e-05	0.207109	0.0464983	0.0325967	0.0351564	0.0177068	0.000121261
ENSG00000127481.14	8802	1.01197	1514.58	341.637	2.47987e-05	1-19173834-G-A	-36442	114	126	0.14	1	9.69349e-06	0.124806	0.0278265	0.0353965	0.0352585	0.0177565	8.36194e-05
ENSG00000116396.14	6584	1.01195	1084.45	338.307	3.46564e-05	1-110209639-A-G	-1704	95	108	0.120267	1	1.26902e-05	0.257113	0.058114	0.0329967	0.0352842	0.017766	0.000116775
ENSG00000259209.3	7622	1.05086	1073.28	330.219	4.03163e-05	16-72974568-AAC-A	168570	95	103	0.115471	1	1.17905e-05	0.36531	0.0822591	0.0331967	0.0352827	0.017766	0.000130454
ENSG00000272100.1	6421	1.01866	615.649	333.041	6.26958e-05	1-53316868-C-T	963220	277	377	0.418889	1	2.10833e-05	0.294518	0.0683704	0.0335966	0.035343	0.0177939	0.000209377
ENSG00000117519.15	7137	1.03307	862.822	328.457	4.71677e-05	1-94960828-A-ATGTT	33550	265	327	0.363739	1	1.33551e-05	-0.19832	0.0449433	0.0336966	0.0353535	0.0177974	0.000155108
ENSG00000007866.19	6466	1.05597	602.166	322.969	7.34407e-05	6-35498009-A-C	933	287	390	0.433857	1	1.88184e-05	0.251279	0.0579784	0.0321968	0.035428	0.0178332	0.000235481
ENSG00000182584.4	5457	1.03899	528.521	321.073	7.89362e-05	20-33411689-T-C	-254809	307	389	0.433185	1	1.9335e-05	-0.178787	0.0413118	0.0324968	0.0354819	0.0178586	0.000257072
ENSG00000071994.10	3866	1.04318	477.406	325.387	8.87316e-05	6-170391394-G-A	-193298	18	18	0.0200445	1	2.51157e-05	0.360616	0.084515	0.0318968	0.0354949	0.0178634	0.000287637
ENSG00000149357.9	7621	1.04074	687.537	323.236	6.11386e-05	11-72140260-CATTTATTT-C	36873	332	439	0.488764	1	1.53477e-05	0.0637513	0.0145521	0.0345965	0.0355285	0.0178786	0.000198504
ENSG00000174444.14	6953	1.03906	897.568	329.191	4.65876e-05	15-66538591-C-T	14059	20	20	0.0222222	1	1.3464e-05	-0.17783	0.0403168	0.0334967	0.0355551	0.0178902	0.00015141
ENSG00000164626.8	8022	1.03491	953.395	329.924	4.32284e-05	6-39478672-C-T	249222	44	46	0.0511111	1	1.26455e-05	-0.506299	0.114416	0.0351965	0.0355686	0.0178953	0.000141039
ENSG00000170581.13	5331	1.08006	640.108	324.005	7.53172e-05	12-56519855-C-A	159729	104	114	0.126949	1	1.99796e-05	-0.135622	0.0313928	0.0323968	0.0355923	0.0179054	0.000234917
ENSG00000188483.7	7597	1.03192	1223.63	336.891	3.3354e-05	9-129235130-A-G	56868	286	391	0.434444	1	1.16609e-05	0.119365	0.026863	0.0352965	0.0356039	0.0179096	0.000109052
ENSG00000204311.12	7388	1.04814	611.581	319.55	7.07099e-05	2-179033861-T-C	582348	15	15	0.0166667	1	1.62425e-05	1.02986	0.235777	0.0318968	0.0356099	0.0179102	0.000227364
ENSG00000236829.9	6532	1.03886	1305.75	336.649	3.20524e-05	16-383078-C-T	981	161	196	0.218263	1	1.10754e-05	-0.298087	0.0669088	0.0327967	0.035612	0.0179102	0.00010403
ENSG00000247516.6	9813	1.01927	1209.01	335.473	3.22885e-05	5-9230418-C-A	779675	198	228	0.253333	1	1.0777e-05	0.243361	0.0545495	0.0340966	0.0356636	0.0179344	0.000106795
ENSG00000233268.3	6931	1.01174	1075.48	334.755	3.53609e-05	1-9376318-G-A	-286308	11	11	0.0122222	1	1.16724e-05	1.13445	0.255321	0.0333967	0.0357279	0.0179632	0.000117685
ENSG00000197933.12	7223	1.03655	868.053	333.595	4.79662e-05	19-11738921-C-T	-88	44	47	0.0522222	1	1.58639e-05	0.369917	0.0845847	0.0335966	0.0357258	0.0179632	0.000155556
ENSG00000245812.2	6809	1.02213	947.719	337.773	4.17236e-05	5-159672536-T-C	572053	287	373	0.415138	1	1.53425e-05	-0.213079	0.0486372	0.0341966	0.0357478	0.0179715	0.000137261
ENSG00000174903.15	4486	1.05443	414.865	316.668	0.000107081	11-66234789-A-G	-33744	165	178	0.198218	1	2.42329e-05	-0.0504883	0.0118094	0.0319968	0.035793	0.0179925	0.000340461
ENSG00000151665.12	8788	1.03792	1413.4	327.593	2.96719e-05	2-45941440-C-G	-675679	126	138	0.153675	1	7.66564e-06	-0.231852	0.0510955	0.0318968	0.0358083	0.0179967	9.58763e-05
ENSG00000228028.2	7928	1.04003	1018.95	323.601	4.14684e-05	3-196666397-C-T	415855	11	11	0.0122222	1	9.9139e-06	1.32378	0.295481	0.0340966	0.0358083	0.0179967	0.000133706
ENSG00000165102.14	5226	1.03365	321.533	314.492	0.000128484	8-43257151-T-G	116696	24	24	0.0267261	1	2.81859e-05	0.306164	0.0722115	0.0346965	0.0358206	0.0180011	0.000416785
ENSG00000234290.2	5542	1.04617	611.411	325.177	7.07543e-05	5-132558313-G-T	85270	99	109	0.121111	1	1.92479e-05	0.170712	0.0394364	0.0337966	0.0358762	0.0180271	0.000226304
ENSG00000173653.7	5531	1.06654	489.195	316.432	9.48911e-05	11-66908519-A-C	65107	333	447	0.496667	1	2.08685e-05	-0.108902	0.0252668	0.0318968	0.0358793	0.0180271	0.000297492
ENSG00000273724.1	3219	1.05803	414.198	322.895	0.000109007	16-31115000-C-A	778600	239	299	0.332222	1	2.96451e-05	0.261412	0.0618297	0.0326967	0.0359325	0.0180521	0.000344068
ENSG00000164332.7	7042	1.02743	933.885	334.858	4.34357e-05	5-159336951-G-C	73870	236	281	0.312222	1	1.47335e-05	-0.100213	0.0228261	0.0345965	0.0359703	0.0180693	0.000141233
ENSG00000070785.16	5859	1.03603	655.576	330.116	6.39576e-05	1-44617685-T-C	-369037	294	361	0.402004	1	1.98212e-05	0.147232	0.0340656	0.0327967	0.0360483	0.0181068	0.000205693
ENSG00000158850.14	7267	1.0345	939.494	332.851	4.44282e-05	1-161156344-T-C	-20504	166	199	0.222098	1	1.42402e-05	-0.101992	0.0231903	0.0349965	0.0360819	0.0181219	0.000142978
ENSG00000141367.11	4524	1.03373	400.328	326.841	0.000104007	17-59619466-A-G	-249	285	388	0.432071	1	3.1394e-05	-0.0658134	0.0156163	0.0333967	0.0360951	0.0181268	0.000334834
ENSG00000273007.1	7421	1.04627	674.732	330.507	6.45379e-05	4-122957729-T-TTTG	73017	15	15	0.0167038	1	2.02526e-05	1.1325	0.262334	0.0345965	0.0361048	0.0181299	0.000205124
ENSG00000232748.3	3901	1.03653	439.801	323.861	9.59218e-05	16-31665142-T-C	608682	10	10	0.0111111	1	2.62924e-05	-1.25567	0.295025	0.0347965	0.0362077	0.0181798	0.000306987
ENSG00000129167.9	7488	1.05032	1084.49	337.335	4.08846e-05	11-18039853-T-C	-2573	176	188	0.209354	1	1.4811e-05	0.244842	0.0557847	0.0361964	0.036249	0.0181988	0.000128931
ENSG00000182782.7	6821	1.04977	498.264	315.762	8.88362e-05	12-123579067-C-A	875724	52	57	0.0636161	1	1.89187e-05	-0.222297	0.0513059	0.0365963	0.0362588	0.0182019	0.00028021
ENSG00000279355.1	8814	1.0343	1178.16	331.513	3.56041e-05	6-161162631-T-C	649	66	68	0.0755556	1	1.06589e-05	-0.436332	0.0977497	0.0343966	0.0362894	0.0182138	0.000113958
ENSG00000255987.1	5838	1.03474	974.862	337.929	4.30955e-05	17-35505984-T-C	-9202	86	89	0.0991091	1	1.59747e-05	0.286947	0.0656369	0.0353965	0.0362884	0.0182138	0.000137877
ENSG00000172828.12	5065	1.0573	474.198	320.882	9.59615e-05	16-67437802-C-A	476565	54	66	0.0734967	1	2.41291e-05	0.567421	0.132691	0.0327967	0.0363176	0.0182261	0.000300003
ENSG00000196456.11	8066	1.06061	1170.2	327.774	3.93386e-05	7-150387706-A-G	8371	322	421	0.46875	1	1.06351e-05	0.123008	0.0275539	0.0364964	0.0363226	0.0182269	0.000122584
ENSG00000111424.10	8167	1.05874	891.196	328.349	5.13433e-05	12-47904102-A-AGAG	-38946	272	327	0.363431	1	1.46609e-05	-0.105493	0.0240227	0.0337966	0.0363376	0.0182327	0.000160214
ENSG00000028310.17	8484	1.05558	1177.95	327.437	3.84607e-05	5-881855-G-A	-10787	41	44	0.0488889	1	1.02567e-05	0.320475	0.0716556	0.0337966	0.036373	0.0182486	0.000120269
ENSG00000068912.13	8601	1.03901	787.29	320.041	5.43204e-05	2-54361528-G-C	574484	42	46	0.0511111	1	1.2122e-05	-0.18459	0.0416242	0.0353965	0.0363837	0.0182523	0.000172597
ENSG00000270878.1	7336	1.03398	740.869	326.605	5.68124e-05	14-63593836-G-A	-1455	67	72	0.08	1	1.56164e-05	0.376291	0.0859714	0.0340966	0.0364587	0.0182881	0.000181061
ENSG00000209582.1	7721	1.02637	1437.55	340.855	2.85289e-05	17-6612130-G-A	-962583	30	30	0.0333333	1	1.10437e-05	0.814546	0.182807	0.0354965	0.03651	0.0183121	9.1501e-05
ENSG00000273424.1	5972	1.04486	351.295	308.309	0.000124744	22-41818715-C-T	387781	20	20	0.0222222	1	2.26005e-05	-0.789581	0.183986	0.0306969	0.0365261	0.0183184	0.000392533
ENSG00000237238.2	851	0.991964	143.219	349.016	0.000252001	9-63354551-A-G	-25460	17	17	0.0196305	1	0.000145123	0.869565	0.226531	0.0361964	0.036536	0.0183216	0.00083739
ENSG00000259856.1	1353	1.04626	155.018	319.134	0.000284449	16-47024382-T-TTG	397390	22	22	0.0247748	1	8.16129e-05	-0.677596	0.170109	0.0337966	0.0365805	0.0183421	0.000892396
ENSG00000211623.2	1261	1.01145	120.73	316.256	0.000322429	2-89809971-G-A	-175951	32	32	0.0373832	1	8.77802e-05	0.544658	0.137358	0.0375962	0.0366107	0.0183555	0.001047
ENSG00000125843.10	9028	1.05576	1430.15	333.364	3.1917e-05	20-3813674-A-G	-6850	172	198	0.22049	1	9.97589e-06	-0.201096	0.0449006	0.0359964	0.0366322	0.0183645	9.91061e-05
ENSG00000080822.16	8971	1.04108	688.03	328.275	6.31179e-05	3-98565439-C-T	42373	338	450	0.5	1	1.85048e-05	-0.0942187	0.0217199	0.0369963	0.0366832	0.0183883	0.000198533
ENSG00000282977.1	7085	1.06009	962.25	330.005	4.82169e-05	12-54203015-G-A	738547	271	335	0.372222	1	1.43463e-05	0.291193	0.0662352	0.0353965	0.036688	0.0183889	0.000148879
ENSG00000204396.10	28847	1.09162	577.778	294.395	8.92595e-05	6-31874821-T-A	97527	107	119	0.132222	1	9.47811e-06	0.25749	0.0573451	0.0326967	0.0367182	0.0184023	0.000267492
ENSG00000117984.13	8926	1.03377	1424.75	333.603	2.97405e-05	11-1769716-G-GAAAT	5143	82	89	0.100907	1	9.28417e-06	-0.0886831	0.01973	0.0356964	0.0367329	0.0184079	9.41064e-05
ENSG00000169756.16	7104	1.04445	673.553	325.01	6.5388e-05	2-108388269-G-T	-146086	22	22	0.0244989	1	1.74933e-05	-0.359195	0.0825573	0.0356964	0.036766	0.0184227	0.00020454
ENSG00000162746.14	7391	1.0401	864.449	327.219	5.02469e-05	1-161603717-G-A	-117846	247	298	0.332192	1	1.38248e-05	0.230014	0.0522189	0.0347965	0.03682	0.0184479	0.000157626
ENSG00000176714.9	5282	1.07018	571.123	318.14	8.43741e-05	2-28241423-C-T	612428	9	9	0.01	1	1.91367e-05	0.848395	0.195928	0.0339966	0.036831	0.0184517	0.000257091
ENSG00000176624.10	6904	1.04545	833.666	326.99	5.34379e-05	18-51157905-A-AT	-60399	241	303	0.336758	1	1.47302e-05	-0.0720486	0.0164108	0.0338966	0.037065	0.0185671	0.00016568
ENSG00000232645.5	8924	1.02965	984.218	332.949	4.2848e-05	20-23468913-G-A	110797	73	82	0.0911111	1	1.37124e-05	-0.431737	0.0979738	0.0344966	0.0371057	0.0185857	0.000134786
ENSG00000113296.14	7363	1.04059	931.518	330.504	4.70778e-05	5-80070257-T-C	78946	205	227	0.252222	1	1.41736e-05	-0.218354	0.0496359	0.0353965	0.0371148	0.0185884	0.000146462
ENSG00000278558.4	5814	1.04596	874.622	332.215	5.11333e-05	22-18119998-C-G	-407804	66	75	0.0833333	1	1.63684e-05	0.513806	0.11768	0.0372963	0.0371444	0.0186015	0.000158126
ENSG00000124523.15	7346	1.04639	1024.55	329.824	4.38027e-05	6-13588487-TA-T	13958	36	37	0.0411111	1	1.27973e-05	-0.46694	0.105586	0.0382962	0.0372199	0.0186375	0.000135133
ENSG00000169245.5	8805	1.03297	772.694	328.161	5.54032e-05	4-76051002-G-A	27505	277	360	0.400447	1	1.5898e-05	-0.140186	0.0320583	0.0337966	0.0372241	0.0186378	0.000173156
ENSG00000088356.5	5093	1.05126	433.897	315.393	0.000105238	20-31983086-C-T	30994	270	342	0.380846	1	2.28563e-05	0.133559	0.0311405	0.0354965	0.0372382	0.0186431	0.000322974
ENSG00000130023.15	8066	1.0363	885.831	324.233	4.90095e-05	6-169725633-G-GTT	-25989	139	152	0.174713	1	1.22608e-05	0.187566	0.0423199	0.0348965	0.0373064	0.0186754	0.00015234
ENSG00000166816.13	7897	1.05132	852.145	324.147	5.3866e-05	16-75144816-C-G	28045	271	343	0.381696	1	1.3635e-05	-0.211468	0.0479743	0.0346965	0.0374291	0.018735	0.000164494
ENSG00000186666.5	5130	1.048	568.084	329.585	7.99881e-05	12-49832220-C-G	-10909	110	123	0.136971	1	2.51525e-05	-0.368402	0.0863466	0.0333967	0.0374838	0.0187596	0.000244684
ENSG00000128000.15	7555	1.05546	906.398	325.434	5.14431e-05	19-39295702-A-G	-760507	68	82	0.0911111	1	1.34513e-05	0.107934	0.0244691	0.0347965	0.0374854	0.0187596	0.000156253
ENSG00000087470.17	10292	1.05176	864.298	323.947	5.32845e-05	12-32922827-C-T	243627	284	362	0.402222	1	1.33829e-05	-0.0886277	0.020087	0.0344966	0.0374976	0.0187639	0.000162361
ENSG00000158079.14	8236	1.04184	681.707	320.128	6.5275e-05	9-93987474-C-T	-43320	40	45	0.05	1	1.50594e-05	-0.357828	0.0815981	0.0348965	0.0375036	0.0187651	0.000200761
ENSG00000174197.16	6412	1.03719	552.509	320.836	7.93036e-05	15-41866175-G-A	244951	35	35	0.0388889	1	1.93026e-05	0.175944	0.0406512	0.0365963	0.0375385	0.0187807	0.000244783
ENSG00000141456.14	8987	1.04472	1171.27	326.74	3.84571e-05	17-5073038-C-T	368809	9	9	0.01	1	1.0035e-05	0.368886	0.0823893	0.0362964	0.0375832	0.0188013	0.00011771
ENSG00000108797.11	5081	1.02577	534.318	325.375	7.88538e-05	17-43607818-T-A	923900	248	301	0.335253	1	2.19259e-05	0.216129	0.0502792	0.0367963	0.037597	0.0188064	0.00024577
ENSG00000114686.8	7971	1.02873	756.1	328.261	5.64796e-05	3-130598964-G-A	-904019	11	11	0.0122222	1	1.62986e-05	0.312733	0.0716108	0.0375962	0.0377042	0.0188567	0.000175027
ENSG00000122140.10	9603	1.02052	2180.49	344.63	1.90151e-05	9-136168484-G-A	667914	255	316	0.351111	1	7.93986e-06	0.0863462	0.0190618	0.0364964	0.037705	0.0188567	5.9411e-05
ENSG00000145050.15	4218	1.04383	256.309	315.506	0.000176068	3-51326059-TAA-T	-58988	97	111	0.124161	1	4.21332e-05	0.209787	0.0506199	0.0364964	0.0377799	0.0188924	0.000536548
ENSG00000164398.12	5187	1.04382	373.26	319.361	0.000121392	5-132037647-G-C	25404	287	363	0.404232	1	3.03678e-05	-0.135474	0.0320857	0.0348965	0.0379349	0.0189681	0.00036847
ENSG00000276718.1	7392	1.05283	1211.59	331.159	3.85953e-05	12-6481078-CA-C	14541	302	380	0.422274	1	1.15493e-05	-0.218513	0.0491521	0.0355964	0.037947	0.0189723	0.000116133
ENSG00000273123.1	7269	1.04867	783.938	322.892	5.8825e-05	3-124360673-C-T	644822	23	24	0.0266667	1	1.45252e-05	-0.743494	0.169226	0.0349965	0.0379632	0.0189778	0.00017762
ENSG00000178026.12	8110	1.03401	1242.58	333.176	3.52613e-05	22-24601038-T-C	7830	73	85	0.0950783	1	1.10927e-05	0.455567	0.102265	0.0372963	0.0379654	0.0189778	0.00010797
ENSG00000109171.14	5575	1.03325	471.049	323.173	9.28312e-05	4-48232672-A-G	-108650	170	199	0.221111	1	2.48197e-05	0.0942828	0.022082	0.0367963	0.0379956	0.0189911	0.00028422
ENSG00000183010.16	8362	1.07122	1066.26	325.313	4.67417e-05	17-82535754-G-T	593342	285	343	0.381166	1	1.20049e-05	0.207225	0.0467051	0.0339966	0.0380111	0.018997	0.000138066
ENSG00000260152.2	4927	1.06118	506.209	319.874	9.53122e-05	15-75668133-G-T	553872	131	139	0.154444	1	2.32407e-05	-0.371693	0.0867425	0.0349965	0.0380611	0.0190201	0.000283742
ENSG00000205456.11	3071	1.01119	301.305	323.012	0.000134291	16-32345114-T-C	92395	15	15	0.0169683	1	3.78529e-05	0.976705	0.234223	0.0364964	0.0380742	0.0190249	0.000419374
ENSG00000005471.15	5738	1.04463	557.642	327.131	8.18544e-05	7-87451139-A-ATTTT	-29296	162	195	0.222096	1	2.40754e-05	-0.126109	0.0294868	0.0363964	0.0381107	0.0190413	0.000247158
ENSG00000188283.11	5996	1.04727	304.04	308.745	0.000151529	19-37246084-C-T	27930	15	15	0.0166667	1	2.89622e-05	-0.42656	0.10076	0.0357964	0.0381174	0.0190428	0.000456288
ENSG00000132424.14	6771	1.04218	718.17	326.931	6.30604e-05	6-99019691-C-T	-396737	12	12	0.0133333	1	1.7767e-05	-0.214606	0.0493657	0.0382962	0.0381356	0.0190501	0.000190734
ENSG00000265478.2	4381	1.0376	598.801	339.046	7.44463e-05	17-18114949-C-A	-695007	314	432	0.48	1	3.01637e-05	0.258472	0.0611935	0.0356964	0.0381446	0.0190527	0.000226103
ENSG00000077152.9	6666	1.02084	1336.48	344.234	3.1468e-05	1-201530567-G-GT	-811413	298	402	0.447661	1	1.35726e-05	-0.209357	0.0474841	0.0372963	0.0382013	0.0190792	9.70092e-05
ENSG00000137804.12	6440	1.04764	582.898	320.856	7.93549e-05	15-40955661-A-T	-377033	15	15	0.0167038	1	1.93286e-05	0.642097	0.148365	0.0368963	0.0382211	0.0190873	0.000238256
ENSG00000030066.13	6230	1.02975	225.731	309.628	0.000192599	11-47929658-TA-T	81103	158	191	0.21754	1	3.96775e-05	-0.0747232	0.0179678	0.0357964	0.0382543	0.019102	0.000587664
ENSG00000213780.10	22833	1.0917	455.495	284.352	0.00011771	6-30798118-G-A	-110066	84	96	0.106667	1	9.46301e-06	-0.23138	0.0515259	0.0330967	0.0382608	0.0191034	0.000339344
ENSG00000189238.5	10187	1.01591	1754.12	342.825	2.36224e-05	12-126544407-T-C	-181863	156	190	0.211111	1	9.52507e-06	0.262636	0.0585054	0.0379962	0.0383178	0.0191281	7.2959e-05
ENSG00000068903.19	7884	1.05343	894.155	324.367	5.28985e-05	19-38878729-T-G	-21133	324	427	0.474444	1	1.34433e-05	0.0597097	0.013536	0.0374963	0.0383158	0.0191281	0.000157593
ENSG00000278590.1	7206	1.04927	690.901	322.721	6.75652e-05	2-85439386-C-T	71104	35	36	0.04	1	1.69616e-05	-0.741189	0.170077	0.0343966	0.0383597	0.0191454	0.000201839
ENSG00000040933.15	5182	1.05265	393.208	321.897	0.000120086	2-98611952-TACACACACACCCTCCGCCCCCCCCGCCCCCCCACCGCCAC-T	167098	14	14	0.0158014	1	3.22351e-05	0.347536	0.0825863	0.0342966	0.0383564	0.0191454	0.000357622
ENSG00000185090.14	6721	1.03884	1146.48	337.628	3.93031e-05	1-38364654-CA-C	570852	264	309	0.34375	1	1.42987e-05	-0.217818	0.0495368	0.0382962	0.0383929	0.0191601	0.000118473
ENSG00000117724.12	7297	1.03587	966.919	333.679	4.61415e-05	1-214637831-G-A	34636	38	39	0.0433333	1	1.52265e-05	-0.377951	0.0862364	0.0357964	0.0384124	0.019168	0.00013941
ENSG00000180423.4	4675	1.04674	383.205	314.537	0.000121128	11-46639073-T-C	21164	132	142	0.157778	1	2.63187e-05	0.346984	0.0815296	0.0359964	0.0384814	0.0192006	0.000361563
ENSG00000136274.8	7121	1.02726	934.792	337.352	4.64367e-05	7-45007370-G-A	-81544	22	22	0.0244989	1	1.70662e-05	0.869656	0.199621	0.0343966	0.0385321	0.0192241	0.000141035
ENSG00000165219.21	6105	1.0503	626.898	325.114	7.50639e-05	9-125401734-T-TAAATAAAATAAAATAAAATAAAATA	139940	21	21	0.0233853	1	2.05627e-05	0.324923	0.0753271	0.0364964	0.0385367	0.0192245	0.00022302
ENSG00000169242.11	4676	1.04429	597.793	329.021	7.713e-05	1-155072522-G-T	-54938	25	26	0.0288889	1	2.37505e-05	0.56148	0.131188	0.0369963	0.03855	0.0192293	0.000230367
ENSG00000213185.6	8944	1.01791	1369.92	336.862	3.07789e-05	10-122860038-C-CT	-19603	28	29	0.0333333	1	1.06558e-05	-0.595079	0.133311	0.0363964	0.0387076	0.0193061	9.39136e-05
ENSG00000279827.1	9402	1.02897	1554.93	335.997	2.82196e-05	19-8367853-C-T	-77744	54	57	0.0633333	1	9.42389e-06	-0.520021	0.115779	0.0377962	0.0387148	0.0193078	8.51663e-05
ENSG00000147854.16	9093	1.05778	1087.86	323.915	4.45897e-05	9-6480564-G-C	67413	27	28	0.0311804	1	1.08868e-05	0.252573	0.0566435	0.0351965	0.0387289	0.0193129	0.000130943
ENSG00000174106.2	5812	1.05182	785.757	332.772	6.05657e-05	12-65316875-C-T	147304	201	229	0.255011	1	2.01243e-05	0.0791656	0.0183318	0.0370963	0.0387765	0.0193348	0.000178613
ENSG00000170234.12	7604	1.0529	1045.07	331.871	4.57328e-05	5-160073839-T-C	-45584	244	292	0.325167	1	1.42888e-05	0.104353	0.0237313	0.0388961	0.0387991	0.0193442	0.000134662
ENSG00000242473.1	9536	1.02208	2425.59	346.717	1.76913e-05	19-54514458-G-A	-240565	28	30	0.0337838	1	7.82097e-06	0.764381	0.16862	0.0366963	0.038805	0.0193453	5.3626e-05
ENSG00000196873.15	3353	1.05148	364.776	317.659	0.000130428	9-69136046-C-T	904043	95	103	0.114444	1	3.14553e-05	0.322287	0.0764812	0.0348965	0.0388156	0.0193487	0.000384362
ENSG00000183161.4	10550	1.02752	1016.51	337.642	4.30636e-05	11-22604459-A-T	-22328	122	134	0.14922	1	1.58293e-05	0.136821	0.0312818	0.0374963	0.0388223	0.0193502	0.000129786
ENSG00000179988.13	8994	1.04829	1306.16	329.807	3.60584e-05	10-122966763-T-C	12359	288	366	0.406667	1	1.0259e-05	0.222901	0.0498394	0.0370963	0.0388437	0.019359	0.000106508
ENSG00000084731.14	5643	1.06258	778.484	329.267	6.36179e-05	2-25746860-C-T	-235889	196	236	0.262806	1	1.92212e-05	0.110692	0.0255692	0.039796	0.0389143	0.0193923	0.000185153
ENSG00000137876.9	10077	1.04313	845.336	321.093	5.48722e-05	15-55200526-A-G	3459	217	277	0.308463	1	1.2676e-05	0.0637994	0.0144194	0.0370963	0.0389463	0.0194064	0.000162435
ENSG00000198754.5	7047	1.04478	786.135	328.407	5.95683e-05	1-40084126-A-C	312778	17	18	0.02	1	1.7392e-05	0.850165	0.195342	0.0384962	0.039097	0.0194797	0.0001754
ENSG00000132613.14	5787	1.07163	364.88	306.923	0.000140783	16-70629949-T-C	-56117	35	35	0.0388889	1	2.50799e-05	0.685344	0.160607	0.0355964	0.039181	0.0195196	0.000403781
ENSG00000166004.14	7263	1.04239	698.368	322.595	6.67063e-05	11-93724992-T-C	63353	54	57	0.0634744	1	1.66489e-05	0.224585	0.051484	0.0386961	0.0392198	0.0195371	0.000196247
ENSG00000089693.10	7749	1.02095	1256.8	334.837	3.4424e-05	12-6752762-G-T	-14713	43	44	0.0488889	1	1.13552e-05	-0.102164	0.022961	0.039896	0.0392817	0.019566	0.00010319
ENSG00000167513.8	10441	1.05929	1553.87	330.181	3.18286e-05	16-89746174-C-T	942961	20	20	0.0222222	1	9.01063e-06	-0.512502	0.113851	0.039696	0.0393061	0.0195763	9.20164e-05
ENSG00000107485.15	9830	1.02009	1694.14	341.431	2.55102e-05	10-8347714-G-A	294110	83	87	0.096882	1	9.93717e-06	-0.166273	0.0371181	0.0372963	0.0393619	0.0196022	7.63785e-05
ENSG00000136891.13	5668	1.04571	525.885	326.076	9.00301e-05	9-100345868-AAT-A	-7071	111	114	0.126667	1	2.60467e-05	-0.15766	0.0370236	0.0382962	0.0394102	0.0196244	0.0002628
ENSG00000279759.1	7546	1.07437	958.137	326.632	5.45026e-05	19-40223972-G-GT	-131870	94	103	0.114955	1	1.49045e-05	0.212213	0.0483662	0.0379962	0.0394829	0.0196587	0.00015482
ENSG00000213411.2	8585	1.03571	1397.55	336.026	3.28472e-05	13-30124197-G-A	-419264	137	161	0.178889	1	1.11699e-05	0.357575	0.0802961	0.0374963	0.0395597	0.019695	9.64171e-05
ENSG00000198042.10	7240	1.03162	547.843	324.592	8.26142e-05	8-33541181-T-C	56431	41	42	0.0467706	1	2.26104e-05	0.300447	0.0700111	0.0382962	0.0395677	0.0196972	0.000243367
ENSG00000275647.1	6985	1.03813	642.217	318.567	7.22445e-05	4-128942002-T-C	-2626	201	236	0.262806	1	1.61621e-05	0.290379	0.0664626	0.0381962	0.0396499	0.0197362	0.000211103
ENSG00000261549.2	7659	1.01702	1455.82	343.539	2.96005e-05	15-88212145-C-G	-778100	21	22	0.0244989	1	1.24443e-05	-0.660944	0.14924	0.0382962	0.0396835	0.019751	8.81652e-05
ENSG00000268061.5	7587	1.03322	1358.15	339.158	3.36424e-05	19-47241355-A-AACACACAC	-242927	9	9	0.0102041	1	1.25929e-05	-1.19465	0.269915	0.0374963	0.0397219	0.0197682	9.8581e-05
ENSG00000134827.7	6907	1.03893	661.342	329.491	7.04833e-05	11-59864062-C-T	-2513	32	34	0.0377778	1	2.1732e-05	-0.41223	0.0958531	0.0382962	0.0397259	0.0197683	0.000205417
ENSG00000278030.1	5213	1.01972	752.913	340.24	5.79382e-05	7-142017505-T-G	-511785	28	29	0.032294	1	2.36429e-05	-0.502223	0.117314	0.040396	0.0397834	0.019795	0.000171683
ENSG00000023318.7	5373	1.04068	471.861	324.048	9.95962e-05	9-100170564-C-CA	71524	30	31	0.0351474	1	2.76044e-05	0.228558	0.0538452	0.0357964	0.039811	0.0198068	0.000289179
ENSG00000171503.11	6791	1.02432	597.896	327.334	7.43876e-05	4-157945279-G-A	-726977	157	184	0.204444	1	2.17116e-05	0.268669	0.0624686	0.0380962	0.0399008	0.0198496	0.000218814
ENSG00000165828.14	5551	1.02104	746.03	327.605	5.89503e-05	10-132804971-G-A	-542175	144	166	0.184444	1	1.67831e-05	-0.325582	0.0746679	0.0386961	0.039918	0.0198563	0.000173872
ENSG00000186687.15	4907	1.04869	249.02	308.266	0.000194765	5-131091976-T-G	-78834	255	341	0.379733	1	3.86643e-05	-0.0863548	0.0207338	0.0365963	0.0399787	0.0198846	0.000559051
ENSG00000164008.14	6261	1.0478	624.506	324.657	7.74763e-05	1-42634265-A-C	-133004	212	237	0.263761	1	2.10399e-05	-0.194195	0.045076	0.0361964	0.0400009	0.0198937	0.00022247
ENSG00000114062.18	10006	1.04018	1575.14	337.027	2.99523e-05	15-25265470-C-T	-173586	9	9	0.01	1	1.03902e-05	0.297166	0.0664871	0.0391961	0.040037	0.0199097	8.65293e-05
ENSG00000111325.16	6972	1.07446	522.633	316.061	0.000101411	12-123409363-T-C	434680	282	381	0.424036	1	2.23197e-05	0.118354	0.0275599	0.0365963	0.0400911	0.0199347	0.000283862
ENSG00000151835.14	10854	1.04527	1638.68	332.594	2.93635e-05	13-23377161-G-A	-34352	112	124	0.138085	1	8.87021e-06	0.105859	0.023498	0.0405959	0.0401264	0.0199504	8.42536e-05
ENSG00000243960.1	7946	1.0477	1168.82	335.324	4.15228e-05	1-111315669-T-C	-123156	299	379	0.422049	1	1.42046e-05	0.259758	0.0590545	0.0388961	0.0401384	0.0199525	0.000118846
ENSG00000230484.2	12022	1.03755	1539.87	336.915	3.04345e-05	11-5316130-A-C	-153292	14	16	0.0177778	1	1.05402e-05	-0.637209	0.142671	0.0372963	0.0401357	0.0199525	8.792e-05
ENSG00000261188.1	9421	1.03313	2258.44	346.397	2.04388e-05	22-26435111-A-G	-77426	292	373	0.414444	1	9.05486e-06	-0.209367	0.0465215	0.0378962	0.0401453	0.019954	5.92713e-05
ENSG00000223776.5	9639	1.03325	1482.47	338.188	3.11686e-05	1-236577489-CT-C	52981	116	129	0.145928	1	1.12447e-05	0.401399	0.0901679	0.0385961	0.04017	0.0199644	9.03214e-05
ENSG00000175182.14	7924	1.03786	1072.96	328.9	4.37738e-05	3-184764628-A-ATTT	428702	41	45	0.0504484	1	1.24339e-05	-0.250551	0.0565717	0.0390961	0.0401821	0.0199685	0.000126274
ENSG00000140280.13	6956	1.06611	548.811	318	9.42003e-05	15-51301711-G-T	-449849	10	10	0.0111111	1	2.1685e-05	-0.519898	0.120874	0.0356964	0.0401962	0.0199736	0.000264905
ENSG00000139644.12	5106	1.05484	543.332	322.347	9.16567e-05	12-49899307-C-A	191582	30	36	0.04	1	2.38774e-05	-0.141596	0.0330932	0.0381962	0.0402051	0.0199761	0.000260245
ENSG00000179639.10	8665	1.02904	1123.96	337.089	4.05736e-05	1-159532992-TAA-T	243278	233	291	0.324385	1	1.45804e-05	0.200748	0.0457011	0.0394961	0.0402354	0.0199892	0.000117843
ENSG00000138629.15	5319	1.04545	640.681	326.162	7.5364e-05	15-74461084-T-C	-98	24	24	0.0269663	1	2.12994e-05	0.182873	0.0424761	0.0383962	0.0402449	0.019992	0.000215576
ENSG00000008869.11	9086	1.01926	1194.75	329.948	3.68936e-05	2-37065747-T-G	-18595	176	200	0.222717	1	1.0575e-05	0.114089	0.0255488	0.0386961	0.0402641	0.0199997	0.000108065
ENSG00000131871.14	7750	1.0548	1450.5	334.822	3.44111e-05	15-100343161-C-A	-934289	336	444	0.494407	1	1.13452e-05	0.147353	0.0331154	0.0379962	0.0403021	0.0200166	9.74849e-05
ENSG00000214770.2	7456	1.06119	697.563	319.597	7.3121e-05	14-63755995-A-AAAC	-582604	85	100	0.111607	1	1.69155e-05	-0.479574	0.11003	0.0382962	0.0403146	0.0200209	0.000205924
ENSG00000151882.11	7101	1.05405	413.07	317.49	0.00012097	5-43915957-C-T	503566	99	115	0.128062	1	2.86535e-05	-0.199402	0.0470736	0.0381962	0.0404584	0.0200904	0.000341617
ENSG00000278876.1	8424	1.04164	1179.89	332.059	4.06194e-05	17-81000211-C-T	-862567	25	25	0.0277778	1	1.25727e-05	-0.860567	0.194417	0.0379962	0.0404754	0.0200969	0.000115941
ENSG00000232848.1	7397	1.0263	1202.71	335.753	3.78267e-05	1-7453203-G-A	-605260	92	97	0.108018	1	1.29659e-05	0.425553	0.0962921	0.039696	0.0405312	0.0201227	0.000109345
ENSG00000230593.3	10038	1.02678	1410.99	333.624	3.23159e-05	11-3853554-T-A	-39333	51	52	0.0577778	1	1.01967e-05	-0.60799	0.135901	0.040196	0.0405536	0.0201319	9.33221e-05
ENSG00000246130.1	8375	1.03922	1362.76	332.486	3.49803e-05	8-23074609-A-C	6380	128	135	0.15	1	1.07646e-05	-0.227825	0.0510641	0.0408959	0.0405973	0.0201517	9.97681e-05
ENSG00000171824.13	8100	1.03469	1348.09	339.605	3.4815e-05	1-11339898-G-A	241742	23	24	0.0266667	1	1.32509e-05	0.227871	0.0516193	0.0382962	0.0406016	0.0201519	9.9694e-05
ENSG00000158195.10	5009	1.04772	580.157	324.902	8.47317e-05	1-27446896-T-A	-43262	30	35	0.0390625	1	2.34884e-05	0.197225	0.0460532	0.0386961	0.0406662	0.0201806	0.000239427
ENSG00000018189.12	8020	1.05549	610.203	320.744	8.27033e-05	4-71011460-G-A	306659	153	173	0.192222	1	2.02134e-05	-0.129187	0.0299219	0.040196	0.0406673	0.0201806	0.000232102
ENSG00000113810.15	6590	1.06571	550.337	318.595	9.49843e-05	3-159839292-A-G	-560589	47	49	0.0568446	1	2.22881e-05	-0.175478	0.0408586	0.0371963	0.0407177	0.0202037	0.00026391
ENSG00000182700.4	4127	1.04154	514.974	332.668	9.35919e-05	5-139985110-T-C	-140825	261	302	0.336303	1	3.27236e-05	-0.105184	0.0250165	0.0384962	0.0407237	0.0202047	0.000265551
ENSG00000171786.5	7714	1.03408	1065.15	332.523	4.43024e-05	1-159862203-C-T	-504864	21	22	0.0244444	1	1.40572e-05	-0.740419	0.168239	0.040096	0.0409123	0.0202944	0.000125977
ENSG00000184557.4	9994	1.03722	2397.33	345.371	1.98981e-05	17-78267969-T-C	-92108	244	306	0.34	1	8.52962e-06	0.125418	0.0277854	0.039596	0.0409097	0.0202944	5.64266e-05
ENSG00000145911.5	8122	1.02393	1224.61	334.415	3.72156e-05	5-178911078-T-A	797635	297	361	0.402004	1	1.22332e-05	0.115389	0.0260318	0.039996	0.0409441	0.0203082	0.000106729
ENSG00000165092.12	6687	1.04398	540.422	318.871	9.04426e-05	9-73250400-TA-T	169958	199	230	0.255556	1	2.12195e-05	-0.183779	0.0426779	0.0356964	0.0409594	0.0203139	0.000254614
ENSG00000134030.13	7439	1.024	1268.46	335.95	3.59596e-05	18-48565103-TTTAA-T	26057	177	203	0.225556	1	1.2327e-05	0.153501	0.0346436	0.0375962	0.0409687	0.0203146	0.000103059
ENSG00000100985.7	7738	1.03668	981.296	331.301	4.85874e-05	20-45988941-A-AT	-19967	250	313	0.348174	1	1.50412e-05	-0.0961844	0.0219322	0.0393961	0.0409679	0.0203146	0.000137654
ENSG00000175550.7	4676	1.05121	410.423	314.195	0.000122235	11-65967068-C-T	47811	331	447	0.496667	1	2.63358e-05	0.0703928	0.0165405	0.0382962	0.041024	0.0203401	0.000341399
ENSG00000136826.14	8246	1.02642	1183.12	330.437	3.89849e-05	9-108184016-A-G	693534	139	165	0.183333	1	1.14264e-05	0.15533	0.0349208	0.0426957	0.0410758	0.0203638	0.000111191
ENSG00000256464.1	7915	1.02546	1295.66	344.208	3.54823e-05	11-18491121-A-G	292	38	38	0.0423163	1	1.54554e-05	0.694918	0.158682	0.040496	0.0410798	0.0203639	0.000101281
ENSG00000100156.10	6986	1.02717	1169.89	336.495	3.95537e-05	22-37168437-G-A	-915656	128	171	0.19	1	1.39287e-05	0.406004	0.0922089	0.039596	0.0411007	0.0203723	0.000112668
ENSG00000167642.12	6858	1.04425	720.953	327.311	6.81406e-05	19-38432404-C-T	188369	26	27	0.03	1	1.96298e-05	0.376727	0.0871195	0.0391961	0.0411319	0.0203858	0.000190998
ENSG00000105401.8	7499	1.02891	1019.83	332.982	4.57424e-05	19-10409388-G-A	-10733	252	304	0.337778	1	1.47713e-05	0.057439	0.013085	0.0380962	0.0411823	0.0204088	0.000129832
ENSG00000279518.1	8471	1.04355	1094.98	331.029	4.48473e-05	8-134834753-A-G	48874	91	95	0.105556	1	1.36296e-05	0.413236	0.0937462	0.0392961	0.0412155	0.0204233	0.000125537
ENSG00000235962.5	9576	1.06364	837.529	321.612	6.2858e-05	10-32228243-G-GA	-830164	214	248	0.276169	1	1.50837e-05	-0.276824	0.0631315	0.0385961	0.041309	0.0204677	0.000172547
ENSG00000119402.16	5759	1.03436	670.746	320.827	7.12281e-05	9-120839185-T-C	45773	138	154	0.171492	1	1.70305e-05	-0.118274	0.0271456	0.040396	0.0413874	0.0205029	0.000200186
ENSG00000175029.16	8079	1.0306	1286.09	338.32	3.6667e-05	10-125065338-C-CTG	-95832	188	219	0.243333	1	1.35123e-05	0.0903788	0.020494	0.0415958	0.0413879	0.0205029	0.000103403
ENSG00000189292.15	5865	1.05973	551.195	320.212	9.44825e-05	2-420049-A-G	131198	25	27	0.0302013	1	2.32355e-05	0.76046	0.177468	0.0394961	0.0414002	0.020507	0.000259656
ENSG00000228653.2	8651	1.05748	393.076	310.67	0.000131713	7-64542481-C-T	41656	209	245	0.272222	1	2.59194e-05	0.299708	0.0703621	0.0384962	0.0414701	0.0205397	0.000362062
ENSG00000115091.11	7008	1.04072	800.414	325.765	6.11689e-05	2-113835261-T-TA	-54699	52	57	0.0633333	1	1.65731e-05	0.116479	0.0266952	0.0393961	0.0414968	0.0205509	0.000170505
ENSG00000148175.12	6153	1.02689	795.836	332.179	5.86771e-05	9-121369234-A-C	-1070	139	152	0.168889	1	1.90909e-05	-0.156368	0.036107	0.0387961	0.0415196	0.0205603	0.000165499
ENSG00000101246.19	7008	1.01921	1170.76	336.455	3.88843e-05	20-63351340-C-T	-356685	99	111	0.123608	1	1.36507e-05	-0.102926	0.0233515	0.0390961	0.0415875	0.020592	0.000110265
ENSG00000109572.13	7542	1.02507	828.649	330.066	5.6114e-05	4-169309618-C-T	-303015	302	399	0.444321	1	1.70664e-05	-0.0953065	0.0218766	0.040096	0.0416082	0.0206002	0.000158195
ENSG00000279179.1	5621	1.05484	833.672	331.515	6.17963e-05	1-33161823-T-C	-1028	225	267	0.296667	1	1.98536e-05	-0.273038	0.0631796	0.040496	0.0416315	0.0206084	0.000169621
ENSG00000198324.13	4274	1.04544	351.364	321.962	0.000142046	12-111399481-A-G	30360	251	334	0.371938	1	3.92348e-05	0.116376	0.0279654	0.0422958	0.0416326	0.0206084	0.000393024
ENSG00000132356.11	8281	1.05854	529.164	319.449	9.85815e-05	5-41236395-C-T	438021	30	33	0.0368304	1	2.3874e-05	0.146097	0.0341449	0.0378962	0.0416414	0.0206108	0.000269671
ENSG00000267554.1	5983	1.0309	957.877	336.137	4.96205e-05	17-36151179-C-T	680551	16	16	0.0179372	1	1.77395e-05	0.371874	0.0855347	0.0372963	0.0416742	0.020625	0.000138938
ENSG00000250850.2	7154	1.04331	1013.71	337.379	4.89795e-05	9-37765930-G-GT	763153	117	128	0.142539	1	1.812e-05	-0.255246	0.0587752	0.0405959	0.041715	0.0206433	0.000135519
ENSG00000138180.15	7757	1.03816	926.734	333.984	5.27463e-05	10-93129341-C-G	-367291	227	280	0.311111	1	1.78467e-05	-0.197129	0.0453561	0.040396	0.0417987	0.0206827	0.00014631
ENSG00000107960.10	6076	1.02677	719.239	332.43	6.53565e-05	10-103848003-T-TA	-70202	104	118	0.131403	1	2.17092e-05	-0.220864	0.051353	0.0379962	0.0418138	0.0206882	0.000183065
ENSG00000135519.6	5313	1.03967	645.759	330.348	7.61817e-05	12-49926796-T-G	387639	14	14	0.0155556	1	2.43221e-05	0.703895	0.164677	0.0383962	0.0418517	0.020705	0.00021077
ENSG00000125347.13	5554	1.06485	642.054	325.013	8.35958e-05	5-132450373-CT-C	-40425	201	238	0.265169	1	2.32019e-05	0.0845374	0.0197268	0.040496	0.0419719	0.0207624	0.000225744
ENSG00000281571.2	1026	0.995605	207.815	344.13	0.000203389	1-144486588-T-A	-728263	331	435	0.484163	1	0.000103085	-0.163545	0.0416661	0.0426957	0.0420495	0.0207988	0.000582958
ENSG00000138363.14	8194	1.03959	1030.4	327.679	4.7989e-05	2-215972077-G-A	660260	28	32	0.0355556	1	1.33026e-05	0.20385	0.0461872	0.0385961	0.0420809	0.0208098	0.00013207
ENSG00000115425.13	8094	1.0464	1254.83	332.455	4.03276e-05	2-216245022-C-CTTTA	162067	59	71	0.0794183	1	1.26208e-05	0.3403	0.0768947	0.0406959	0.0420799	0.0208098	0.000110338
ENSG00000240877.3	8041	1.05418	1255.85	333.897	4.13652e-05	7-148389146-A-G	-736840	87	99	0.110245	1	1.35588e-05	0.41184	0.0934042	0.040396	0.0420838	0.0208098	0.000112419
ENSG00000263482.3	4224	1.03255	464.89	327.661	0.000103948	10-45299853-G-GC	-973704	154	174	0.194196	1	3.20995e-05	-0.227659	0.0540866	0.0368963	0.0421337	0.0208325	0.00028747
ENSG00000153046.17	9539	1.04933	1385.69	330.58	3.69329e-05	6-5018079-G-T	311920	31	32	0.0355556	1	1.07956e-05	0.406332	0.0910876	0.0382962	0.0421386	0.0208326	0.000100659
ENSG00000135090.13	8145	1.04407	1298.6	331.979	3.87192e-05	12-118297880-G-A	-75065	67	71	0.0788889	1	1.18835e-05	-0.152595	0.0343746	0.039596	0.0421418	0.0208326	0.000105996
ENSG00000197714.8	8207	1.05741	1264.35	331.64	4.16006e-05	19-56298153-C-T	-981898	87	93	0.103333	1	1.27536e-05	-0.340026	0.0768741	0.040196	0.0421574	0.0208383	0.000112561
ENSG00000138032.20	8215	1.08312	891.367	319.086	6.41502e-05	2-44919385-G-T	750508	71	71	0.0788889	1	1.42901e-05	0.11187	0.0254409	0.0377962	0.0421626	0.0208389	0.000169945
ENSG00000162825.16	1023	1.01059	201.962	340.118	0.00022272	1-146061660-G-A	655882	14	16	0.0178174	1	0.000103654	0.797776	0.20332	0.0420958	0.0423728	0.0209408	0.000624591
ENSG00000128692.8	8436	1.05736	1150.35	333.559	4.59596e-05	2-171245170-A-G	493365	129	143	0.158889	1	1.51057e-05	-0.334594	0.0763119	0.0374963	0.0423889	0.0209468	0.000123701
ENSG00000129255.15	7706	1.03187	1335.34	335.587	3.6335e-05	17-7587859-G-T	4330	249	293	0.326281	1	1.23358e-05	-0.0923558	0.0208444	0.0409959	0.0424029	0.0209517	9.9918e-05
ENSG00000239617.1	6414	1.07302	555.616	320.133	0.00010038	12-49728623-G-T	824810	20	20	0.0222717	1	2.48772e-05	-0.925846	0.21687	0.0392961	0.0424927	0.020994	0.000266091
ENSG00000244486.8	7007	1.0475	1217.31	336.843	4.21654e-05	22-20417757-T-TC	-20069	181	212	0.23608	1	1.5108e-05	-0.157382	0.035895	0.0392961	0.0425338	0.0210123	0.000114053
ENSG00000173120.14	5830	1.04597	568.989	324.772	8.9806e-05	11-67726693-G-A	607424	44	45	0.0501114	1	2.50189e-05	0.171068	0.0400835	0.040296	0.0425645	0.0210255	0.00024305
ENSG00000226012.1	7915	1.03256	1233.95	337.341	3.96031e-05	21-38103699-C-T	-134502	24	26	0.0289532	1	1.42995e-05	0.661001	0.150327	0.0420958	0.0426077	0.0210448	0.00010832
ENSG00000166347.18	8870	1.0424	1861.93	347.123	2.71685e-05	18-74248820-C-T	-43196	260	324	0.36	1	1.25807e-05	0.177593	0.0401227	0.039696	0.0426466	0.0210621	7.36161e-05
ENSG00000144354.13	7829	1.03011	1146.6	334.637	4.24016e-05	2-173355617-A-G	797	58	62	0.0699774	1	1.42487e-05	0.311921	0.0709251	0.0440956	0.0427509	0.0211115	0.000115836
ENSG00000175520.8	11959	1.02788	1427.34	333.382	3.38034e-05	11-5369164-G-A	-140821	53	53	0.0598194	1	1.06459e-05	-0.267804	0.0599913	0.0438956	0.0427552	0.0211117	9.25176e-05
ENSG00000167874.6	7460	1.04832	1298.57	334.438	3.99848e-05	17-7833824-C-T	-21241	9	10	0.0111359	1	1.32651e-05	-0.384198	0.0870367	0.0414959	0.0429161	0.0211891	0.000107138
ENSG00000161202.17	8139	1.03595	1185.72	333.019	4.20073e-05	3-184218240-G-C	62852	192	226	0.25167	1	1.34387e-05	-0.0993809	0.022529	0.0415958	0.0429284	0.0211931	0.000113711
ENSG00000227777.1	8097	1.04606	910.83	324.363	5.66133e-05	1-168542884-A-G	147	305	394	0.438479	1	1.45346e-05	-0.264364	0.0601735	0.0394961	0.0429452	0.0211974	0.000151878
ENSG00000203724.10	5992	1.03823	552.783	325.154	9.08316e-05	1-197993561-C-T	90914	153	171	0.193002	1	2.56274e-05	0.319822	0.0750375	0.0408959	0.0429414	0.0211974	0.000245313
ENSG00000128534.7	6138	1.0593	464.199	322.292	0.000116142	7-118109023-A-AAAATAAAT	-75009	76	83	0.0930493	1	3.13605e-05	0.138332	0.0328217	0.0410959	0.04297	0.0212076	0.000307985
ENSG00000156515.21	8979	1.02471	1241.12	334.958	3.87394e-05	10-69355732-C-T	85748	171	206	0.228889	1	1.30039e-05	0.0835612	0.0189107	0.040396	0.0430791	0.0212595	0.000105524
ENSG00000232578.4	4770	1.02601	629.336	334.921	7.67777e-05	5-94721844-GT-G	129073	341	437	0.486301	1	2.7887e-05	0.201836	0.0475766	0.0427957	0.0430985	0.021267	0.000208799
ENSG00000235238.1	17190	1.08462	356.95	296.527	0.000164349	6-29760935-G-A	124592	13	13	0.0144444	1	2.1946e-05	-1.08356	0.252086	0.0380962	0.043105	0.0212682	0.000425815
ENSG00000213930.11	6200	1.03913	479.609	320.524	0.00010559	9-34660205-C-T	13616	32	33	0.0366667	1	2.66891e-05	-0.274755	0.064608	0.0410959	0.0431816	0.0213039	0.000283385
ENSG00000172216.5	7667	1.05654	1234.38	336.06	4.35213e-05	20-50244202-C-G	53468	72	75	0.0833333	1	1.52957e-05	0.124727	0.0284655	0.0386961	0.0432136	0.0213177	0.000115045
ENSG00000145741.15	7198	1.05838	912.794	327.738	5.92917e-05	5-73441509-A-AT	-56899	29	30	0.0334076	1	1.69612e-05	-0.214605	0.0492442	0.040096	0.0432743	0.0213447	0.000156283
ENSG00000066455.12	8152	1.04958	1071.08	328.29	4.90824e-05	14-92839122-C-G	44891	57	60	0.0668151	1	1.39031e-05	0.26957	0.0612171	0.040196	0.0432765	0.0213447	0.000130305
ENSG00000176919.11	6908	1.06491	1240.12	332.006	4.46187e-05	9-136968181-G-A	22935	315	431	0.478889	1	1.39532e-05	-0.205047	0.0465733	0.0409959	0.0433089	0.0213586	0.000116899
ENSG00000257103.8	8346	1.03076	1276.31	334.468	3.86857e-05	19-33928754-G-T	-243750	58	59	0.0657016	1	1.27953e-05	-0.151254	0.0342016	0.0431957	0.0433225	0.0213633	0.000104239
ENSG00000115364.13	8525	1.03514	1047.88	331.406	4.79446e-05	2-75646889-C-G	106	26	26	0.0289532	1	1.48635e-05	-0.376302	0.0857521	0.0424958	0.0434255	0.0214121	0.000128401
ENSG00000254615.2	7011	1.05418	666.338	325.059	8.04572e-05	8-106285679-C-T	15535	70	79	0.0877778	1	2.22332e-05	-0.387474	0.090208	0.0422958	0.04347	0.0214299	0.000211863
ENSG00000064199.6	8450	1.03956	1038.21	330.9	4.91721e-05	11-124673907-T-G	25	94	109	0.124429	1	1.50654e-05	-0.50193	0.114461	0.0406959	0.0434684	0.0214299	0.000131069
ENSG00000262185.1	8214	1.04348	1297.05	335.39	3.99275e-05	16-3972693-C-T	22249	288	377	0.418889	1	1.36238e-05	-0.321997	0.0730462	0.039596	0.0435164	0.0214508	0.000105964
ENSG00000115652.14	8626	1.03213	1083.75	333.314	4.59988e-05	2-106205723-G-T	11384	158	172	0.196347	1	1.5011e-05	0.16254	0.0370589	0.0407959	0.0435369	0.0214588	0.000123193
ENSG00000230581.2	9842	1.05093	1252.03	327.754	4.24548e-05	9-7401143-G-A	566687	176	203	0.225556	1	1.15939e-05	0.324086	0.072914	0.0409959	0.0435671	0.0214717	0.000111851
ENSG00000164091.11	4884	1.03461	388.234	321.298	0.000129725	3-52279438-C-A	-8582	134	155	0.172991	1	3.4666e-05	0.0824211	0.0196666	0.0393961	0.0436167	0.0214941	0.000346041
ENSG00000149761.8	5301	1.05054	627.13	324.609	8.48146e-05	11-64228663-CA-C	2722	89	100	0.111607	1	2.33158e-05	-0.147081	0.0343305	0.0415958	0.043656	0.0215114	0.000223071
ENSG00000166557.12	8877	1.05836	1095.27	327.329	4.98695e-05	15-79311168-G-A	106	234	282	0.313616	1	1.37519e-05	-0.113468	0.0257531	0.040496	0.0436881	0.0215252	0.000130243
ENSG00000251692.7	9200	1.03056	1554.55	337.684	3.20242e-05	16-1486534-C-T	-2447	300	412	0.457778	1	1.14139e-05	-0.253442	0.0569748	0.0438956	0.0437129	0.0215353	8.55385e-05
ENSG00000274104.1	8105	1.02562	1388.9	342.046	3.52574e-05	19-34595001-G-C	-138836	26	26	0.0288889	1	1.44254e-05	0.83131	0.189145	0.0428957	0.0437371	0.0215452	9.4521e-05
ENSG00000179023.8	8737	1.02174	1490.31	335.938	3.24895e-05	1-18479350-T-C	-1632	242	293	0.325556	1	1.10054e-05	-0.249441	0.0559718	0.0452955	0.0438332	0.0215897	8.7201e-05
ENSG00000251667.1	6446	1.0245	1141.66	336.267	4.28233e-05	5-175351313-C-G	-956750	93	99	0.11	1	1.51141e-05	0.398089	0.0907963	0.0415958	0.0438357	0.0215897	0.000114656
ENSG00000150457.8	9365	1.04147	1546.02	336.697	3.35663e-05	13-21036043-C-T	-25504	69	72	0.0801782	1	1.16755e-05	0.18236	0.0410427	0.039896	0.0439087	0.0216236	8.84474e-05
ENSG00000143507.17	7106	1.05483	845.527	332.278	6.42072e-05	1-221776195-A-G	34019	298	395	0.438889	1	2.11881e-05	-0.188867	0.0438558	0.0393961	0.0439376	0.0216358	0.000167236
ENSG00000140259.6	3902	1.03367	325.381	323.358	0.00015548	15-43906728-C-A	81926	195	242	0.269406	1	4.52589e-05	0.117089	0.0283703	0.0426957	0.0439577	0.0216436	0.000411872
ENSG00000137713.15	6351	1.03287	753.92	329.67	6.69746e-05	11-111763847-A-ACT	-2580	223	253	0.282167	1	2.0616e-05	-0.150513	0.0348985	0.0406959	0.0439896	0.0216573	0.000177422
ENSG00000119397.16	6123	1.04209	761.797	329.085	6.84839e-05	9-121119080-A-ATGTG	44217	197	231	0.257238	1	2.0789e-05	0.106342	0.0246679	0.0424958	0.0440542	0.021687	0.000179771
ENSG00000272807.1	6778	1.03391	531.669	320.687	9.55412e-05	2-209419713-C-G	-608704	27	27	0.03125	1	2.38697e-05	0.561038	0.131121	0.0425957	0.0440983	0.0217046	0.000252252
ENSG00000072121.15	6977	1.0889	565.635	313.477	0.000107407	14-68376735-A-G	560146	67	81	0.09	1	2.21055e-05	0.251819	0.0586079	0.040396	0.0440953	0.0217046	0.000271485
ENSG00000132471.11	7886	1.05378	1056.31	328.026	5.14193e-05	17-75851718-G-A	-4789	208	263	0.292222	1	1.45435e-05	0.0401849	0.00914701	0.0443956	0.0441149	0.0217107	0.000133518
ENSG00000272483.1	7801	1.02164	1153.12	334.687	4.23032e-05	3-11621459-CAT-C	9857	86	94	0.104677	1	1.42328e-05	-0.429144	0.0975736	0.0414959	0.0441749	0.0217382	0.000112669
ENSG00000261857.6	7313	1.03004	1154.14	338.853	4.36125e-05	19-40592148-C-G	-179500	28	31	0.0344444	1	1.6624e-05	0.588998	0.135011	0.0421958	0.0442789	0.0217873	0.000115059
ENSG00000248925.1	5496	1.0296	617.34	322.766	8.14636e-05	5-294490-A-G	22974	161	175	0.202546	1	2.10887e-05	0.384489	0.0892576	0.0419958	0.0443093	0.0218002	0.000214846
ENSG00000228403.1	6770	1.03076	735.033	326.718	6.87403e-05	10-48819284-G-T	-58738	50	55	0.0611111	1	1.94852e-05	0.635008	0.14679	0.0411959	0.0443399	0.0218132	0.000180991
ENSG00000255045.1	8481	1.02554	1026.02	333.281	4.84304e-05	11-124415990-C-T	-330347	203	247	0.274444	1	1.58888e-05	0.306199	0.0700209	0.0419958	0.0443954	0.0218384	0.00012792
ENSG00000171611.9	6598	1.05005	1116.24	335.628	4.84265e-05	6-43064696-C-T	148707	65	73	0.0811111	1	1.70128e-05	-0.170877	0.0392165	0.0407959	0.0444556	0.021866	0.000125181
ENSG00000212123.3	9099	1.01883	1747	339.056	2.78458e-05	19-5776052-C-T	-8713	153	172	0.191111	1	1.01892e-05	0.196662	0.0439574	0.0415958	0.0444844	0.021878	7.38235e-05
ENSG00000203684.5	7161	1.04549	662.626	321.988	8.05159e-05	1-229138969-G-T	973457	129	150	0.167038	1	2.0332e-05	-0.383545	0.0888637	0.0417958	0.0445504	0.0219084	0.000208458
ENSG00000106144.19	4136	1.06103	452.008	323.512	0.000124305	7-143251680-A-G	-36535	10	10	0.0111111	1	3.51068e-05	0.718186	0.17149	0.0414959	0.0445823	0.021922	0.000317636
ENSG00000279176.1	8678	1.03797	1134.47	336.379	4.59301e-05	12-104251606-C-G	-300467	22	24	0.0266667	1	1.63922e-05	0.769356	0.176223	0.0426957	0.0446208	0.0219389	0.000119463
ENSG00000168522.12	5549	1.03212	397.835	322.949	0.000128411	8-42264961-A-C	-769233	133	165	0.183333	1	3.58807e-05	-0.131199	0.0313669	0.0426957	0.0446267	0.0219397	0.000335544
ENSG00000243339.3	7945	1.03151	1258.6	334.796	4.0664e-05	3-195913041-AAAAG-A	-486870	153	176	0.200456	1	1.36618e-05	-0.335367	0.0760902	0.0425957	0.0447995	0.0220212	0.000105911
ENSG00000167112.9	5974	1.03907	821.366	328.483	6.39267e-05	9-128374739-T-C	52204	224	285	0.316667	1	1.88897e-05	-0.14668	0.0338507	0.0418958	0.044801	0.0220212	0.00016546
ENSG00000260412.1	9617	1.03002	1292.99	330.359	3.94305e-05	9-28912688-C-A	968191	176	199	0.221604	1	1.15467e-05	0.321096	0.0722264	0.0461954	0.0448551	0.0220457	0.000102698
ENSG00000203804.4	4753	1.04783	439.531	320.052	0.000123181	1-151001605-C-T	427055	10	10	0.0111359	1	3.15076e-05	-0.610435	0.144874	0.0441956	0.0448677	0.0220498	0.000316101
ENSG00000189057.10	6755	1.03674	531.016	328.864	9.83992e-05	11-59106471-T-C	-714	217	258	0.287305	1	3.11817e-05	0.164448	0.0390055	0.0414959	0.0449363	0.0220773	0.000254401
ENSG00000273335.1	9277	1.03061	1613.19	331.925	3.17219e-05	18-10245929-A-C	771923	165	183	0.203333	1	9.47746e-06	-0.354428	0.0789337	0.0436956	0.0449325	0.0220773	8.24397e-05
ENSG00000074657.13	9154	1.03869	1478.33	336.633	3.55741e-05	18-58998572-G-A	135972	208	243	0.270601	1	1.24306e-05	0.176668	0.0398892	0.0429957	0.0449294	0.0220773	9.1846e-05
ENSG00000260361.1	10575	1.06977	1958.03	334.986	2.9764e-05	15-92831909-C-A	50417	38	38	0.0422222	1	9.69602e-06	0.435775	0.097161	0.0408959	0.0449663	0.0220899	7.49252e-05
ENSG00000280543.1	8046	1.04698	913.495	328.883	5.92399e-05	8-130191987-C-G	107219	106	116	0.129464	1	1.75276e-05	-0.288346	0.0662802	0.0437956	0.0449709	0.0220901	0.000151786
ENSG00000279821.1	6860	1.05147	1150.58	333.532	4.77862e-05	5-177835875-C-A	356219	22	23	0.0259009	1	1.57677e-05	0.460398	0.10524	0.0431957	0.0450196	0.0221119	0.000121876
ENSG00000233264.2	11084	1.04446	1538.19	328.473	3.49783e-05	7-8053335-G-GTTTTT	73023	59	63	0.0709459	1	9.50778e-06	0.437788	0.0975141	0.0434957	0.0450884	0.0221436	8.95754e-05
ENSG00000234917.2	6367	1.04813	702.772	330.166	7.75335e-05	1-42832108-T-C	153373	38	39	0.0448276	1	2.46829e-05	0.665941	0.155923	0.0406959	0.0451126	0.0221534	0.000197864
ENSG00000156374.14	5871	1.04102	531.628	323.062	0.000100396	10-103184236-G-A	-166898	295	378	0.420935	1	2.70843e-05	-0.137784	0.032426	0.0437956	0.0452499	0.0222187	0.000256895
ENSG00000216895.9	10150	1.03238	2152.2	342.949	2.41018e-05	7-155550616-C-T	-94589	9	9	0.01	1	9.77257e-06	1.18436	0.26417	0.0441956	0.0452732	0.022228	6.20773e-05
ENSG00000198680.4	9025	1.03585	1275.1	332.4	4.11924e-05	9-25670361-C-T	-8079	120	130	0.144444	1	1.29043e-05	0.383385	0.0867292	0.0444956	0.0453082	0.0222431	0.000105714
ENSG00000273366.1	7532	1.03895	749.537	323.55	7.08488e-05	22-43258460-G-A	980272	96	104	0.115556	1	1.8369e-05	-0.449477	0.103576	0.0417958	0.0453343	0.0222538	0.000181261
ENSG00000259188.5	7406	1.04418	539.313	319.574	0.000100212	15-49379513-C-A	-500091	16	16	0.0178174	1	2.44253e-05	0.857783	0.200726	0.0434957	0.0453419	0.0222554	0.000255267
ENSG00000279010.3	7153	1.0757	1028.44	324.361	5.82382e-05	22-37315941-G-A	-632411	69	75	0.0833333	1	1.50152e-05	0.35	0.0798007	0.0434957	0.0453687	0.0222665	0.000144703
ENSG00000132463.13	7867	1.05634	624.125	319.625	9.02694e-05	4-70394837-G-T	-445108	13	13	0.0144444	1	2.16522e-05	-0.393125	0.0913926	0.0453955	0.0454123	0.0222858	0.000227407
ENSG00000267605.5	5922	1.02696	327.105	314.355	0.00015629	19-37515369-G-T	243851	297	377	0.418889	1	3.5415e-05	0.245712	0.0587008	0.0433957	0.0454565	0.0223054	0.000402671
ENSG00000205763.13	8360	1.02087	819.463	329.445	6.11253e-05	7-32884950-TTA-T	-58226	159	180	0.207852	1	1.84646e-05	-0.278587	0.0642142	0.0443956	0.0454772	0.0223134	0.000158221
ENSG00000162517.12	5982	1.04289	847.392	333.412	6.38314e-05	1-32024252-C-CA	379356	16	16	0.0183908	1	2.1741e-05	0.228005	0.0530176	0.0439956	0.0455753	0.0223594	0.000161945
ENSG00000279162.1	7552	1.03681	1116.4	334.886	4.7565e-05	16-2693819-C-T	101305	155	178	0.207944	1	1.63198e-05	0.29381	0.0672821	0.0406959	0.0456624	0.0224001	0.000121037
ENSG00000250705.1	4710	1.03916	474.685	327.202	0.000112779	5-88845145-T-C	242365	242	295	0.327778	1	3.47834e-05	-0.211392	0.0504504	0.0441956	0.0456766	0.0224049	0.000286345
ENSG00000180035.12	3308	1.03921	423.861	323.505	0.000126405	16-30411244-G-C	33138	115	126	0.14	1	3.57849e-05	-0.155759	0.037233	0.0429957	0.0457059	0.0224171	0.000320719
ENSG00000219135.1	7988	1.05958	464.722	318.345	0.000123347	6-122102273-AAGGAGGAGAGAGGAGGAGGAGAGAGG-A	421814	129	140	0.160183	1	3.00499e-05	0.317526	0.0751587	0.0436956	0.045731	0.0224252	0.000307852
ENSG00000142168.14	8273	1.02024	1261.59	334.477	3.98384e-05	21-31651636-C-G	-7986	171	214	0.238307	1	1.32262e-05	0.091022	0.0206171	0.0437956	0.045729	0.0224252	0.000102606
ENSG00000232626.3	6710	1.05658	1158.67	332.513	4.90094e-05	1-203366060-G-A	927664	34	37	0.0412027	1	1.57428e-05	-0.289403	0.066148	0.0430957	0.0457432	0.0224291	0.000122577
ENSG00000135506.15	5820	1.04066	654.066	331.776	8.24459e-05	12-57585407-C-G	-108548	190	228	0.253348	1	2.7682e-05	-0.0604022	0.0142321	0.0414959	0.0457799	0.0224449	0.000208618
ENSG00000272010.1	6771	1.02731	686.711	330.325	7.51479e-05	8-65640080-G-A	47608	325	445	0.495546	1	2.39327e-05	-0.192987	0.0451098	0.0443956	0.0458283	0.0224666	0.000192003
ENSG00000134419.15	6064	1.04978	859.919	333.386	6.4851e-05	16-19383415-A-G	593032	142	158	0.175556	1	2.21143e-05	-0.0619747	0.0144242	0.0444956	0.0459375	0.022518	0.000162378
ENSG00000255449.1	7008	1.06117	590.188	321.294	9.8082e-05	11-78809229-G-C	939138	193	232	0.257812	1	2.50491e-05	-0.315833	0.0740087	0.0442956	0.0459514	0.0225226	0.000243368
ENSG00000211611.2	3830	1.04042	348.071	320.51	0.000155558	2-89134701-G-T	-25665	112	128	0.14382	1	4.18859e-05	0.246937	0.0595636	0.0449955	0.046009	0.0225487	0.000391735
ENSG00000167554.14	11114	1.05604	1785.08	332.91	3.19781e-05	19-52174418-C-T	-161827	33	33	0.0375	1	9.85875e-06	-0.643154	0.143518	0.0441956	0.0460724	0.0225777	7.94576e-05
ENSG00000224680.4	6422	1.01891	536.036	324.326	9.40527e-05	1-52815758-C-T	447081	41	41	0.045657	1	2.60491e-05	0.662913	0.155674	0.0447955	0.0460815	0.02258	0.000240627
ENSG00000267293.1	7089	1.03154	1037.98	337.59	5.07321e-05	18-46444589-T-C	416283	16	17	0.0188889	1	1.89541e-05	0.759016	0.175197	0.0447955	0.0460966	0.0225853	0.000128431
ENSG00000279078.1	6521	1.0303	621.785	325.36	8.43919e-05	7-127975424-CGTGTGT-C	-22653	184	210	0.236486	1	2.36924e-05	0.252954	0.0590941	0.0472953	0.0461297	0.0225994	0.000213698
ENSG00000074266.19	8086	1.03639	612.024	322.175	8.75319e-05	11-86264439-A-ATATT	19895	282	350	0.389755	1	2.25234e-05	0.122711	0.0285886	0.0473953	0.0461382	0.0226014	0.000220532
ENSG00000139946.9	8623	1.05492	977.877	324.802	5.82736e-05	14-56117907-G-A	-84	191	224	0.248889	1	1.52279e-05	-0.0741288	0.0169139	0.0416958	0.0461636	0.0226117	0.000144638
ENSG00000272334.1	7188	1.047	800.767	332.63	6.94358e-05	3-36959671-G-T	-14001	333	423	0.470115	1	2.33708e-05	-0.279755	0.0653065	0.0417958	0.0462276	0.0226409	0.00017316
ENSG00000138279.15	5584	1.03918	339.654	322.823	0.000159621	10-72975977-C-T	-438099	61	66	0.073991	1	4.59818e-05	0.169083	0.041006	0.0439956	0.0462634	0.0226563	0.000400175
ENSG00000168434.12	6976	1.05168	1210.31	337.455	4.66929e-05	16-23192918-A-G	-253043	23	23	0.0255556	1	1.72217e-05	-0.481313	0.110533	0.0424958	0.0462702	0.0226568	0.000115922
ENSG00000179604.9	9044	1.03475	2126.87	341.722	2.51264e-05	17-73310934-A-C	-1241	209	242	0.269488	1	9.85923e-06	-0.126906	0.0283188	0.0470953	0.0462775	0.0226568	6.32007e-05
ENSG00000070388.11	7139	1.03654	1818.88	338.618	2.95571e-05	19-898263-GGC-G	258368	97	104	0.116071	1	1.0741e-05	0.286833	0.0642829	0.0418958	0.046276	0.0226568	7.4242e-05
ENSG00000118971.7	8024	1.03738	1647.57	337.546	3.27464e-05	12-4289884-A-G	16112	218	256	0.284444	1	1.16514e-05	-0.161859	0.0364249	0.0425957	0.0463117	0.0226714	8.21358e-05
ENSG00000249249.1	9164	1.04282	890.626	327.07	6.18483e-05	5-115039307-T-C	-562750	313	420	0.467706	1	1.74489e-05	0.267631	0.0615039	0.0428957	0.0464373	0.0227307	0.000154055
ENSG00000242876.3	6910	1.02922	1143	333.095	4.60617e-05	22-19982441-G-T	-499772	250	300	0.334076	1	1.49371e-05	-0.267711	0.061022	0.0464954	0.0464523	0.0227359	0.000115934
ENSG00000091972.18	8852	1.05228	801.134	321.578	7.10379e-05	3-112619676-G-C	286835	25	25	0.0277778	1	1.73676e-05	-0.302298	0.0694537	0.0423958	0.0465109	0.0227624	0.000175386
ENSG00000129749.3	9563	1.03029	1391.07	331.475	3.80398e-05	11-3696899-A-C	26958	66	69	0.0766667	1	1.14716e-05	-0.259225	0.0582898	0.0457954	0.0465203	0.0227649	9.55232e-05
ENSG00000241511.1	7277	1.04353	1003.77	331.685	5.52019e-05	8-30057810-G-T	-59969	28	29	0.0322222	1	1.75679e-05	0.678313	0.155938	0.0466953	0.0466054	0.0228044	0.000136936
ENSG00000278002.1	6699	1.05172	702.06	324.213	8.11306e-05	14-49887250-G-A	24178	17	17	0.0188889	1	2.19003e-05	1.05177	0.244663	0.0465953	0.0466375	0.0228179	0.000199856
ENSG00000149308.16	7319	1.03512	737.292	329.155	7.32047e-05	11-108410711-C-CT	202127	317	426	0.474215	1	2.24691e-05	0.0706497	0.0164574	0.0446955	0.0466864	0.0228397	0.000182473
ENSG00000237054.9	8477	1.02349	1664.84	346.317	3.11833e-05	14-22995273-G-A	76326	170	191	0.212222	1	1.42674e-05	-0.341732	0.0777086	0.0418958	0.0467061	0.022843	7.84197e-05
ENSG00000244165.1	7617	1.04348	909.935	330.417	6.10138e-05	19-10181296-A-G	69758	17	17	0.0188889	1	1.89569e-05	-0.405189	0.0935271	0.0434957	0.0467062	0.022843	0.000151037
ENSG00000203416.3	8356	1.0297	1652.33	343.714	3.20838e-05	22-17054535-TCAAA-T	-158981	31	34	0.0377778	1	1.36555e-05	-0.707439	0.160504	0.0454955	0.0466976	0.022843	8.02994e-05
ENSG00000213865.7	5618	1.01898	584.505	331.713	8.78073e-05	8-66671713-G-C	4098	93	99	0.110245	1	2.96666e-05	-0.424955	0.100515	0.0439956	0.0468946	0.0229329	0.000220717
ENSG00000279469.1	6078	1.05555	936.813	331.283	6.19406e-05	5-133814820-A-C	-580188	30	33	0.0366667	1	1.9773e-05	0.765929	0.177193	0.0458954	0.0469322	0.0229492	0.000151213
ENSG00000103257.8	11257	1.04862	1827.12	330.187	3.10559e-05	16-87785676-T-TG	-83812	140	157	0.175223	1	8.76507e-06	-0.187317	0.0415548	0.0439956	0.0469374	0.0229495	7.62059e-05
ENSG00000243819.4	9662	1.03425	1735.54	341.197	3.11959e-05	2-10975805-A-G	285461	61	66	0.0734967	1	1.23059e-05	0.496377	0.112017	0.0459954	0.0469688	0.0229627	7.73511e-05
ENSG00000213934.6	12214	1.03349	1347.37	331.695	4.01161e-05	11-5248569-A-C	-1323	147	160	0.179775	1	1.2262e-05	0.28915	0.0652402	0.0493951	0.0470103	0.0229808	9.94401e-05
ENSG00000257337.6	8269	1.04632	1153.6	334.987	4.89105e-05	12-53307064-C-T	253490	22	22	0.0244444	1	1.6886e-05	0.927461	0.21277	0.0457954	0.0470289	0.0229877	0.000119998
ENSG00000159377.10	5420	1.05558	505.08	321.005	0.000115169	1-151417688-CCACACACACA-C	18154	61	71	0.0812357	1	2.99388e-05	-0.113861	0.0269455	0.0428957	0.0470485	0.0229952	0.000280463
ENSG00000078487.17	5781	1.04874	517.188	315.842	0.000110027	7-100391165-CAAT-C	-37627	120	134	0.154378	1	2.44152e-05	-0.268687	0.0628728	0.0440956	0.0470587	0.022998	0.000269265
ENSG00000169679.14	3370	1.03199	565.013	332.565	9.53314e-05	2-111289479-T-G	611365	287	364	0.404651	1	3.33143e-05	0.147041	0.035007	0.0455954	0.0470862	0.0230093	0.000236197
ENSG00000211650.2	8546	1.01153	1263.04	340.932	3.97814e-05	22-22918894-A-G	542908	200	231	0.257238	1	1.59474e-05	0.201406	0.046066	0.0454955	0.0471053	0.0230164	0.000100153
ENSG00000146414.15	6783	1.06557	611.891	325.876	9.82945e-05	6-145070868-C-T	-893555	25	25	0.0278396	1	2.86403e-05	0.234277	0.0553053	0.0441956	0.0471143	0.0230187	0.000237287
ENSG00000279863.1	6218	1.02949	709.491	329.741	7.53936e-05	10-49531914-C-T	-802624	56	58	0.064588	1	2.36257e-05	-0.52988	0.12377	0.0434957	0.0471558	0.0230368	0.000186893
ENSG00000247400.3	7666	1.05087	913.333	327.928	6.30045e-05	13-95238213-A-G	-438712	124	135	0.15	1	1.82794e-05	0.172207	0.0396723	0.0431957	0.0472611	0.023086	0.000153302
ENSG00000197057.9	10381	1.03413	793.607	325.555	6.86291e-05	4-36070350-C-T	-211272	17	17	0.0188889	1	1.87943e-05	-0.58785	0.135627	0.0455954	0.0472721	0.0230892	0.000169095
ENSG00000067533.5	8326	1.03308	938.233	331.446	5.78834e-05	1-218222799-C-T	-62488	19	20	0.0222222	1	1.84046e-05	-0.289534	0.0667261	0.0432957	0.0473014	0.0231014	0.000142648
ENSG00000184384.13	7797	1.03931	1217.38	337.244	4.56274e-05	11-96482869-G-A	139689	64	64	0.0714286	1	1.66849e-05	0.217374	0.0498365	0.0469953	0.0473861	0.0231406	0.000111708
ENSG00000239521.7	5188	1.03744	542.319	325.457	0.000101827	7-100444790-T-C	172572	318	421	0.467778	1	2.94729e-05	0.164552	0.0389076	0.0476952	0.0474061	0.0231481	0.000249544
ENSG00000263177.1	7498	1.03671	1058.1	324.74	5.20777e-05	16-3416799-G-A	45893	34	38	0.0426009	1	1.33557e-05	-0.54494	0.123495	0.0493951	0.0474169	0.0231513	0.000127672
ENSG00000103024.7	8562	1.05885	1348.29	332.335	4.40228e-05	16-1772796-C-CACCT	1066	328	442	0.491111	1	1.38794e-05	0.0730586	0.0165895	0.0440956	0.0475139	0.0231964	0.000105931
ENSG00000234383.1	7080	1.04354	892.118	329.354	6.34697e-05	1-68269095-G-A	106005	147	168	0.186667	1	1.92191e-05	0.308	0.0711457	0.0490951	0.0476384	0.023255	0.00015408
ENSG00000226342.1	7931	1.06973	399.185	309.498	0.000154502	7-63954636-G-A	44183	91	96	0.106904	1	3.03191e-05	0.393879	0.093278	0.0451955	0.0477045	0.0232851	0.000367399
ENSG00000189077.10	5635	1.0558	615.921	322.779	9.58949e-05	7-75985239-G-A	-9420	67	74	0.0822222	1	2.54773e-05	-0.08773	0.0205768	0.0429957	0.0477543	0.0233072	0.000230126
ENSG00000225831.1	9719	1.02818	1641.63	338.077	3.28603e-05	20-5529309-A-T	-3569	295	371	0.412556	1	1.18828e-05	-0.270628	0.0609633	0.0453955	0.0477659	0.0233098	8.05039e-05
ENSG00000133477.16	5664	1.05813	685.435	326.092	8.68438e-05	22-40005775-A-C	10826	63	71	0.0794183	1	2.50045e-05	0.49878	0.116867	0.0462954	0.0477687	0.0233098	0.00020799
ENSG00000105618.13	11034	1.03323	2451.94	340.064	2.23981e-05	19-55033771-A-G	918095	170	200	0.222717	1	8.26392e-06	-0.102135	0.0225919	0.0466953	0.0478115	0.0233285	5.46076e-05
ENSG00000123836.14	5955	1.02627	852.874	334.148	6.29575e-05	1-207074131-TTC-T	39765	300	398	0.442222	1	2.186e-05	-0.102978	0.0239524	0.0450955	0.0478538	0.023347	0.000154181
ENSG00000091009.7	6935	1.03977	897.181	336.11	6.26289e-05	5-146096558-G-T	-107042	10	10	0.0111111	1	2.29696e-05	-0.314049	0.0732432	0.0469953	0.0478688	0.0233521	0.000151749
ENSG00000137274.12	9360	1.03378	1544.41	335.676	3.57107e-05	6-2743951-C-T	-374423	64	65	0.0722222	1	1.2132e-05	0.474021	0.106894	0.0472953	0.0479272	0.0233784	8.68176e-05
ENSG00000187902.11	9939	1.03965	2064.66	337.664	2.72454e-05	19-55435929-A-C	-6934	272	351	0.39	1	9.53595e-06	-0.18729	0.0417236	0.0472953	0.0479405	0.0233827	6.5925e-05
ENSG00000168710.17	6690	1.03112	1140.59	337.336	4.79745e-05	1-110548771-G-A	564085	36	36	0.04	1	1.76863e-05	0.261122	0.0600511	0.0463954	0.0479769	0.0233982	0.00011675
ENSG00000163510.13	7899	1.03692	901.47	329.547	6.19318e-05	2-180004430-C-T	-2683	177	199	0.222098	1	1.87972e-05	0.129197	0.0298082	0.0459954	0.048014	0.0234141	0.000149933
ENSG00000185100.10	8252	1.04668	1163.1	333.381	4.95807e-05	14-104663665-C-T	-60521	43	51	0.0566667	1	1.63611e-05	-0.599169	0.137228	0.0457954	0.0480275	0.0234185	0.000119124
ENSG00000080189.14	7658	1.04564	1008.88	327.286	5.69745e-05	20-46561660-G-GTT	197202	16	17	0.0194954	1	1.59902e-05	0.26684	0.0610406	0.0457954	0.0480353	0.0234201	0.000136972
ENSG00000253764.1	11629	1.05847	1891.94	330.228	3.17596e-05	8-1974214-C-T	-423	168	193	0.22235	1	9.0018e-06	0.304644	0.0676724	0.0445955	0.0481759	0.0234865	7.54227e-05
ENSG00000261055.1	6757	1.02961	1144.04	336.472	4.77968e-05	1-110094785-G-T	198812	14	14	0.0155556	1	1.71811e-05	1.03599	0.237884	0.0462954	0.0481873	0.0234898	0.000115944
ENSG00000077616.10	6627	1.02851	429.53	319.329	0.000127106	11-90142968-A-G	11453	110	119	0.132517	1	3.20146e-05	0.237297	0.056368	0.0484952	0.0482926	0.0235389	0.000307903
ENSG00000176454.13	9127	1.07331	1169.55	324.91	5.39871e-05	15-34364837-T-C	-2441	66	78	0.0866667	1	1.39926e-05	-0.2515	0.0571327	0.0461954	0.0483127	0.0235465	0.000126513
ENSG00000198019.12	819	1.02801	122.82	328.358	0.00044438	1-120309874-A-C	-777471	16	16	0.0178571	1	0.000170765	0.351457	0.0925641	0.0466953	0.0483702	0.0235723	0.00107491
ENSG00000228818.1	8871	1.03905	1644.43	340.212	3.44545e-05	1-240580972-C-T	435583	16	16	0.0178571	1	1.33351e-05	0.967865	0.219321	0.0475952	0.0483866	0.0235771	8.2645e-05
ENSG00000256087.6	10617	1.05681	1735.62	332.933	3.45852e-05	19-52047687-A-G	-1319	256	307	0.341518	1	1.0774e-05	-0.132772	0.0297605	0.0486951	0.0483892	0.0235771	8.18785e-05
ENSG00000110911.14	5821	1.02849	663.051	331.105	8.25675e-05	12-51115704-G-A	87138	175	191	0.212222	1	2.72127e-05	0.157076	0.0369758	0.0474953	0.0484274	0.0235935	0.000199465
ENSG00000240591.1	8089	1.05197	694.633	322.226	8.51639e-05	22-30615912-G-A	-838465	9	9	0.01	1	2.18514e-05	1.35091	0.31421	0.0440956	0.0484393	0.0235971	0.000202118
ENSG00000143450.16	5705	1.03667	608.837	328.111	9.25838e-05	1-151125023-TTTAG-T	-637876	107	116	0.129176	1	2.84882e-05	-0.407439	0.0961549	0.0482952	0.0485227	0.0236355	0.000221847
ENSG00000279845.1	6394	1.0054	616.538	319.928	8.22457e-05	4-146128242-CT-C	-52609	178	211	0.234967	1	1.95995e-05	-0.255654	0.059116	0.050395	0.0485408	0.0236421	0.000201824
ENSG00000116711.9	7534	1.04068	683.751	323.16	8.36169e-05	1-186975556-G-A	146603	287	381	0.424276	1	2.19879e-05	0.138152	0.0321439	0.0462954	0.0485697	0.023654	0.000199573
ENSG00000048405.9	6275	1.07127	519.423	315.269	0.00012143	7-127318687-C-A	-113237	264	328	0.364444	1	2.69723e-05	-0.100609	0.0236718	0.0474953	0.0485838	0.0236586	0.000283422
ENSG00000164985.14	9364	1.03569	1314.72	329.394	4.28016e-05	9-16442893-G-T	931874	13	13	0.0144444	1	1.23044e-05	-0.248811	0.0561487	0.0458954	0.0485952	0.0236613	0.000102487
ENSG00000102878.16	4616	1.03957	377.855	318.811	0.000150837	16-67397901-C-T	233158	80	99	0.110245	1	3.85392e-05	0.200962	0.0482421	0.0449955	0.0485984	0.0236613	0.000360081
ENSG00000105197.10	7712	1.0629	884.24	325.893	6.95387e-05	19-40463406-C-T	982994	22	24	0.0266667	1	1.92716e-05	-0.274657	0.063453	0.0480952	0.0486247	0.0236719	0.000163138
ENSG00000100564.8	6787	1.03963	481.458	321.869	0.00011859	14-67572524-A-G	-27763	23	24	0.0267857	1	3.17451e-05	0.500486	0.11883	0.0453955	0.0486746	0.0236939	0.000282655
ENSG00000270441.1	3387	1.04957	231.887	320.285	0.000254585	3-49792220-A-G	631369	155	179	0.199332	1	7.38783e-05	-0.266975	0.066612	0.0452955	0.0487284	0.0237179	0.000601668
ENSG00000140367.11	5150	1.04576	484.305	326.874	0.000121012	15-75719628-A-AT	-123657	177	207	0.237385	1	3.73592e-05	0.081969	0.0196422	0.0469953	0.0489749	0.0238356	0.000285394
ENSG00000082146.12	6059	1.02764	713.309	329.041	7.74476e-05	2-201427532-G-T	39530	214	253	0.281737	1	2.3875e-05	-0.0733156	0.0171349	0.0461954	0.0490081	0.0238496	0.000185001
ENSG00000243904.1	8110	1.04495	870.423	324.916	6.72428e-05	14-104165441-G-C	790525	12	13	0.0148402	1	1.80143e-05	0.679876	0.156506	0.0462954	0.0490379	0.0238618	0.000158483
ENSG00000228137.1	6188	1.07682	663.08	321.756	9.77068e-05	21-46438359-T-C	191469	213	240	0.267261	1	2.52753e-05	0.308977	0.0724379	0.0470953	0.0490692	0.0238748	0.000225024
ENSG00000131069.19	5103	1.04942	320.55	315.046	0.00018547	20-35094369-G-A	222223	30	30	0.0333333	1	4.42321e-05	0.247444	0.0598747	0.0466953	0.0491022	0.0238886	0.000435126
ENSG00000103502.13	3894	1.0555	528.858	325.024	0.000114721	16-30414190-T-C	550454	31	34	0.0377778	1	3.33886e-05	0.155142	0.03694	0.0448955	0.0491363	0.023901	0.000267804
ENSG00000267565.1	9155	1.03461	748.654	328.746	7.57224e-05	19-19852718-G-A	-43129	100	109	0.121381	1	2.30762e-05	-0.339258	0.0791424	0.0458954	0.0491367	0.023901	0.00017947
ENSG00000138758.11	8664	1.04891	740.2	321.691	8.03402e-05	4-76966523-C-T	16820	253	319	0.354444	1	2.01021e-05	-0.113378	0.0262524	0.0468953	0.0491922	0.023922	0.000188227
ENSG00000112234.8	6628	1.03636	631.056	324.888	9.0458e-05	6-98922013-C-T	-25993	139	151	0.167778	1	2.53124e-05	-0.146247	0.0342896	0.0457954	0.0491938	0.023922	0.000213869
ENSG00000132530.16	8933	1.03178	1859.43	339.543	3.02345e-05	17-6759629-G-GGT	4181	164	194	0.218468	1	1.13217e-05	0.12723	0.02859	0.0479952	0.0491865	0.023922	7.17398e-05
ENSG00000117215.14	7844	1.01943	1109.86	339.67	4.86371e-05	1-20000986-A-C	-118580	34	35	0.0388889	1	1.91911e-05	0.452011	0.104403	0.0483952	0.0492286	0.0239366	0.000116383
ENSG00000146701.11	5685	1.0498	569.813	317.725	0.00010487	7-76131146-T-TTC	83095	167	189	0.21	1	2.43957e-05	-0.0766646	0.0179387	0.0471953	0.0492922	0.023964	0.000245048
ENSG00000227053.1	6803	1.04845	753.239	324.276	7.8994e-05	7-101072032-A-AAAACAAAC	54458	209	254	0.282851	1	2.12764e-05	-0.247818	0.0575576	0.0467953	0.0492941	0.023964	0.000184758
ENSG00000140396.12	6654	1.03217	993.288	338.767	5.68296e-05	8-70389105-C-G	-14700	10	10	0.0111111	1	2.22159e-05	0.207506	0.0483074	0.0455954	0.0493247	0.0239766	0.000134426
ENSG00000124635.8	6987	1.08452	321.398	303.29	0.000207447	6-26461564-T-C	-671186	105	116	0.128889	1	3.60807e-05	-0.20627	0.0493303	0.0476952	0.0493361	0.0239799	0.000472791
ENSG00000261253.2	8792	1.04147	1112.9	322.705	5.23491e-05	16-89320400-A-G	-733	245	288	0.320713	1	1.26187e-05	-0.164682	0.0372116	0.0464954	0.0493723	0.0239953	0.000122868
ENSG00000134690.10	6628	1.02071	1077.09	337.863	5.04941e-05	1-37708694-G-T	16276	199	234	0.260045	1	1.90029e-05	-0.208717	0.048183	0.0491951	0.0493826	0.0239981	0.000120329
ENSG00000174428.16	4483	1.06052	687.801	330.213	9.00801e-05	7-75734245-CAAAT-C	641672	27	28	0.0319635	1	2.92891e-05	0.578751	0.136795	0.0479952	0.0493895	0.0239992	0.000208498
ENSG00000180221.6	7948	1.01761	708.155	330.413	7.61067e-05	10-58226842-T-C	13806	9	9	0.01	1	2.43399e-05	1.21352	0.283916	0.050095	0.0494539	0.024026	0.000181525
ENSG00000102934.9	8294	1.03882	1400.17	333.182	4.1317e-05	16-57265684-T-C	-19003	45	46	0.0511111	1	1.32553e-05	0.450303	0.102008	0.049995	0.0494531	0.024026	9.70054e-05
ENSG00000187534.6	7734	1.04723	1037.62	332.527	5.73737e-05	19-40503040-GA-G	559360	94	98	0.108889	1	1.88027e-05	0.161241	0.0372019	0.0486951	0.0495172	0.0240544	0.000133715
ENSG00000115446.11	5376	1.04984	432.344	322.789	0.000138897	2-98501542-C-T	-107037	170	194	0.215556	1	3.9115e-05	-0.167253	0.0401842	0.0453955	0.0495341	0.0240599	0.000322984
ENSG00000149927.17	3812	1.06491	489.578	323.52	0.000128684	16-29418126-G-T	-605144	230	276	0.307256	1	3.65451e-05	-0.245676	0.0587973	0.0459954	0.0495377	0.0240599	0.000296073
ENSG00000116852.14	7750	1.04084	1284.23	337.671	4.54671e-05	1-201035401-CT-C	11701	49	52	0.0580357	1	1.68257e-05	-0.192152	0.0440735	0.0472953	0.049588	0.024082	0.000106306
ENSG00000105464.3	8898	1.02375	1566.9	341.424	3.52334e-05	19-48785617-G-A	390742	62	65	0.0723831	1	1.41575e-05	0.345381	0.078507	0.0482952	0.0496149	0.0240929	8.33771e-05
ENSG00000187486.5	6694	1.02258	851.688	335.054	6.45894e-05	11-17651790-G-A	262459	13	13	0.0144444	1	2.30773e-05	-1.08146	0.252284	0.0485951	0.0496335	0.0240997	0.000152919
ENSG00000153975.9	7253	1.07049	550.342	318.516	0.000116741	6-116669347-A-G	553	304	393	0.436667	1	2.83127e-05	-0.10247	0.0241744	0.0461954	0.0496474	0.0241041	0.000266998
ENSG00000177575.12	8210	1.04921	1145.37	329.753	5.24587e-05	12-7458534-G-A	-45359	327	440	0.489955	1	1.56668e-05	-0.116489	0.0266187	0.0470953	0.0496617	0.0241088	0.00012174
ENSG00000259416.2	9047	1.02808	864.765	320.92	6.48706e-05	15-85722413-G-A	-33824	134	149	0.165556	1	1.53186e-05	-0.345468	0.0788496	0.0461954	0.0496912	0.0241209	0.000152779
ENSG00000235475.1	9834	1.03594	691.311	324.167	8.33101e-05	7-67311349-T-C	-24627	149	164	0.182222	1	2.25487e-05	0.350084	0.0815654	0.0475952	0.0497046	0.0241252	0.00019502
ENSG00000104687.12	7340	1.04085	922.482	329.858	6.3466e-05	8-30716230-C-A	-11696	75	81	0.09	1	1.9502e-05	-0.214664	0.0496246	0.0468953	0.0497199	0.0241303	0.000147996
ENSG00000211707.3	5123	1.01982	673.296	332.863	8.12753e-05	7-142036998-T-C	-295184	228	284	0.315556	1	2.80764e-05	-0.25816	0.0608762	0.0485951	0.0498362	0.0241845	0.000192033
ENSG00000254477.1	6996	1.0466	598.909	327.622	9.98555e-05	11-59750871-G-A	-4104	48	51	0.0566667	1	3.06286e-05	-0.391721	0.0928196	0.0445955	0.049853	0.0241904	0.000231279
ENSG00000100911.15	7937	1.04281	1212.77	334.919	4.8753e-05	14-24146226-T-C	-1009	302	416	0.463252	1	1.67919e-05	-0.0850934	0.0195156	0.049995	0.0498954	0.0242087	0.000113134
ENSG00000157020.17	7552	1.03327	1379.31	338.676	4.15973e-05	3-10303843-G-A	-17335	94	101	0.112222	1	1.56973e-05	0.116154	0.0265448	0.049795	0.0499544	0.0242329	9.70824e-05
ENSG00000153989.7	7244	1.0404	599.798	324.47	9.79186e-05	6-117358468-C-CT	-317034	51	54	0.0617849	1	2.73975e-05	-0.138703	0.032663	0.0474953	0.0499546	0.0242329	0.000227343
ENSG00000079432.7	6489	1.03772	596.354	325.812	9.76771e-05	19-42379427-CT-C	110890	79	84	0.0954545	1	2.83834e-05	0.0867819	0.0204762	0.0461954	0.0499811	0.0242435	0.000227101
ENSG00000105732.12	6358	1.05229	728.305	329.749	8.38548e-05	19-42166157-C-T	97680	123	131	0.145556	1	2.66585e-05	0.108816	0.0255862	0.0473953	0.0499892	0.0242451	0.000192926
ENSG00000237015.1	5936	1.0427	554.032	323.576	0.000106969	22-29060990-CT-C	-199899	40	44	0.0489978	1	2.95732e-05	-0.65917	0.155887	0.0477952	0.0500337	0.0242644	0.00024756
ENSG00000172795.15	9590	1.04803	740.114	319.506	8.15425e-05	5-113030852-C-A	54150	222	264	0.293333	1	1.91595e-05	-0.0518643	0.0119783	0.0446955	0.0500797	0.0242845	0.000187835
ENSG00000144504.15	9634	1.04401	1451.06	333.237	4.10649e-05	2-239798437-G-T	-770772	270	329	0.365556	1	1.31863e-05	-0.138206	0.0312998	0.0458954	0.0500915	0.0242879	9.48444e-05
ENSG00000078304.19	7314	1.02864	1203.52	336.419	4.71593e-05	14-101716656-T-C	-45142	72	76	0.0844444	1	1.69002e-05	-0.187033	0.0429092	0.0478952	0.0501816	0.0243293	0.000109937
ENSG00000186265.9	8963	1.05413	850.846	326.925	7.24877e-05	3-111587694-C-T	-911867	103	113	0.126116	1	2.08304e-05	-0.110066	0.0255345	0.0466953	0.0501914	0.0243318	0.000165904
ENSG00000203395.2	8443	1.04647	1032.77	330.408	5.8291e-05	2-68442596-A-G	77012	111	125	0.138889	1	1.79978e-05	-0.39494	0.0909098	0.0480952	0.0502096	0.0243368	0.000134083
ENSG00000236496.2	9555	1.03498	1671.76	333.914	3.46909e-05	9-3844061-G-A	967634	158	182	0.202222	1	1.11384e-05	-0.364059	0.0817406	0.0451955	0.0502111	0.0243368	8.04526e-05
ENSG00000265490.1	7678	1.02978	1227.21	334.213	4.64866e-05	18-423059-T-A	-283520	292	369	0.41	1	1.55969e-05	0.2715	0.0620256	0.0446955	0.0502483	0.0243526	0.000108135
ENSG00000023572.8	7515	1.06288	687.426	325.149	9.23654e-05	1-193369893-A-AT	263779	271	324	0.360987	1	2.61214e-05	-0.208723	0.0490225	0.0474953	0.0502653	0.024354	0.000209827
ENSG00000185798.7	8302	1.04395	1213.44	326.782	4.9257e-05	3-196522623-T-C	-45987	311	408	0.453333	1	1.33355e-05	0.194251	0.0440179	0.0454955	0.0502577	0.024354	0.000113398
ENSG00000128271.21	8447	1.03524	1414.14	338.515	4.10871e-05	22-24399796-G-A	-18083	43	44	0.0488889	1	1.54124e-05	-0.287663	0.0656772	0.0483952	0.050263	0.024354	9.51705e-05
ENSG00000272416.1	8703	1.04614	845.529	327.274	7.1233e-05	5-53880341-C-T	-710	70	79	0.0879733	1	2.06273e-05	-0.500778	0.116115	0.0480952	0.0502871	0.0243622	0.00016364
ENSG00000229994.1	5332	1.0436	639.686	325.131	9.34465e-05	1-35452825-T-TCAAA	102103	50	51	0.0567929	1	2.64593e-05	0.379697	0.0892422	0.0456954	0.0503221	0.0243769	0.000214905
ENSG00000256812.1	8019	1.04425	1176.24	334.364	5.09478e-05	16-55856268-G-A	289596	47	51	0.0567929	1	1.73573e-05	0.551591	0.126725	0.0488951	0.050341	0.0243838	0.000117074
ENSG00000242661.1	8869	1.03839	1180.42	331.968	4.98491e-05	12-8479550-AT-A	119716	207	246	0.273942	1	1.5791e-05	-0.275385	0.0629541	0.0489951	0.0503823	0.0244015	0.000114934
ENSG00000105370.7	9675	1.04557	1930.18	339.245	3.12171e-05	19-51383461-T-G	-4499	175	204	0.226667	1	1.16247e-05	0.279749	0.0629475	0.0465953	0.050402	0.0244088	7.15835e-05
ENSG00000273017.1	7795	1.0451	674.215	326.061	8.92618e-05	21-30086744-A-G	727742	60	63	0.0701559	1	2.57809e-05	0.317977	0.0746291	0.0489951	0.0504198	0.0244152	0.000204673
ENSG00000181218.5	6492	1.0594	743.891	323.093	8.47415e-05	1-228474243-G-A	16370	19	20	0.0222222	1	2.22861e-05	-0.698041	0.162532	0.0482952	0.0504576	0.0244312	0.00019225
ENSG00000152284.4	6898	1.0294	801.826	332.515	7.13904e-05	2-85593783-T-G	460373	99	119	0.132517	1	2.40336e-05	-0.284584	0.0665353	0.0483952	0.0504834	0.0244414	0.000165335
ENSG00000137817.16	5999	1.06662	582.359	314.822	0.000111068	15-72264458-G-A	-8541	20	20	0.0222222	1	2.39505e-05	-0.472935	0.110551	0.0473953	0.0506221	0.0245063	0.000249954
ENSG00000049759.17	8566	1.04991	1247.51	331.589	4.92265e-05	18-58065083-T-G	20716	300	412	0.457778	1	1.53958e-05	0.153019	0.0349343	0.0467953	0.0506612	0.0245229	0.000111971
ENSG00000101665.8	8190	1.04183	1285.85	333.142	4.6582e-05	18-48666116-T-C	-284595	83	89	0.0988889	1	1.51478e-05	-0.221698	0.0505709	0.049995	0.0507168	0.0245475	0.00010644
ENSG00000278983.1	7460	1.04625	1100.17	327.201	5.52857e-05	18-48522886-G-A	-41909	267	370	0.412027	1	1.54106e-05	-0.295926	0.0675633	0.0476952	0.0507731	0.0245725	0.0001258
ENSG00000115694.14	7239	1.04365	866.174	326.46	6.97512e-05	2-241128139-G-A	-381591	54	58	0.064588	1	1.96642e-05	0.145249	0.0335926	0.050095	0.0508586	0.0246115	0.000158738
ENSG00000270647.5	5769	1.01848	986.689	341.468	5.63817e-05	17-35806821-T-C	-2634	122	141	0.156667	1	2.37369e-05	0.115067	0.0268842	0.049895	0.0508824	0.0246208	0.000130585
ENSG00000170791.17	8406	1.05496	756.087	323.15	8.29524e-05	8-56212319-C-T	633	52	61	0.0677778	1	2.17797e-05	-0.269202	0.0626032	0.0478952	0.0509241	0.0246387	0.000187077
ENSG00000160767.20	4774	1.05488	588.598	323.435	0.000106644	1-156235663-G-A	980180	22	24	0.0266667	1	2.93515e-05	-0.299209	0.0707303	0.0479952	0.0509808	0.0246638	0.000240255
ENSG00000212802.4	8008	1.04101	1188.54	333.857	5.05921e-05	6-12961971-C-T	447861	16	17	0.0188889	1	1.69695e-05	0.276836	0.0635256	0.0479952	0.0510541	0.0246969	0.000114914
ENSG00000118412.12	6791	1.08436	863.554	324.428	7.98106e-05	6-89330239-C-T	-499655	13	13	0.0144444	1	2.1626e-05	-0.201758	0.0469009	0.0464954	0.0511019	0.0247178	0.000175936
ENSG00000173846.12	5862	1.04505	672.534	329.948	9.06972e-05	1-45094889-A-C	294664	225	274	0.304688	1	2.92993e-05	0.114451	0.0270526	0.0513949	0.0511211	0.0247248	0.000205159
ENSG00000121644.18	8192	1.02055	1906.64	347.517	2.95324e-05	1-245246112-A-AG	593177	20	20	0.0222717	1	1.3922e-05	-0.332907	0.0756058	0.0486951	0.0511414	0.0247322	6.79489e-05
ENSG00000273680.1	9709	1.05016	895.049	327.787	6.94859e-05	12-28672922-T-C	-660461	76	81	0.0902005	1	2.03533e-05	0.324815	0.0752607	0.0465953	0.0512789	0.0247964	0.000156156
ENSG00000110422.11	7136	1.05326	933.496	333.377	6.7296e-05	11-33649527-A-T	392855	206	229	0.255125	1	2.30459e-05	0.0432523	0.0100892	0.0476952	0.0512889	0.024799	0.000150888
ENSG00000197808.11	6171	1.04552	487.163	322.145	0.000125918	19-36954356-A-T	287503	280	364	0.405345	1	3.42955e-05	0.143342	0.0341822	0.0481952	0.0513382	0.0248205	0.000283545
ENSG00000264695.1	6811	1.03668	1039.36	331.978	5.74639e-05	18-24958646-G-A	469271	138	157	0.174833	1	1.85387e-05	0.257289	0.0593177	0.0488951	0.0514308	0.024863	0.000129966
ENSG00000154764.5	8502	1.01829	1471.99	337.664	3.82999e-05	3-13877254-G-A	-2867	90	99	0.11	1	1.39098e-05	0.273747	0.0621671	0.050295	0.0515898	0.0249375	8.74911e-05
ENSG00000227799.1	8473	1.04064	758.059	319.545	8.00986e-05	2-55425117-G-GAA	200718	121	130	0.146067	1	1.87858e-05	0.401076	0.0925329	0.0481952	0.0516218	0.0249506	0.000179996
ENSG00000107929.14	7718	1.04451	1068.99	330.193	5.75936e-05	10-1411762-C-T	480057	22	23	0.0255556	1	1.76427e-05	0.297603	0.0684318	0.0458954	0.0516943	0.0249834	0.000128903
ENSG00000258646.1	6235	1.02315	886.642	336.256	6.48084e-05	14-75409480-C-T	400999	14	16	0.0177778	1	2.39584e-05	-1.02378	0.239317	0.049595	0.0517356	0.025001	0.00014711
ENSG00000146281.5	7042	1.06249	810.2	325.139	8.05355e-05	6-89290811-T-C	144761	37	38	0.0422222	1	2.23099e-05	0.229842	0.0535197	0.0489951	0.0517612	0.025011	0.000177864
ENSG00000159658.10	6337	1.06744	599.808	317.968	0.000110703	1-46719410-C-G	346	153	172	0.191537	1	2.61823e-05	-0.130366	0.0306228	0.0514949	0.0518766	0.0250644	0.000243171
ENSG00000164758.7	7255	1.05234	938.52	328.903	6.75796e-05	8-117469229-G-A	-51484	173	207	0.231027	1	2.03695e-05	0.186799	0.0432837	0.0458954	0.0519458	0.0250955	0.000149738
ENSG00000243179.1	6829	1.05246	799.333	326.077	7.94223e-05	2-114610671-A-G	628007	24	24	0.0266667	1	2.25629e-05	-0.821933	0.191507	0.050095	0.0519766	0.0251081	0.000175861
ENSG00000163001.11	8612	1.07872	704.343	312.609	9.78428e-05	2-55840432-T-C	320828	127	132	0.146667	1	1.92652e-05	-0.167019	0.0385851	0.049695	0.0520189	0.0251262	0.000212812
ENSG00000109381.19	7128	1.05037	1222.31	335.037	5.16745e-05	4-139156001-A-AATTG	-21217	268	329	0.36637	1	1.7981e-05	-0.087444	0.0201274	0.0518948	0.0520558	0.0251408	0.000114411
ENSG00000117877.10	8054	1.04185	1347.79	334.21	4.56072e-05	19-44881845-G-A	-524364	46	47	0.0522222	1	1.52655e-05	0.554618	0.126563	0.0479952	0.052059	0.0251408	0.000101554
ENSG00000108953.16	9106	1.03949	1828.17	340.272	3.33714e-05	17-1358286-C-G	-42092	235	275	0.305556	1	1.28973e-05	-0.0845645	0.0191296	0.0519948	0.052064	0.0251409	7.44219e-05
ENSG00000278743.1	9109	1.01706	1216.67	334.531	4.66076e-05	12-25083979-G-A	-302262	78	80	0.0888889	1	1.57885e-05	-0.398698	0.091143	0.0519948	0.0521015	0.0251567	0.000105505
ENSG00000063978.15	7552	1.07812	814.298	318.427	8.47882e-05	4-2503183-T-C	40963	127	142	0.157778	1	1.94144e-05	-0.114575	0.0264804	0.0481952	0.0522176	0.0252104	0.000183816
ENSG00000166734.18	5035	1.04514	411.302	320.024	0.000151628	15-44798709-T-A	509980	25	27	0.03	1	4.01118e-05	-0.223195	0.0537025	0.0491951	0.0522705	0.0252336	0.000335513
ENSG00000250635.1	3821	1.05078	483.075	331.841	0.000131516	5-139500648-T-TTTTA	-149080	45	45	0.0510204	1	4.69275e-05	0.555998	0.135001	0.0467953	0.0523009	0.0252459	0.000289753
ENSG00000244657.1	7578	1.03116	264.944	310.483	0.000225147	7-65516915-C-T	-969617	30	31	0.0345212	1	4.90398e-05	0.64348	0.156646	0.0486951	0.0523124	0.0252491	0.00050254
ENSG00000178585.14	7299	1.05887	1253.41	332.134	5.20263e-05	1-9703455-C-A	-206881	23	24	0.0267857	1	1.66512e-05	0.367662	0.0842834	0.0478952	0.0523305	0.0252508	0.000113956
ENSG00000214455.4	6642	1.03499	954.471	332.201	6.33108e-05	13-46282801-T-TTAGATAGATAGA	891770	16	16	0.0180587	1	2.08095e-05	-1.05415	0.244541	0.0526947	0.0523286	0.0252508	0.000140911
ENSG00000275601.1	3779	1.01936	271.573	320.002	0.000211316	15-43805907-C-T	162884	103	109	0.121924	1	5.90256e-05	-0.392596	0.0966295	0.0509949	0.0523269	0.0252508	0.000475446
ENSG00000198816.6	10469	1.04417	1992.52	337.563	3.12481e-05	19-6926347-G-A	-588945	40	41	0.0455556	1	1.10672e-05	-0.291722	0.0654777	0.050295	0.0523418	0.0252539	6.91008e-05
ENSG00000168758.10	3033	1.02568	245.323	318.579	0.000238992	2-96887175-A-G	16418	162	184	0.204444	1	6.5621e-05	0.122582	0.0303643	0.0507949	0.0523517	0.0252563	0.000535069
ENSG00000261208.1	8372	1.07263	945.844	324.683	7.19735e-05	14-52153224-T-A	-133573	236	294	0.327009	1	1.93452e-05	-0.178713	0.0412957	0.0493951	0.0523572	0.0252566	0.000156177
ENSG00000281189.1	8399	1.01624	1415.52	340.312	4.02256e-05	7-148062215-C-T	-925312	26	27	0.03	1	1.58584e-05	0.723695	0.165476	0.0526947	0.0524561	0.025302	9.04888e-05
ENSG00000258705.2	9000	1.00137	1846.42	352.801	2.93473e-05	14-22013551-G-T	1641	209	243	0.27	1	1.60434e-05	0.320505	0.0733295	0.0523948	0.0525042	0.0253228	6.66666e-05
ENSG00000124496.12	6618	1.0233	1171.57	339.45	4.98188e-05	6-42316867-T-G	-135184	263	319	0.355234	1	1.95838e-05	-0.141495	0.0327172	0.0518948	0.0525198	0.025328	0.000111376
ENSG00000135315.11	7683	1.05777	550.299	316.315	0.000118557	6-84268315-T-A	40680	321	433	0.482143	1	2.70385e-05	-0.139388	0.0328003	0.050295	0.0525442	0.0253374	0.000258826
ENSG00000177301.14	7499	1.06231	1019.57	326.972	6.496e-05	1-110623233-C-G	-8241	150	168	0.186667	1	1.84024e-05	-0.217007	0.050011	0.0484952	0.0525914	0.0253555	0.000141282
ENSG00000270966.1	9523	1.02204	885.061	318.647	6.5758e-05	8-8933038-T-A	-968	21	21	0.0233333	1	1.45114e-05	-0.907553	0.206556	0.0523948	0.0525877	0.0253555	0.000146947
ENSG00000228399.1	7922	1.03115	870.807	332.497	6.8915e-05	1-100915407-T-G	-340867	23	25	0.0277778	1	2.30869e-05	-0.750362	0.17505	0.050495	0.052624	0.0253688	0.000152928
ENSG00000260625.2	3768	1.06159	381.072	319.614	0.000173734	16-31439496-G-A	-68975	160	185	0.205556	1	4.64831e-05	-0.311485	0.0755893	0.0490951	0.0526972	0.0254018	0.000377269
ENSG00000266821.1	6540	1.0462	529.85	319.918	0.000119086	17-47861386-G-A	-21012	169	183	0.203786	1	3.01733e-05	0.362861	0.0859093	0.0491951	0.0527109	0.025406	0.000261155
ENSG00000139597.17	7183	1.01298	974.365	337.395	5.81244e-05	13-32450566-T-C	22255	237	300	0.333333	1	2.19186e-05	0.105897	0.0246348	0.0511949	0.0527456	0.0254203	0.000130325
ENSG00000117758.13	5024	1.06541	555.998	324.935	0.000120874	1-27193668-T-C	-579515	29	31	0.0345212	1	3.53663e-05	-0.252659	0.0603559	0.0509949	0.0528668	0.0254727	0.000261032
ENSG00000081019.13	6154	1.04071	769.837	328.668	8.07803e-05	1-114133769-G-A	321391	165	197	0.218889	1	2.47809e-05	0.0883453	0.0206896	0.0492951	0.0528715	0.0254727	0.000177271
ENSG00000104808.7	8514	1.02889	1556	342.023	3.84597e-05	19-48933669-A-C	-13	81	99	0.110245	1	1.58554e-05	0.488727	0.111749	0.050495	0.0528637	0.0254727	8.5091e-05
ENSG00000280384.1	9107	1.02481	1540.03	333.889	3.83487e-05	22-45911408-T-G	-251895	111	125	0.138889	1	1.2453e-05	-0.401538	0.09067	0.050395	0.0528738	0.0254727	8.50673e-05
ENSG00000116574.5	6621	1.02102	933.294	332.2	6.25862e-05	1-228761068-T-TC	25991	333	440	0.489842	1	2.05411e-05	-0.163747	0.0379593	0.0526947	0.0529558	0.0255098	0.000138978
ENSG00000271947.1	8227	1.02099	1416.55	343.209	4.12431e-05	2-6906141-TACACACACACACACACAC-T	-160	144	166	0.191686	1	1.77e-05	0.28173	0.0647931	0.049995	0.0529705	0.0255145	9.15616e-05
ENSG00000225578.1	8210	1.03072	1209.62	330.34	4.99132e-05	3-196869844-CTT-C	-70033	301	383	0.426136	1	1.50691e-05	-0.253837	0.0578861	0.0509949	0.053017	0.0255346	0.000109974
ENSG00000119048.7	6104	1.04964	902.641	327.951	7.11173e-05	5-133662970-TA-T	-708209	314	412	0.458705	1	2.09985e-05	0.0551901	0.0128092	0.0489951	0.0530474	0.0255463	0.00015464
ENSG00000228224.3	7758	1.06045	1231.26	332.318	5.39374e-05	8-101506835-C-CAA	145041	255	325	0.361915	1	1.74345e-05	0.166094	0.0381682	0.0493951	0.0530513	0.0255463	0.000116459
ENSG00000246067.7	7963	1.05163	690.685	321.83	9.3561e-05	11-82824921-C-T	-247145	68	72	0.08	1	2.40875e-05	-0.421661	0.0985957	0.0522948	0.0530687	0.0255523	0.000203096
ENSG00000117266.15	6468	1.03941	1013.23	332.766	6.1384e-05	1-204993243-T-C	-511352	9	9	0.01	1	2.0427e-05	0.822231	0.190551	0.0527947	0.0531009	0.0255651	0.000134247
ENSG00000232117.1	8945	1.00024	1650.74	344.956	3.30835e-05	13-29424127-A-G	-735494	177	202	0.224944	1	1.46321e-05	-0.2863	0.0651892	0.0524948	0.0531052	0.0255651	7.43415e-05
ENSG00000236439.4	6636	1.02384	1302.49	342.31	4.54112e-05	1-203050619-G-A	578502	180	210	0.233853	1	1.91723e-05	-0.108788	0.025126	0.0545945	0.0531231	0.0255714	0.000100325
ENSG00000077235.17	6827	1.03363	1286.5	340.124	4.74788e-05	16-27893565-C-T	343652	304	406	0.451111	1	1.89298e-05	0.0862432	0.0199054	0.0541946	0.0531318	0.0255732	0.00010418
ENSG00000152207.7	7120	1.0535	636.535	323.504	0.000102339	13-48309216-ACT-A	-344495	9	9	0.01	1	2.80436e-05	-0.486293	0.114664	0.0491951	0.0531843	0.0255961	0.000221407
ENSG00000119401.10	7297	1.03157	1077.48	332.887	5.6422e-05	9-116642444-G-A	-44858	101	108	0.120536	1	1.8646e-05	-0.211112	0.0486866	0.0528947	0.0532353	0.0256183	0.000123733
ENSG00000224852.1	6771	1.05652	784.654	329.706	8.39715e-05	2-143071284-T-TA	-25271	144	153	0.171525	1	2.66678e-05	-0.309764	0.0728371	0.0534947	0.0532896	0.025642	0.000180968
ENSG00000100612.13	5841	1.04059	380.692	317.476	0.000164797	14-60190408-G-T	20552	70	77	0.0855555	1	4.11854e-05	-0.105681	0.0254663	0.0529947	0.0533667	0.0256767	0.000358329
ENSG00000188038.7	4831	1.06006	316.65	310.72	0.00021069	16-68788119-A-G	903314	22	24	0.0266667	1	4.55914e-05	-0.553658	0.134206	0.050095	0.0533747	0.0256782	0.000452296
ENSG00000228692.2	8393	1.0378	1158.14	331.129	5.37068e-05	6-163388568-G-A	-199597	44	46	0.0511111	1	1.67568e-05	-0.543354	0.124601	0.0506949	0.0533821	0.0256794	0.000116969
ENSG00000186575.17	6475	1.03355	677.769	327.781	9.06233e-05	22-29690155-C-T	86599	202	239	0.266147	1	2.7545e-05	0.108057	0.0254537	0.0508949	0.0534437	0.0257067	0.000197697
ENSG00000174915.11	5592	1.02877	751.095	330.201	8.05548e-05	11-528575-A-G	80307	218	252	0.280624	1	2.58002e-05	-0.121854	0.0286002	0.0542946	0.053469	0.0257141	0.000176215
ENSG00000253352.8	6683	1.05981	503.234	312.062	0.000132707	22-30887119-T-C	-83558	14	14	0.0155556	1	2.72628e-05	0.32025	0.0753946	0.0518948	0.0534683	0.0257141	0.000284459
ENSG00000225022.1	9537	1.03856	1863.87	341.024	3.35241e-05	20-4304230-C-T	-988601	180	210	0.233333	1	1.32507e-05	0.251545	0.0569821	0.0493951	0.0534942	0.0257238	7.28244e-05
ENSG00000175294.5	4577	1.05333	435.197	319.05	0.000150482	11-66824420-TTTATTA-T	797903	29	31	0.0349887	1	3.86919e-05	0.360897	0.0866553	0.0521948	0.0535049	0.0257265	0.000323676
ENSG00000217241.1	7218	1.02443	542.618	322.858	0.000110038	6-116851038-C-T	397473	10	10	0.0111111	1	2.99382e-05	1.10038	0.260407	0.0537946	0.0535226	0.0257326	0.000241171
ENSG00000227741.1	7666	1.03329	1033.89	334.941	5.94646e-05	1-160704206-G-A	495337	110	120	0.13363	1	2.09753e-05	0.407994	0.0946868	0.0508949	0.0535389	0.0257381	0.000129519
ENSG00000135336.14	7664	1.04523	739.945	326.922	8.63425e-05	6-87721648-C-T	131581	147	170	0.18931	1	2.54366e-05	0.151193	0.0354587	0.0505949	0.0535469	0.0257396	0.000186555
ENSG00000249825.5	7375	1.06336	880.13	323.961	7.69277e-05	5-80232250-A-C	148596	140	147	0.163697	1	2.04464e-05	-0.288733	0.0669167	0.0508949	0.0536178	0.0257689	0.000164086
ENSG00000147874.10	9130	1.05368	1285.73	327.757	5.11007e-05	9-18974011-T-C	-129108	103	117	0.13	1	1.43242e-05	-0.121528	0.0276407	0.0537946	0.0536176	0.0257689	0.00010967
ENSG00000172731.13	9507	1.03277	1698.62	339.258	3.6245e-05	10-70365291-C-G	-17359	12	13	0.0144444	1	1.37124e-05	-0.721629	0.163759	0.0527947	0.0537026	0.0258067	7.87323e-05
ENSG00000278896.1	6753	1.02583	783.449	332.891	7.68302e-05	12-46427372-A-T	22728	33	36	0.04	1	2.63781e-05	0.73951	0.173782	0.0488951	0.0537065	0.0258067	0.000167654
ENSG00000227262.3	17607	1.0439	402.865	301.802	0.000158612	6-29849329-T-A	-77644	280	347	0.385556	1	2.47915e-05	0.2898	0.0678701	0.0528947	0.0537886	0.0258438	0.000341464
ENSG00000279095.1	8148	1.02465	1305.44	336.233	4.60354e-05	19-44558886-TA-T	-105245	172	203	0.22809	1	1.63647e-05	0.244406	0.0559769	0.0513949	0.0538275	0.0258601	0.00010031
ENSG00000132718.8	4627	1.04319	628.731	331.453	0.000101537	1-155818865-G-A	-40644	204	256	0.284444	1	3.46965e-05	-0.132009	0.0315004	0.0520948	0.0538581	0.0258724	0.00021842
ENSG00000125459.14	4695	1.0574	728.537	333.54	9.17427e-05	1-155797917-A-G	187712	297	409	0.455457	1	3.27693e-05	0.161035	0.0383029	0.0528947	0.0539238	0.0259015	0.000195332
ENSG00000140836.14	7252	1.05084	1118.47	327.754	5.86065e-05	16-73749656-T-C	689958	11	11	0.0122222	1	1.67459e-05	-0.669302	0.153478	0.0485951	0.0539795	0.0259259	0.000125177
ENSG00000163872.15	8031	1.01305	1213.69	338.228	4.78075e-05	3-184046807-G-GA	348989	127	155	0.173378	1	1.80738e-05	0.176219	0.0405722	0.0571943	0.0540056	0.025936	0.000104648
ENSG00000281026.1	7053	1.04784	886.314	330.515	7.34934e-05	13-33001554-G-A	492159	304	407	0.453229	1	2.34641e-05	0.144552	0.0337518	0.0521948	0.0541522	0.0260016	0.000156779
ENSG00000279026.1	7802	1.0242	738.351	325.479	8.176e-05	14-73580429-G-A	-265	53	56	0.0626398	1	2.2925e-05	-0.529852	0.12356	0.0560944	0.0541501	0.0260016	0.000177137
ENSG00000005486.16	5256	1.02291	586.356	326.781	0.000102812	7-75626173-A-G	-216429	327	435	0.484375	1	3.09303e-05	-0.0719049	0.0170475	0.0523948	0.0543045	0.0260699	0.000222297
ENSG00000279554.1	7761	1.03422	1224.56	336.602	5.10741e-05	16-23928626-C-T	-279479	282	366	0.406667	1	1.85649e-05	-0.187793	0.0432987	0.0531947	0.0543022	0.0260699	0.000109617
ENSG00000120049.18	4913	1.03839	528.399	325.734	0.000120123	10-101781259-T-G	-62661	244	302	0.335556	1	3.59003e-05	0.192583	0.0460439	0.0555944	0.0543806	0.026104	0.000256736
ENSG00000136098.16	5802	1.04412	627.82	325.751	0.000103046	13-52015400-C-T	-144461	65	67	0.0744444	1	3.01267e-05	-0.381275	0.0902611	0.0542946	0.0544237	0.0261199	0.000219256
ENSG00000075702.16	7239	1.03943	976.354	334.126	6.52792e-05	19-35953071-G-A	-101810	197	233	0.258889	1	2.27502e-05	0.195429	0.0455547	0.0517948	0.0544216	0.0261199	0.000139325
ENSG00000125449.6	7932	1.02343	1371.56	338.366	4.41502e-05	17-75099876-A-G	-10076	42	43	0.0477778	1	1.66161e-05	0.200307	0.0459136	0.0527947	0.0544519	0.026131	9.51708e-05
ENSG00000143971.7	8308	1.03031	1028.55	328.554	6.02737e-05	2-67334431-T-G	-62888	294	382	0.425	1	1.77033e-05	-0.0796304	0.0183138	0.0527947	0.0545105	0.0261567	0.000129197
ENSG00000214367.7	7649	1.04355	873.754	325.431	7.41008e-05	4-2295823-T-C	53659	243	294	0.326667	1	2.04491e-05	-0.089293	0.0206947	0.0523948	0.0545657	0.0261808	0.000157322
ENSG00000235863.3	23294	1.03449	1020.52	318.244	6.17367e-05	6-34029788-G-A	752656	27	28	0.0311111	1	1.33088e-05	0.200013	0.0453189	0.0518948	0.0546562	0.0262218	0.000131621
ENSG00000104231.10	7393	1.05458	717.247	327.613	9.36147e-05	8-81610528-T-C	-122353	118	135	0.150334	1	2.84484e-05	-0.117364	0.0276955	0.0510949	0.0546647	0.0262234	0.000197022
ENSG00000159588.14	5469	1.0352	404.004	317.957	0.000156416	1-45757414-G-A	133357	329	441	0.491091	1	3.92631e-05	-0.10799	0.0259513	0.0545945	0.0546985	0.0262372	0.000333047
ENSG00000103343.12	7472	1.04781	1237.67	333.79	5.31919e-05	16-2774543-A-C	-626692	25	27	0.03	1	1.79147e-05	0.413191	0.0950876	0.0519948	0.0547431	0.0262562	0.000112267
ENSG00000103274.10	10363	1.02595	1512.17	332.713	4.05994e-05	16-11680922-T-C	937136	10	10	0.0111111	1	1.28155e-05	-0.583222	0.13189	0.0513949	0.0547501	0.0262571	8.68921e-05
ENSG00000137124.7	6486	1.03413	1025.36	332.823	6.15727e-05	9-38392607-G-T	-57	150	161	0.178889	1	2.0531e-05	0.272435	0.0631535	0.0532947	0.0548325	0.0262942	0.000130881
ENSG00000088882.7	8666	1.02864	1421.79	337.004	4.3678e-05	20-3058711-A-C	258074	330	441	0.491051	1	1.5785e-05	0.255715	0.0584563	0.0528947	0.0548994	0.0263238	9.30622e-05
ENSG00000180389.6	8558	1.03719	1292.42	335.356	4.93962e-05	13-28579419-C-CA	634213	253	313	0.347778	1	1.72568e-05	-0.166306	0.0381963	0.0517948	0.0549048	0.026324	0.000104655
ENSG00000114656.10	6574	1.04551	513.278	318.756	0.000127932	3-128931472-C-CATATATATGT	-71218	265	326	0.363029	1	3.17347e-05	0.129194	0.0306739	0.0522948	0.0550061	0.0263604	0.000269119
ENSG00000241657.1	5158	1.03107	689.295	332.638	9.09522e-05	7-142344535-C-T	-89360	245	298	0.331849	1	3.1662e-05	-0.213204	0.0506135	0.0555944	0.0549901	0.0263604	0.000193156
ENSG00000120162.9	9538	1.03665	1305.62	331.107	4.88916e-05	9-27041393-A-G	-488388	88	101	0.112472	1	1.50607e-05	0.274457	0.0625866	0.0541946	0.0549955	0.0263604	0.000103452
ENSG00000262097.1	6839	1.02786	925.419	330.031	6.70603e-05	16-13915719-ATGTG-A	-100297	57	58	0.0644444	1	2.08623e-05	0.471423	0.109375	0.0532947	0.0550014	0.0263604	0.000142686
ENSG00000129993.14	10048	1.0566	1209.14	320.245	5.62149e-05	16-88936842-C-T	-40362	116	126	0.14	1	1.26974e-05	0.136917	0.0309476	0.0533947	0.0549981	0.0263604	0.000117464
ENSG00000268903.1	1562	1.04641	237.866	320.552	0.000276864	1-109534-A-C	-26361	35	35	0.0404157	1	8.2017e-05	0.287884	0.0722947	0.0509949	0.0550185	0.0263639	0.000581908
ENSG00000080986.12	10219	1.04517	2011.27	341.721	3.2634e-05	18-2638736-G-A	67225	96	102	0.113333	1	1.31294e-05	0.275228	0.0623175	0.0542946	0.0550372	0.0263704	6.8629e-05
ENSG00000138709.17	5808	1.05068	527.433	322.329	0.000126806	4-128161375-C-T	100107	16	16	0.0177778	1	3.47554e-05	-0.475053	0.11337	0.0516948	0.0551262	0.0264106	0.00026532
ENSG00000137955.15	7626	1.05558	688.18	323.953	9.8759e-05	1-76298135-CAT-C	511436	19	19	0.0211111	1	2.72629e-05	0.289432	0.0681394	0.0541946	0.0551706	0.0264294	0.000205854
ENSG00000162924.13	6025	1.02854	711.794	328.165	8.77238e-05	2-61018416-G-C	136895	107	112	0.12528	1	2.68327e-05	0.150935	0.0355025	0.0523948	0.0552198	0.0264505	0.000185829
ENSG00000146872.17	5303	1.0384	636.564	325.211	0.00010146	17-62217396-G-A	-241262	33	34	0.0377778	1	2.91477e-05	-0.304409	0.0719316	0.0541946	0.0553374	0.0265045	0.000213122
ENSG00000250116.2	8750	1.02394	1622.2	337.007	3.80254e-05	2-46321767-A-C	-258471	46	47	0.0522222	1	1.35347e-05	0.499341	0.113239	0.0535946	0.0553687	0.026517	8.05747e-05
ENSG00000067066.16	7963	1.04644	1090.69	331.543	6.08287e-05	2-230838300-G-A	422358	12	12	0.0133333	1	1.95193e-05	-0.365912	0.0845931	0.0535946	0.0554168	0.0265376	0.000126955
ENSG00000256171.1	8700	1.0414	1088.33	327.984	6.00284e-05	12-8138610-C-T	-4087	213	249	0.276667	1	1.73275e-05	-0.293227	0.0673613	0.0542946	0.0554437	0.0265455	0.000125618
ENSG00000160190.13	10358	1.03624	1817.58	333.378	3.53586e-05	21-42471211-C-T	-24797	167	191	0.212222	1	1.11955e-05	-0.190535	0.0427911	0.0511949	0.0554416	0.0265455	7.42373e-05
ENSG00000240204.2	7097	1.03795	788.622	325.13	8.19979e-05	7-129305184-G-A	-197295	68	79	0.0879733	1	2.27697e-05	-0.469608	0.109471	0.0492951	0.0554834	0.0265621	0.00017184
ENSG00000196262.13	6817	1.02116	838.632	333.854	7.31226e-05	7-44782891-C-T	-13789	191	234	0.26	1	2.56356e-05	0.0721827	0.016936	0.0535946	0.055547	0.0265901	0.00015472
ENSG00000119689.14	6529	1.0481	849.121	330.905	7.87982e-05	14-74826123-A-G	-55768	104	117	0.13	1	2.56696e-05	0.162294	0.0380812	0.0510949	0.055601	0.0266135	0.000163751
ENSG00000273415.1	7607	1.02161	1263.69	343.193	4.87146e-05	11-128062464-CATATATACACAT-C	-117963	236	287	0.31982	1	2.12168e-05	0.252039	0.0585291	0.0555944	0.055677	0.0266474	0.000102804
ENSG00000230068.2	8070	1.01475	1198.56	336.804	5.02505e-05	1-22823573-TA-T	764376	175	207	0.230512	1	1.83384e-05	-0.270056	0.0622253	0.0543946	0.0557145	0.0266629	0.000106448
ENSG00000197162.9	3823	1.05242	502.73	326.57	0.000135175	16-31371143-G-C	785372	31	32	0.0355556	1	4.20479e-05	-0.464754	0.112128	0.0532947	0.0557195	0.0266629	0.00027957
ENSG00000259250.1	7913	1.04668	1077.12	324.913	6.21958e-05	15-59200716-T-C	613209	201	238	0.265033	1	1.64674e-05	0.225322	0.051623	0.0536946	0.0559207	0.0267566	0.000128633
ENSG00000139117.13	8015	1.06247	313.378	304.173	0.000224505	12-39233718-G-A	326288	276	358	0.397778	1	4.07951e-05	0.104825	0.0252462	0.0508949	0.0559401	0.0267634	0.000459729
ENSG00000234072.1	5113	1.04245	634.58	328.78	0.000104242	2-27325171-A-C	-31322	307	409	0.454444	1	3.32168e-05	0.176093	0.0419164	0.0543946	0.055959	0.02677	0.000216004
ENSG00000115942.8	5852	1.03806	583.806	321.524	0.000111756	2-200747038-C-T	-216642	138	151	0.167778	1	2.93424e-05	-0.153067	0.036183	0.0532947	0.0559652	0.0267706	0.000232179
ENSG00000065978.18	6351	1.06133	596.137	319.227	0.000117941	1-42590558-T-G	-91869	36	39	0.0433333	1	2.92481e-05	0.254744	0.0602073	0.0563944	0.0560969	0.0268271	0.000241031
ENSG00000162385.10	6796	1.04994	818.758	329.525	8.29169e-05	1-53458457-A-AC	219848	73	75	0.0835189	1	2.6155e-05	0.231545	0.0543866	0.0548945	0.0560989	0.0268271	0.00017061
ENSG00000185838.13	8141	1.06691	1243.18	333.706	5.75239e-05	22-19856969-A-G	2030	107	119	0.132222	1	1.95106e-05	0.229663	0.0530932	0.0513949	0.0560926	0.0268271	0.000117186
ENSG00000254093.8	10447	1.03287	1200.47	320.757	5.36015e-05	8-11492272-CGTGTGT-C	652396	81	90	0.10158	1	1.22064e-05	0.204268	0.0460778	0.0524948	0.056115	0.0268323	0.000111427
ENSG00000125744.11	8153	1.02606	1525.89	340.839	4.12601e-05	19-45496962-AGCCGCCGCC-A	-99	79	85	0.0948661	1	1.65556e-05	-0.167578	0.0384042	0.0531947	0.0561205	0.0268324	8.61334e-05
ENSG00000282320.1	4698	1.04107	648.206	331.883	0.000102054	7-142747017-T-G	-39863	332	445	0.495536	1	3.53073e-05	0.180441	0.0431001	0.0523948	0.0562062	0.0268709	0.000210726
ENSG00000179902.12	6060	1.02443	962.513	339.765	6.51735e-05	1-109103071-C-G	-10607	76	86	0.0955556	1	2.65632e-05	0.372316	0.0875263	0.0559944	0.0562128	0.0268716	0.000135968
ENSG00000253883.1	7347	1.03214	652.122	322.866	9.87679e-05	14-105992722-A-ATATATATATATATATATATAT	-204268	9	9	0.0103211	1	2.64281e-05	-1.12721	0.264917	0.0551945	0.0563017	0.0269116	0.000204727
ENSG00000116017.10	8269	1.0378	2335.53	344.558	2.81082e-05	19-921766-T-G	-4015	21	21	0.0233333	1	1.21174e-05	-0.233952	0.0527541	0.0545945	0.0563552	0.0269347	5.80057e-05
ENSG00000100335.13	5946	1.03973	833.896	331.952	7.92729e-05	22-39120435-A-T	-378997	45	49	0.0544444	1	2.6615e-05	0.240702	0.0565919	0.0527947	0.0564062	0.0269566	0.000163247
ENSG00000149534.8	6942	1.04492	662.673	325.078	0.000101623	11-60237795-A-G	149534	290	363	0.404232	1	2.90919e-05	0.231683	0.0547405	0.0548945	0.0565326	0.0270145	0.000208146
ENSG00000100372.14	5219	1.0484	401.123	319.048	0.000169855	22-40715703-T-TTG	-103696	61	65	0.0723831	1	4.45735e-05	-0.279034	0.0675488	0.0556944	0.0565828	0.027036	0.000346857
ENSG00000271781.1	7281	1.05269	975.692	327.443	7.07816e-05	5-478483-C-T	-197343	340	448	0.497778	1	2.05794e-05	-0.274904	0.063734	0.0542946	0.0565911	0.0270375	0.000144158
ENSG00000104897.9	9333	1.02008	2110.65	340.362	2.95698e-05	19-2227622-C-A	-10172	98	108	0.12	1	1.13204e-05	-0.0816027	0.018337	0.0538946	0.0567187	0.027096	6.1305e-05
ENSG00000179029.14	7428	1.03442	1268.13	334.801	5.16134e-05	17-8071911-T-TG	-104488	250	295	0.327778	1	1.78354e-05	-0.248515	0.0571772	0.0518948	0.0567961	0.0271304	0.000105907
ENSG00000104824.16	7844	1.04297	942.965	329.737	7.13224e-05	19-38821504-C-T	-30843	103	114	0.126667	1	2.2182e-05	0.113511	0.0264234	0.0535946	0.0568066	0.0271329	0.000145561
ENSG00000108061.11	7718	1.0563	817.563	327.467	8.58806e-05	10-110439595-G-C	-479952	40	40	0.0444444	1	2.56773e-05	0.129975	0.0304984	0.0511949	0.0569057	0.0271778	0.000173589
ENSG00000253228.1	7829	1.03224	679.145	326.74	9.59609e-05	8-108815680-AT-A	832564	39	44	0.0491071	1	2.85521e-05	0.512622	0.120993	0.0520948	0.0569486	0.0271958	0.000196636
ENSG00000237101.1	7262	1.06073	630.312	324.406	0.000113149	1-223876584-TGCACA-T	-343029	17	22	0.0254042	1	3.2299e-05	0.66705	0.158532	0.0532947	0.0570296	0.0272319	0.000227629
ENSG00000229068.1	26067	1.05726	506.764	294.709	0.000139345	6-29652998-G-A	-813454	46	49	0.0546875	1	1.68099e-05	-0.519092	0.119057	0.0525947	0.0570689	0.0272482	0.000280701
ENSG00000185499.16	4768	1.05357	580.381	323.968	0.000120424	1-155164919-G-T	-27997	123	137	0.155329	1	3.42789e-05	-0.269526	0.0642711	0.0547945	0.0571277	0.0272738	0.000242866
ENSG00000197136.4	4929	1.0675	509.977	319.589	0.000143126	11-64643506-G-A	-972267	10	10	0.0113122	1	3.70471e-05	-0.278938	0.0668097	0.0525947	0.0571878	0.0273	0.00028604
ENSG00000204544.5	20394	1.05692	509.997	296.436	0.000138702	6-31602089-G-A	618371	279	350	0.389013	1	1.76875e-05	-0.224088	0.0515344	0.0555944	0.0572315	0.0273158	0.000278683
ENSG00000165861.13	8139	1.04714	923.374	329.928	7.43362e-05	14-72970097-G-C	-57115	178	211	0.234444	1	2.33748e-05	-0.136851	0.0319472	0.0547945	0.0572307	0.0273158	0.000150224
ENSG00000232838.3	8670	1.04856	1177.28	331.562	5.85767e-05	20-17310943-C-T	-826930	17	18	0.0202703	1	1.87164e-05	0.803668	0.185379	0.0536946	0.0572459	0.0273202	0.000118247
ENSG00000131013.3	8711	1.05571	1190.94	330.204	5.92133e-05	6-149545316-G-A	-722	264	368	0.408889	1	1.82111e-05	-0.093967	0.0216435	0.0575942	0.0572622	0.0273254	0.000118998
ENSG00000153015.15	6157	1.04823	517.663	327.233	0.000133224	5-64567795-A-G	-201135	236	281	0.312222	1	4.21045e-05	0.131761	0.0317916	0.0517948	0.0573121	0.0273465	0.00026867
ENSG00000230155.6	4976	1.03542	386.397	320.912	0.00017147	20-35498319-A-G	7337	32	34	0.0377778	1	4.74304e-05	-0.708543	0.172148	0.0547945	0.057317	0.0273465	0.000348418
ENSG00000177917.10	7130	1.05711	622.373	313.16	0.000113908	2-153521256-T-C	803258	45	47	0.0522222	1	2.34811e-05	0.204956	0.0478576	0.0538946	0.0573246	0.0273476	0.000228481
ENSG00000163882.9	7903	1.02035	1054.12	330.098	5.99494e-05	3-184266671-C-T	-95047	20	20	0.0222717	1	1.84106e-05	-0.380929	0.0877905	0.0574943	0.0573714	0.0273675	0.000122836
ENSG00000226479.3	7318	1.03933	1111.99	335.045	6.05447e-05	2-120182399-G-A	-41009	39	42	0.0466667	1	2.14649e-05	0.298742	0.069418	0.0542946	0.0575251	0.0274382	0.0001223
ENSG00000100813.14	8351	1.04232	1445.46	334.954	4.70262e-05	14-23094686-A-C	1142	115	125	0.138889	1	1.61455e-05	-0.150174	0.0343703	0.0559944	0.0575365	0.0274412	9.48055e-05
ENSG00000160888.6	6925	1.04711	1167.8	335.338	5.9176e-05	19-13154338-TC-T	3923	41	42	0.0466667	1	2.10982e-05	-0.181077	0.0420373	0.0578942	0.0576297	0.0274831	0.000118772
ENSG00000111224.13	8833	1.04145	1629.99	334.357	4.17042e-05	12-3800964-T-C	-72484	72	75	0.0833333	1	1.38715e-05	-0.196116	0.0445312	0.0574943	0.0576974	0.0275103	8.38874e-05
ENSG00000101082.13	5166	1.03953	612.844	328.989	0.000110245	20-36733736-C-T	87520	103	111	0.123608	1	3.56019e-05	0.169954	0.0406144	0.0536946	0.0576954	0.0275103	0.000222008
ENSG00000135637.13	6574	1.02552	977.002	335.79	6.6188e-05	2-74498702-C-G	15381	32	33	0.0367483	1	2.421e-05	-0.45226	0.10578	0.0567943	0.0577322	0.0275223	0.000134334
ENSG00000184014.7	7623	1.03626	708.658	325.333	9.44277e-05	11-9099438-T-A	-165952	297	373	0.414943	1	2.69333e-05	0.0654334	0.0153942	0.0535946	0.0577332	0.0275223	0.000190403
ENSG00000258944.1	8103	1.04578	801.386	323.864	8.61068e-05	14-73517041-G-C	244547	156	176	0.195991	1	2.32174e-05	-0.234844	0.0548029	0.0535946	0.0577862	0.0275451	0.000172494
ENSG00000279031.1	7494	1.04048	1248.81	335.38	5.43598e-05	16-3607252-G-T	314373	49	50	0.0555556	1	1.92151e-05	0.614917	0.14204	0.0554945	0.0577959	0.0275472	0.000109221
ENSG00000233155.1	6436	1.02423	901.544	335.966	7.15806e-05	2-75174338-G-A	755998	264	323	0.358889	1	2.65464e-05	-0.273477	0.0642884	0.0558944	0.0578534	0.027572	0.000145086
ENSG00000278962.1	6174	1.05177	788.576	329.786	8.92569e-05	2-111383773-T-C	-804591	229	268	0.298876	1	2.86427e-05	0.214216	0.0505698	0.0568943	0.0578624	0.0275738	0.000177951
ENSG00000274414.1	7413	1.05232	495.394	319.58	0.000142389	20-25267534-ATTG-A	22305	301	388	0.431614	1	3.68155e-05	-0.273823	0.0655612	0.0523948	0.0578939	0.0275863	0.000283633
ENSG00000282860.1	6742	1.0728	700.407	324.071	0.000107207	3-127688162-A-T	116324	197	227	0.252784	1	3.00684e-05	0.314037	0.0743354	0.0554945	0.0579281	0.0276	0.000210978
ENSG00000204314.10	29837	1.07053	688.088	298.823	0.000108408	6-31265793-C-T	-888167	281	338	0.376392	1	1.40616e-05	0.183412	0.0416759	0.0577942	0.0579376	0.027602	0.000213576
ENSG00000167384.10	8064	1.03232	1246.48	334.897	5.32966e-05	19-44495664-A-G	-4860	142	158	0.176339	1	1.85376e-05	0.13555	0.0312509	0.059594	0.0580338	0.0276453	0.000107165
ENSG00000266805.1	9252	1.02425	1742.49	339.208	3.71615e-05	18-9491317-A-ATTTG	-14925	291	374	0.416481	1	1.40751e-05	0.250048	0.0568201	0.0557944	0.058045	0.0276481	7.50723e-05
ENSG00000168887.10	7258	1.04106	787.671	328.532	8.67472e-05	2-85707376-C-A	95310	225	278	0.309577	1	2.67693e-05	0.144103	0.033891	0.0569943	0.0580699	0.0276574	0.000173414
ENSG00000153130.17	7045	1.02991	1376.17	344.529	4.79468e-05	4-140430860-G-A	173574	188	221	0.246102	1	2.16367e-05	0.0839271	0.0195104	0.0588941	0.0580834	0.0276613	9.64648e-05
ENSG00000263276.1	4955	1.05852	358.241	315.417	0.000201332	16-67915212-T-A	-309501	13	13	0.0149425	1	4.92436e-05	-0.796801	0.194018	0.0556944	0.0580915	0.0276626	0.00039828
ENSG00000170100.13	9312	1.05069	1184.23	323.02	5.94775e-05	16-89237195-A-T	19492	207	256	0.284444	1	1.47697e-05	0.247751	0.0564392	0.0557944	0.0580978	0.0276631	0.000118183
ENSG00000240669.1	6842	1.0665	987.634	332.579	7.48411e-05	4-152653352-A-G	39019	91	100	0.111359	1	2.53891e-05	0.439947	0.103169	0.0535946	0.0581088	0.0276658	0.000147356
ENSG00000005961.17	6008	1.04467	728.594	323.921	9.49414e-05	17-43742823-AAC-A	-646682	213	246	0.273455	1	2.60276e-05	-0.0987207	0.0231818	0.0543946	0.058131	0.0276738	0.000189197
ENSG00000256116.1	5286	1.04561	659.673	327.114	0.000105362	11-64324310-T-C	89958	42	47	0.0523385	1	3.21048e-05	-0.518594	0.123207	0.0530947	0.0582401	0.0277232	0.000209457
ENSG00000270614.1	8404	1.02331	1263.43	339.813	5.13064e-05	19-9357356-GT-G	8653	279	351	0.390135	1	2.0437e-05	0.236284	0.05476	0.0582942	0.0582806	0.0277399	0.000103283
ENSG00000219249.2	9089	1.02659	993.608	332.036	6.6025e-05	6-158463577-G-A	-263226	228	277	0.307778	1	2.17136e-05	0.314886	0.0732148	0.0549945	0.0583646	0.0277774	0.000132456
ENSG00000197497.10	11920	1.03069	2729.9	346.158	2.43804e-05	19-52949691-T-G	-243695	300	393	0.437639	1	1.08815e-05	0.226052	0.0506945	0.0571943	0.058442	0.0278116	4.87275e-05
ENSG00000131473.16	6738	1.04796	645.143	324.926	0.000108951	17-42029141-A-G	98599	16	16	0.0177778	1	3.13799e-05	-0.292812	0.0694771	0.0544946	0.058475	0.0278248	0.000215442
ENSG00000121210.15	7664	1.0468	1154.08	333.207	6.07308e-05	4-153498070-G-A	31724	15	15	0.0166667	1	2.04397e-05	0.391668	0.0907713	0.0583942	0.0585145	0.0278411	0.000120092
ENSG00000156804.7	6978	1.02745	1127.71	335.085	5.85177e-05	8-123552013-T-C	10807	11	12	0.0133333	1	2.06877e-05	0.582454	0.135075	0.0583942	0.0585473	0.0278541	0.000116967
ENSG00000178715.8	7622	1.05804	996.296	328.41	7.28695e-05	1-15966247-C-T	138015	292	374	0.416295	1	2.18777e-05	0.184257	0.0428594	0.0573943	0.0585614	0.0278583	0.000143067
ENSG00000240211.1	5801	1.02252	576.643	325.14	0.000112692	7-100745552-C-G	307171	56	59	0.0659955	1	3.2817e-05	0.538701	0.128143	0.0594941	0.0585737	0.0278615	0.000225809
ENSG00000029534.19	7184	1.04195	750.861	322.506	9.20934e-05	8-42605233-GTTTTTT-G	708471	158	205	0.230856	1	2.412e-05	0.118599	0.0277337	0.0581942	0.0586096	0.0278761	0.000182324
ENSG00000123136.14	8011	1.02935	1451.98	336.813	4.58046e-05	19-13819654-A-ATTAT	-599729	35	37	0.041387	1	1.65492e-05	0.24091	0.0552088	0.0540946	0.0586477	0.0278916	9.12957e-05
ENSG00000180008.8	7680	1.04588	837.188	329.464	8.37087e-05	14-55055609-C-T	28379	25	25	0.0277778	1	2.63928e-05	0.160689	0.0377624	0.0539946	0.0586772	0.0279031	0.000165161
ENSG00000175606.10	7283	1.03369	949.19	332.902	7.10866e-05	8-73988546-C-A	16109	75	79	0.0877778	1	2.41811e-05	-0.246036	0.0575421	0.0571943	0.058689	0.0279061	0.000141223
ENSG00000279192.1	11585	1.05361	1223.23	330.858	5.87515e-05	15-25015892-T-C	30718	84	101	0.112723	1	1.83985e-05	0.281668	0.064912	0.0565943	0.0587603	0.0279375	0.000115253
ENSG00000233954.6	7711	1.03421	1019.98	328.929	6.63905e-05	1-15868163-T-A	58815	73	80	0.0888889	1	1.99777e-05	-0.311509	0.0721055	0.0571943	0.0588046	0.027956	0.000131596
ENSG00000235299.2	6761	1.03406	941.322	334.692	7.20414e-05	1-112132645-C-T	-493579	51	66	0.0733333	1	2.5808e-05	-0.476747	0.111899	0.0575942	0.0589164	0.0280066	0.000142537
ENSG00000234080.3	3604	1.03377	283.545	325.528	0.000239414	1-50226603-T-A	-99528	89	103	0.114444	1	7.87264e-05	-0.290429	0.0727487	0.0553945	0.059039	0.0280623	0.00047275
ENSG00000282499.1	4928	1.04139	702.248	335.952	9.91103e-05	7-142294112-C-A	-376628	11	12	0.0133333	1	3.81221e-05	0.795521	0.190851	0.0573943	0.0590972	0.0280874	0.000194669
ENSG00000167522.14	8045	1.05558	955.623	319.447	7.6125e-05	16-89493770-C-T	3209	307	401	0.446309	1	1.76498e-05	0.0747344	0.017185	0.0558944	0.059131	0.0281009	0.00014825
ENSG00000231123.1	7915	1.03437	1227.42	336.432	5.55231e-05	21-38228362-A-G	-10302	320	415	0.462138	1	2.02729e-05	0.214465	0.0496817	0.0563944	0.0591503	0.0281075	0.000109402
ENSG00000134323.11	7957	1.03508	1418.66	345.052	4.82092e-05	2-15873090-T-C	-67474	150	164	0.183445	1	2.20806e-05	0.349446	0.0813243	0.0568943	0.0592267	0.028136	9.48295e-05
ENSG00000275132.1	6782	1.03017	558.358	313.7	0.000120596	19-39074733-G-C	874499	53	53	0.0588889	1	2.55393e-05	0.53344	0.125133	0.0576942	0.0592258	0.028136	0.000237889
ENSG00000100319.12	6813	1.02786	715.983	328.513	9.33585e-05	22-29827948-GAC-G	60987	228	270	0.300453	1	2.90866e-05	0.109544	0.025882	0.0576942	0.0592225	0.028136	0.00018442
ENSG00000163170.11	5852	1.0395	762.469	331.095	9.11323e-05	2-74628989-T-A	480995	12	12	0.0133333	1	3.04119e-05	-0.686119	0.162514	0.0561944	0.0593493	0.0281917	0.000178435
ENSG00000142686.7	5319	1.03911	660.841	328.531	0.000105102	1-35855979-T-C	136507	18	18	0.0200445	1	3.32983e-05	-0.483409	0.115085	0.0583942	0.0593969	0.0282117	0.000205668
ENSG00000183808.11	6454	1.03961	759.812	328.16	9.16232e-05	8-92883669-C-A	-857348	52	54	0.0602679	1	2.81912e-05	0.147183	0.0347148	0.0574943	0.0594412	0.0282302	0.000179109
ENSG00000162928.8	5888	1.03018	750.77	333.36	9.00565e-05	2-60962031-G-C	-55194	11	12	0.0133333	1	3.19374e-05	-0.572308	0.135929	0.0577942	0.0594641	0.0282381	0.000176933
ENSG00000214943.4	7130	1.03339	758.128	322.787	9.00965e-05	14-31490794-G-A	2652	75	81	0.0902005	1	2.37096e-05	0.437452	0.1022	0.0579942	0.0594688	0.0282381	0.000176671
ENSG00000180228.12	7388	1.06662	588.194	314.903	0.000128759	2-178145828-G-A	-305607	9	9	0.01	1	2.86001e-05	-0.680558	0.160646	0.0569943	0.0595619	0.0282797	0.000247479
ENSG00000180667.10	5965	1.03309	856.218	334.415	7.99776e-05	1-207184847-CT-C	131867	49	51	0.0566667	1	2.87839e-05	0.167663	0.0395909	0.0606939	0.0596751	0.0283309	0.000156313
ENSG00000273181.1	8166	1.04328	1095.24	327.809	6.4595e-05	3-184547957-A-G	414396	187	212	0.236607	1	1.87406e-05	-0.30564	0.0705056	0.0568943	0.0597227	0.0283509	0.000125424
ENSG00000165487.13	9073	1.04115	1437.07	335.168	4.89214e-05	13-21489030-A-G	-115184	305	380	0.422991	1	1.6979e-05	-0.0805757	0.0184903	0.0587941	0.0597398	0.0283564	9.50771e-05
ENSG00000105325.13	9463	1.04133	2200.38	342.832	3.198e-05	19-3548943-TGATACACAGGC-T	42670	53	58	0.0644444	1	1.3264e-05	-0.158652	0.035941	0.0585941	0.0597621	0.0283644	6.21236e-05
ENSG00000124743.5	8006	1.04535	849.69	327.984	8.3861e-05	6-52714860-T-C	-950848	179	201	0.223831	1	2.53609e-05	0.237057	0.055587	0.0538946	0.0597714	0.0283662	0.000162512
ENSG00000226469.1	4369	1.04388	383.6	321.901	0.000184932	12-111801289-G-A	-125729	30	33	0.0367483	1	5.3183e-05	-0.646718	0.15819	0.0576942	0.0597815	0.0283684	0.00035859
ENSG00000206337.10	19918	1.07348	525.288	294.058	0.000147809	6-31425597-T-G	-37774	177	204	0.228188	1	1.77248e-05	-0.231561	0.053259	0.0574943	0.0598442	0.0283956	0.000281762
ENSG00000105327.17	7896	1.03379	1474.48	340.81	4.66947e-05	19-46764201-G-A	-468565	67	68	0.0755556	1	1.89499e-05	0.159217	0.0367502	0.0574943	0.0598653	0.028403	9.09377e-05
ENSG00000143643.12	7969	1.04032	1190.17	332.559	5.90505e-05	1-231013193-G-A	34318	152	168	0.187919	1	1.94401e-05	-0.104518	0.0241577	0.0570943	0.0598772	0.028406	0.000114554
ENSG00000115365.11	6341	1.04833	627.791	320.824	0.000114835	2-211091597-A-G	613945	9	9	0.01	1	2.96832e-05	0.368412	0.0871438	0.0558944	0.0599247	0.028426	0.000221603
ENSG00000278112.1	7305	1.0406	852.515	331.3	8.26207e-05	12-123702378-A-C	182522	51	51	0.0566667	1	2.73816e-05	-0.552064	0.13	0.0568943	0.0599582	0.0284393	0.000160037
ENSG00000232385.2	6160	1.07565	712.248	326.743	0.000109952	7-95652761-C-CT	956942	327	434	0.483296	1	3.33621e-05	-0.146647	0.0349159	0.0540946	0.0599804	0.0284464	0.000208904
ENSG00000148090.11	8743	1.05081	931.255	329.058	7.80831e-05	9-90951798-C-T	-410115	316	437	0.485556	1	2.41099e-05	0.186298	0.0435636	0.0553945	0.0599842	0.0284464	0.00015033
ENSG00000121766.15	7088	1.02174	942.426	332.547	7.04717e-05	1-31215874-G-C	-81108	330	447	0.497773	1	2.37078e-05	0.137496	0.0321225	0.0613939	0.0599965	0.0284493	0.000137892
ENSG00000277589.1	4990	1.02324	995.558	339.061	6.70427e-05	17-37769203-C-T	770605	15	16	0.0178174	1	2.68817e-05	1.09101	0.256651	0.0577942	0.0600067	0.0284493	0.000131046
ENSG00000080839.11	5082	1.03433	652.691	328.431	0.000105905	20-37855153-A-G	759369	258	323	0.359091	1	3.34958e-05	0.111405	0.0265309	0.0587941	0.060003	0.0284493	0.000205708
ENSG00000126249.7	8371	1.03747	1338.6	337.648	5.21569e-05	19-34570615-G-A	166231	42	43	0.0477778	1	1.95776e-05	0.471055	0.108918	0.0581942	0.0600127	0.0284495	0.000101116
ENSG00000224531.5	9119	1.04494	1335.32	333.134	5.35653e-05	6-10112026-G-A	-982007	28	29	0.0334873	1	1.77154e-05	0.316077	0.0726957	0.0565943	0.0600757	0.0284767	0.000103306
ENSG00000273720.1	8340	1.05205	740.809	328.152	9.87618e-05	7-55775833-TTTTA-T	32760	40	40	0.0449438	1	3.06983e-05	0.557003	0.132001	0.0587941	0.0601307	0.0285002	0.000189555
ENSG00000157343.8	6851	1.04054	670.162	325.433	0.000105423	6-35213832-A-AAGG	-523200	11	11	0.0124717	1	3.06496e-05	-0.877473	0.207928	0.0555944	0.0601551	0.0285092	0.000203545
ENSG00000101391.20	5613	1.04248	621.037	324.83	0.000114512	20-33344884-C-CA	-56677	261	313	0.348416	1	3.31383e-05	-0.126395	0.0300825	0.0576942	0.0601889	0.0285226	0.000220731
ENSG00000235847.2	6954	1.01718	795.438	335.506	8.26027e-05	2-85149847-T-C	371624	64	68	0.0755556	1	3.07475e-05	-0.476515	0.112936	0.0588941	0.0602284	0.0285387	0.000161424
ENSG00000180172.7	9429	1.05108	1529.13	333.932	4.78549e-05	13-21346909-C-G	252195	116	132	0.146993	1	1.59796e-05	-0.329422	0.0753539	0.0569943	0.0603183	0.0285787	9.16177e-05
ENSG00000117090.14	7251	1.02376	1150.77	338.462	5.84684e-05	1-161277964-A-C	630669	19	19	0.0211111	1	2.27312e-05	-0.493299	0.114983	0.059594	0.0603851	0.0286054	0.000113529
ENSG00000211872.1	8948	1.03664	1639.32	343.554	4.27435e-05	14-22373126-T-C	-153718	77	79	0.0881696	1	1.85829e-05	-0.456017	0.105148	0.0591941	0.0603856	0.0286054	8.23936e-05
ENSG00000134046.11	8778	1.0413	533.44	318.533	0.00013336	18-54245197-G-A	20409	79	84	0.0935412	1	3.3105e-05	-0.137793	0.0327935	0.059594	0.0604307	0.0286241	0.000256203
ENSG00000196498.13	8765	1.05896	1403.12	330.573	5.3514e-05	12-124952614-G-A	385150	45	47	0.0522222	1	1.64177e-05	0.145787	0.0333957	0.060394	0.0604373	0.0286246	0.000101821
ENSG00000250764.1	8625	1.03835	1731.8	344.468	4.07301e-05	5-32701098-G-A	579157	26	26	0.0288889	1	1.80897e-05	-0.785153	0.18078	0.0577942	0.0604653	0.0286353	7.8335e-05
ENSG00000184402.14	9856	1.04571	1892.14	337.913	3.81718e-05	20-62144538-C-T	743	113	127	0.141741	1	1.39597e-05	-0.151662	0.0344484	0.0593941	0.0605224	0.0286597	7.30493e-05
ENSG00000117425.13	5836	1.06019	596.958	321.626	0.000126464	1-44883557-G-T	40494	94	113	0.125556	1	3.39686e-05	0.327531	0.0780628	0.060094	0.0605475	0.0286665	0.000240029
ENSG00000160679.12	6647	1.04434	605.34	322.213	0.000118855	1-153638950-G-A	4839	66	68	0.0757238	1	3.2139e-05	0.276351	0.0656594	0.0590941	0.0605479	0.0286665	0.00022752
ENSG00000143819.12	7241	1.05071	731.059	326.254	0.000100405	1-225511979-G-A	-298113	79	84	0.0935412	1	2.96609e-05	-0.252887	0.0598151	0.0586941	0.0605793	0.0286788	0.000191441
ENSG00000167548.14	6262	1.06224	642.919	326.118	0.00011828	12-49811760-G-C	751986	33	34	0.0377778	1	3.56462e-05	-0.151077	0.0361059	0.0583942	0.060619	0.0286949	0.000223996
ENSG00000250687.6	380	1.00107	99.0207	341.613	0.000634548	5-71387305-G-GTA	925061	52	55	0.0620767	1	0.000337771	-0.496358	0.137201	0.060494	0.0607099	0.0287354	0.00124138
ENSG00000138386.16	6222	1.05009	657.268	323.134	0.000111809	2-190435676-A-G	-211070	297	388	0.432071	1	3.07361e-05	-0.0664006	0.0157369	0.0587941	0.0607683	0.0287604	0.000212601
ENSG00000256955.2	9125	1.04763	1403.05	333.588	5.1998e-05	12-130976874-AAT-A	-880546	9	10	0.0111111	1	1.73627e-05	-1.03581	0.237977	0.0573943	0.0607778	0.0287623	9.89905e-05
ENSG00000257802.1	6821	1.03505	711.203	331.394	9.87728e-05	12-70887994-A-G	-962434	228	275	0.306236	1	3.35792e-05	0.278294	0.0662846	0.059594	0.0608423	0.0287901	0.000189131
ENSG00000198744.5	3777	1.03018	576.94	328.933	0.000120035	1-1173377-A-T	539000	22	22	0.0244444	1	3.91543e-05	0.383599	0.092169	0.059594	0.0609026	0.0288161	0.000230236
ENSG00000121892.14	7769	1.0474	1127.42	330.767	6.48122e-05	4-40784331-A-C	806375	11	11	0.0122222	1	2.05037e-05	0.329102	0.0762841	0.059694	0.0609188	0.0288211	0.000123118
ENSG00000262332.1	5835	1.0221	919.617	334.665	7.35473e-05	16-16202631-G-A	-20396	231	274	0.304688	1	2.63913e-05	0.224944	0.0528622	0.0611939	0.0610171	0.028865	0.000141445
ENSG00000100918.12	8000	1.01551	1263.95	337.757	5.24108e-05	14-23934508-G-A	-237345	31	35	0.0388889	1	1.97436e-05	0.259355	0.0599955	0.0613939	0.0610353	0.0288709	0.000101145
ENSG00000244515.1	7256	1.04584	691.286	329.979	0.000105414	3-157137443-C-CCCTTTGG	-26489	211	246	0.273942	1	3.4769e-05	-0.253992	0.0606156	0.0579942	0.0610469	0.0288738	0.000199993
ENSG00000178464.6	7371	1.06476	1007.57	330.341	7.66495e-05	19-13283503-C-T	639584	20	20	0.0222222	1	2.44857e-05	-0.229048	0.0536056	0.059594	0.0611126	0.0289022	0.000143825
ENSG00000135913.10	6211	1.05186	836.327	327.683	8.8926e-05	2-218489283-A-G	-79078	255	304	0.337838	1	2.68832e-05	0.100335	0.0236029	0.0573943	0.0611723	0.0289252	0.000167831
ENSG00000229585.4	7128	1.02797	870.736	332.385	7.93347e-05	4-53711155-C-T	-275903	41	46	0.0511111	1	2.69627e-05	0.574322	0.135126	0.0581942	0.0611712	0.0289252	0.000151687
ENSG00000151164.18	4866	1.06189	503.668	322.024	0.000152352	12-110465575-G-C	-38231	240	284	0.316258	1	4.26267e-05	0.269559	0.0650862	0.0586941	0.0612486	0.0289586	0.00028567
ENSG00000110583.12	5876	1.03845	639.291	324.338	0.00011181	11-63571054-C-T	-367940	67	71	0.0788889	1	3.17983e-05	0.204519	0.0485635	0.0592941	0.0612588	0.0289608	0.000212244
ENSG00000187695.8	6561	1.04205	514.617	318.396	0.000140558	3-129538742-G-A	569338	83	89	0.0995526	1	3.50701e-05	-0.194618	0.0464687	0.0588941	0.0613089	0.0289792	0.000266076
ENSG00000244273.1	4846	1.02776	678.186	338.01	0.000102014	7-142708543-G-A	-13815	305	417	0.464286	1	4.15638e-05	0.275612	0.0664506	0.0594941	0.0613043	0.0289792	0.000194644
ENSG00000224831.3	7754	1.04424	1206.17	334.609	6.04225e-05	3-149776804-T-TAC	-206504	248	284	0.316555	1	2.11531e-05	0.271198	0.0629681	0.0572943	0.0613544	0.0289981	0.000114165
ENSG00000167617.2	10166	1.02421	2556.24	346.396	2.68212e-05	19-53916342-GGTACCAAGGCCCAGAATTGCATAGAGAGTTGCCCATAA-G	-556922	244	325	0.361607	1	1.2149e-05	-0.277084	0.0624883	0.0623938	0.061433	0.0290326	5.11697e-05
ENSG00000105369.9	6079	1.02762	818.916	338.234	8.47672e-05	19-41191748-G-A	-685372	82	89	0.100679	1	3.40642e-05	-0.0972531	0.0231827	0.0626937	0.0615356	0.0290784	0.000161139
ENSG00000248208.1	7920	1.05938	1098.47	330.827	6.9666e-05	4-154153047-T-G	494475	20	20	0.0222222	1	2.2285e-05	-0.815333	0.189842	0.0567943	0.0615416	0.0290786	0.000130193
ENSG00000123358.19	8335	1.03468	1164.71	332.615	6.09668e-05	12-51571496-C-T	-451336	33	33	0.0366667	1	2.01833e-05	-0.354435	0.0820867	0.0626937	0.0615704	0.0290895	0.000115384
ENSG00000169314.14	8019	1.04028	1221.74	337.429	5.9175e-05	22-23766569-T-C	3515	166	180	0.2	1	2.23797e-05	-0.318756	0.074236	0.0570943	0.0616102	0.0291057	0.000111583
ENSG00000219755.1	6704	1.02336	713.095	329.875	9.61788e-05	6-98642433-T-A	-933279	13	13	0.0144766	1	3.12495e-05	1.19402	0.283246	0.0618938	0.0616205	0.0291079	0.000183007
ENSG00000218631.1	7798	1.05499	1070.26	330.945	7.06764e-05	6-156456983-G-A	-916188	68	69	0.0766667	1	2.27271e-05	-0.485163	0.113086	0.060094	0.0616394	0.0291142	0.000132176
ENSG00000107404.19	6134	1.03644	976.563	331.425	7.32391e-05	1-905676-C-T	-443674	24	24	0.0266667	1	2.3985e-05	0.264715	0.0618831	0.0587941	0.061679	0.0291302	0.000138234
ENSG00000130176.7	7315	1.05874	844.948	331.099	9.06271e-05	19-11391194-C-T	-147523	24	24	0.0267261	1	3.0225e-05	-0.687879	0.162874	0.0559944	0.0617048	0.0291398	0.000168981
ENSG00000227217.1	8772	1.02587	882.6	325.345	7.84609e-05	1-157587911-G-A	-103851	312	397	0.441964	1	2.17816e-05	-0.216168	0.0502704	0.060194	0.0617245	0.0291465	0.000148834
ENSG00000242247.10	8075	1.03315	994.317	327.787	7.1327e-05	22-42255490-AC-A	-602616	322	429	0.477728	1	2.09691e-05	-0.110163	0.0255661	0.059994	0.0617872	0.0291734	0.000134628
ENSG00000142459.8	9785	1.03235	1811.36	337.446	3.90858e-05	19-7799762-C-G	-30471	135	148	0.164444	1	1.41356e-05	0.134196	0.0305011	0.0578942	0.0618331	0.0291924	7.37516e-05
ENSG00000120256.9	8839	1.02275	1283.19	337.91	5.35419e-05	6-150730180-C-T	866687	268	364	0.405345	1	2.03042e-05	0.250555	0.0580468	0.060294	0.0618427	0.0291943	0.000101544
ENSG00000105669.13	6646	1.03611	891.527	330.555	8.03861e-05	19-18910645-T-C	-8752	84	96	0.106667	1	2.59972e-05	0.0654951	0.0153787	0.0585941	0.061865	0.0292022	0.000151293
ENSG00000139180.10	7939	1.0114	1852.23	347.685	3.5804e-05	12-4646351-C-T	-2756	243	289	0.321111	1	1.72159e-05	0.11381	0.026136	0.059794	0.0619002	0.0292161	6.82717e-05
ENSG00000125652.7	9704	1.0453	1985.68	340.078	3.71577e-05	19-6377413-G-C	4980	73	75	0.0833333	1	1.44346e-05	0.129056	0.0293646	0.060394	0.0619172	0.0292214	6.95359e-05
ENSG00000164331.9	7246	1.04518	950.208	330.487	7.76359e-05	5-73713923-T-A	148481	164	181	0.201111	1	2.49456e-05	-0.141504	0.033151	0.0592941	0.0619313	0.0292255	0.000145259
ENSG00000126107.14	5848	1.02069	633.736	331.526	0.000107974	1-44885651-C-T	-125678	29	30	0.0333333	1	3.72609e-05	-0.195909	0.0469386	0.060194	0.0619965	0.0292536	0.00020449
ENSG00000027001.9	11072	1.03642	1775.7	340.208	4.04982e-05	13-23856575-G-A	-32844	14	15	0.0167038	1	1.59288e-05	0.700772	0.160272	0.0607939	0.0620158	0.02926	7.60242e-05
ENSG00000239571.1	1416	1.03662	127.94	316.653	0.000562397	2-89200719-GC-G	-736140	65	66	0.0733333	1	0.000170635	-0.347679	0.0915644	0.0611939	0.0620387	0.0292656	0.00105501
ENSG00000169251.12	7484	1.05273	513.266	320.471	0.000147299	3-161234439-T-TTATA	129743	138	157	0.177602	1	3.9266e-05	-0.0919691	0.0221014	0.0590941	0.062039	0.0292656	0.000274039
ENSG00000250790.4	4989	1.04544	647.358	327.583	0.000114319	12-132456221-G-C	-455249	282	342	0.380846	1	3.56982e-05	-0.213887	0.051121	0.060194	0.062081	0.0292828	0.00021335
ENSG00000271204.1	7044	1.05589	1170.76	332.27	6.52534e-05	7-131652613-CT-C	720407	167	188	0.214612	1	2.15716e-05	-0.288263	0.067001	0.0577942	0.0620925	0.0292855	0.000121102
ENSG00000229133.1	6985	1.05348	802.536	323.622	9.46252e-05	1-69050259-GT-G	807204	268	311	0.34589	1	2.57061e-05	-0.150471	0.0353097	0.0609939	0.0621734	0.029321	0.000175604
ENSG00000232938.2	4131	1.01816	515.536	325.714	0.000132061	17-83095608-C-CG	-131289	236	273	0.304251	1	3.99971e-05	0.297246	0.071508	0.060394	0.0621824	0.0293226	0.000249696
ENSG00000116521.10	4786	1.05042	608.114	324.998	0.00012387	1-155537752-T-TA	275322	22	25	0.0284738	1	3.64395e-05	0.170152	0.0407155	0.0591941	0.0622445	0.0293492	0.000229977
ENSG00000156869.12	7625	1.03152	801.656	332.488	8.8725e-05	1-99729338-G-A	-36455	167	208	0.231111	1	3.06652e-05	0.187301	0.0443845	0.0613939	0.0622811	0.0293638	0.000166279
ENSG00000155846.16	7398	1.0657	1240.11	331.324	6.36384e-05	5-148735243-A-G	-995055	202	233	0.258889	1	2.04096e-05	0.13032	0.0302001	0.0591941	0.0623045	0.0293722	0.000117128
ENSG00000110848.8	8846	1.06734	920.315	323.829	8.62324e-05	12-10076727-A-G	315826	23	24	0.0267261	1	2.32331e-05	0.242268	0.0565375	0.0609939	0.0623546	0.0293931	0.000158457
ENSG00000160050.14	5181	1.02981	633.758	332.02	0.000111791	1-31596038-A-G	-604348	66	69	0.0768374	1	3.92669e-05	0.262023	0.0629679	0.0591941	0.0623691	0.0293946	0.000209399
ENSG00000274191.1	6802	1.0546	593.926	326.689	0.000128676	12-122175238-C-T	-458892	336	430	0.478842	1	3.98728e-05	0.27389	0.0658775	0.0618938	0.062364	0.0293946	0.000237935
ENSG00000204394.12	29047	1.06512	542.033	291.035	0.000145767	6-31864167-T-C	68214	175	199	0.221111	1	1.57468e-05	-0.0863646	0.0197404	0.060094	0.0624938	0.0294507	0.000267564
ENSG00000011009.10	6521	1.04186	800.298	326.153	9.21496e-05	1-23876195-T-TTTTA	85225	301	380	0.422819	1	2.68089e-05	-0.0460193	0.010824	0.060094	0.0625461	0.02947	0.000171026
ENSG00000262700.1	8459	1.03079	1326.24	336.441	5.3736e-05	16-24118864-G-A	-974523	113	124	0.138085	1	1.95538e-05	0.359177	0.0830438	0.0590941	0.0625428	0.02947	0.000100323
ENSG00000173660.11	5914	1.03596	477.265	320.266	0.000151865	1-46818900-G-A	515269	142	161	0.178889	1	4.04555e-05	0.092651	0.0223035	0.0608939	0.0625993	0.0294924	0.000282483
ENSG00000244691.1	8181	1.03297	979.878	330.133	7.33385e-05	14-103436409-C-CT	23648	259	315	0.350897	1	2.31547e-05	0.278917	0.065078	0.0633937	0.0626409	0.0295093	0.000136546
ENSG00000138443.15	5318	1.05426	491.713	320.984	0.000156043	2-204257080-CACAT-C	928861	18	19	0.022093	1	4.25908e-05	0.268942	0.0649339	0.0606939	0.0626823	0.0295261	0.000287144
ENSG00000197956.9	6713	1.03053	696.908	330.666	0.000102468	1-153530083-C-CA	-6161	108	113	0.125556	1	3.43107e-05	-0.0970364	0.0231405	0.0607939	0.0627219	0.0295421	0.000190778
ENSG00000155254.12	7125	1.02576	1184.33	339.805	5.95488e-05	10-97413901-T-A	-299272	34	34	0.0377778	1	2.40758e-05	0.329181	0.0769694	0.060394	0.0628714	0.0296098	0.000110888
ENSG00000244490.1	7218	1.04118	1051.12	334.991	7.03933e-05	7-106300604-C-T	999082	19	22	0.0244989	1	2.53596e-05	0.772602	0.181165	0.0608939	0.0628859	0.0296139	0.000129992
ENSG00000180096.11	3345	1.04763	438.704	323.733	0.000172401	16-29778030-G-C	-617961	63	72	0.08	1	5.15052e-05	-0.106023	0.0258845	0.060194	0.063038	0.0296829	0.000316539
ENSG00000270761.1	7294	1.0212	644.827	317.801	0.000108124	6-47462031-C-A	-15541	195	227	0.252222	1	2.53441e-05	-0.280731	0.0658255	0.0623938	0.0630529	0.0296872	0.000201242
ENSG00000120306.9	4170	1.03333	477.881	327.798	0.000151634	5-140021487-C-T	-153155	15	15	0.0166667	1	4.9545e-05	-0.261564	0.0637127	0.0623938	0.063095	0.0297043	0.00028022
ENSG00000182687.3	8486	1.034	1438.77	341.188	5.05054e-05	17-75387451-T-TA	-687343	100	109	0.124429	1	2.08748e-05	-0.419992	0.0974461	0.0608939	0.063136	0.0297209	9.32449e-05
ENSG00000249215.1	3896	1.04929	574.664	335.051	0.000132745	5-140031102-C-T	536846	248	296	0.328889	1	5.1564e-05	-0.211386	0.0516114	0.060294	0.0632625	0.0297778	0.000242672
ENSG00000156239.11	7974	1.06223	656.403	317.37	0.00012081	21-28904458-C-G	19087	154	170	0.188889	1	2.85097e-05	-0.135804	0.0320508	0.0614939	0.0632747	0.0297808	0.000219394
ENSG00000253919.1	7337	1.06715	566.193	320.304	0.000142224	8-78131903-T-TAC	-630528	204	226	0.251126	1	3.752e-05	0.214311	0.0513678	0.0608939	0.0633337	0.0298059	0.000257426
ENSG00000272078.1	7226	1.03683	1093.16	334.418	6.72959e-05	1-11620226-C-T	980166	135	150	0.166667	1	2.37322e-05	-0.312893	0.0731035	0.0631937	0.0633637	0.0298173	0.000123615
ENSG00000127995.16	5897	1.04799	784.889	336.644	9.70961e-05	7-94494952-C-T	-14267	25	28	0.0311111	1	3.79533e-05	0.207946	0.0498749	0.060294	0.0634496	0.029855	0.000177102
ENSG00000169957.9	3619	1.05009	466.395	324.032	0.000164463	16-30404278-C-T	-122543	215	248	0.275556	1	4.91747e-05	0.11352	0.0276394	0.0592941	0.0634629	0.0298586	0.000299592
ENSG00000100380.13	5276	1.05128	376.759	314.72	0.000204373	22-40806132-C-T	-50890	319	431	0.479911	1	4.91691e-05	0.0823911	0.0200601	0.0626937	0.0634825	0.0298651	0.000371953
ENSG00000227097.5	8323	1.04347	628.162	319.732	0.000119975	11-82686470-T-C	-3089	39	41	0.0455556	1	3.0275e-05	0.305475	0.0723363	0.0613939	0.063611	0.0299228	0.000218778
ENSG00000162482.4	8873	1.03598	1450.53	338.719	5.08052e-05	1-19317386-C-T	28136	35	36	0.04	1	1.96025e-05	0.692371	0.160102	0.0622938	0.0636393	0.0299334	9.296e-05
ENSG00000274460.1	3983	1.03749	753.579	335.001	9.82706e-05	16-22917262-A-G	965554	9	9	0.01	1	3.68141e-05	-0.932162	0.223186	0.0630937	0.0636571	0.0299391	0.000179617
ENSG00000137171.14	6789	1.04094	1168.98	335.291	6.40891e-05	6-43121572-T-TCTGCAGCTCACTGGGTC	80795	39	40	0.0444444	1	2.30313e-05	0.257194	0.0599921	0.0615938	0.0637222	0.029967	0.000116817
ENSG00000111641.11	7410	1.02535	1281.35	337.139	5.57947e-05	12-6568031-C-A	-660	58	62	0.0688889	1	2.07952e-05	0.146205	0.0339154	0.0634937	0.0638049	0.0300031	0.000102384
ENSG00000224358.1	8507	1.04557	990.559	329.776	7.68852e-05	1-165774286-A-G	5105	90	91	0.101111	1	2.41802e-05	0.410601	0.0960297	0.0622938	0.0638746	0.0300332	0.000139482
ENSG00000230202.1	7150	1.03309	646.813	328.508	0.000113418	6-118086434-C-T	87459	33	37	0.0411111	1	3.62879e-05	0.486579	0.116405	0.0609939	0.0639196	0.0300516	0.000206914
ENSG00000140691.16	3771	1.03173	422.345	325.33	0.000173084	16-31471428-C-T	11691	246	312	0.346667	1	5.39868e-05	0.0938263	0.0229708	0.0630937	0.0639649	0.0300702	0.000315753
ENSG00000106052.13	7440	1.04217	949.62	327.915	7.95828e-05	7-27566374-C-CA	-172957	21	21	0.0237557	1	2.38448e-05	-0.184991	0.043232	0.0606939	0.0640408	0.0301032	0.000144249
ENSG00000163444.11	6713	1.05151	1044.21	330.745	7.44614e-05	1-202904015-T-TC	-103371	31	31	0.0344444	1	2.39706e-05	-0.354871	0.0829565	0.0625937	0.0640598	0.0301094	0.000134303
ENSG00000173276.13	10631	1.03136	1820.28	332.593	4.02266e-05	21-41271845-A-C	-738542	140	155	0.172606	1	1.26376e-05	0.11621	0.0262609	0.0623938	0.064137	0.0301429	7.32042e-05
ENSG00000128654.13	6997	1.03828	851.319	328.09	8.78989e-05	2-175965801-GA-G	-303594	129	152	0.169643	1	2.6837e-05	-0.157501	0.0370473	0.060394	0.0641684	0.030155	0.000159317
ENSG00000204283.3	9871	1.0504	2158.05	341.303	3.60261e-05	17-77895035-A-G	10948	85	102	0.113333	1	1.44566e-05	0.444778	0.10121	0.0638936	0.0642674	0.0301987	6.48076e-05
ENSG00000174748.18	8265	1.0372	1068.32	329.545	6.99364e-05	3-23739597-G-T	-177119	27	27	0.0304054	1	2.15745e-05	-0.156913	0.0364716	0.0654935	0.06428	0.0301992	0.000126609
ENSG00000100764.13	7871	1.0413	1342.3	339.996	5.6358e-05	14-89460485-G-T	-796010	13	13	0.0144766	1	2.27793e-05	-0.452174	0.105409	0.0622938	0.0642747	0.0301992	0.000101827
ENSG00000237818.1	7693	1.04484	954.186	333.059	8.02462e-05	7-97023337-GGTGT-G	-875778	222	265	0.295455	1	2.78285e-05	0.226157	0.0533032	0.0628937	0.0643647	0.0302362	0.000144531
ENSG00000065427.14	8972	1.02197	1169.47	335.043	6.10354e-05	16-75513248-A-G	-134431	41	44	0.0491071	1	2.16575e-05	0.14216	0.0330493	0.0632937	0.0643764	0.030239	0.00011119
ENSG00000234287.1	7275	1.02539	725.399	330.762	9.95711e-05	3-39820111-T-G	-941434	150	164	0.182628	1	3.33042e-05	-0.128545	0.0306029	0.0623938	0.0644499	0.0302708	0.00018086
ENSG00000089157.15	7288	1.06823	764.498	320.847	0.000107501	12-120208991-G-A	7756	152	169	0.187778	1	2.75084e-05	0.0874209	0.0205912	0.0615938	0.0644621	0.0302726	0.000191162
ENSG00000141378.14	4504	1.01975	391.487	324.121	0.000181302	17-59969073-T-C	261609	263	333	0.37	1	5.51485e-05	0.157683	0.0386533	0.0639936	0.0644655	0.0302726	0.000330182
ENSG00000220749.4	8510	1.02239	875.015	331.579	8.18332e-05	1-211903457-TAGGTGTTTCTGGGAA-T	-148549	63	63	0.0701559	1	2.72992e-05	-0.277146	0.0652516	0.0652935	0.0644933	0.0302829	0.00014877
ENSG00000277511.1	6517	1.0435	919.077	332.004	8.31912e-05	17-32518410-A-C	390815	24	24	0.0266667	1	2.81421e-05	0.463535	0.109319	0.0618938	0.0645331	0.0302989	0.000149545
ENSG00000158669.11	7426	1.02875	896.587	331.882	8.15244e-05	8-41625687-T-C	48500	307	407	0.453125	1	2.74145e-05	0.141147	0.0332397	0.0641936	0.0645428	0.0303007	0.000147613
ENSG00000164053.19	3263	1.02153	249.581	321.336	0.000286476	3-48466268-T-C	19558	113	126	0.14	1	8.70589e-05	-0.217364	0.0547889	0.0608939	0.0645795	0.0303085	0.000520285
ENSG00000120594.16	10196	1.03165	922.725	324.869	7.99794e-05	10-20208441-CT-C	392202	162	192	0.213333	1	2.19597e-05	0.107621	0.0250386	0.0628937	0.0645829	0.0303085	0.000144512
ENSG00000099866.14	6584	1.0212	1754.81	342.353	4.07079e-05	19-501212-G-A	12036	106	119	0.132222	1	1.70318e-05	0.297292	0.0682329	0.0611939	0.0645781	0.0303085	7.39535e-05
ENSG00000204556.4	4225	1.04966	192.795	311.6	0.000404093	20-25545988-A-AT	-472844	110	132	0.146993	1	0.000101776	-0.383075	0.0975161	0.0628937	0.0645658	0.0303085	0.000723757
ENSG00000261236.7	5926	1.03699	812.207	327.949	9.24627e-05	8-144183882-C-T	-107488	37	38	0.0422222	1	2.83167e-05	-0.17557	0.0414204	0.0636936	0.0646529	0.0303386	0.00016644
ENSG00000261366.1	6346	1.03597	515.971	328.296	0.000145253	6-95606664-G-T	29214	160	183	0.203333	1	4.78065e-05	0.184694	0.0448941	0.0623938	0.0647259	0.0303647	0.000261298
ENSG00000274752.1	5124	1.03661	694.71	333.868	0.000108103	7-142811770-T-C	251347	55	66	0.0734967	1	3.97339e-05	-0.341773	0.0821887	0.0609939	0.0647303	0.0303647	0.000194397
ENSG00000119616.11	6841	1.0541	848.882	328.625	9.32409e-05	14-75348223-C-T	635079	14	16	0.0177778	1	2.91363e-05	0.374955	0.0885997	0.059794	0.0647174	0.0303647	0.000166277
ENSG00000269843.1	7165	1.01812	1075.51	339.132	6.59374e-05	19-40893894-C-T	56684	96	110	0.122768	1	2.64445e-05	-0.359364	0.0844608	0.0627937	0.0647319	0.0303647	0.000119687
ENSG00000169598.15	10742	1.03052	2096.44	341.254	3.5189e-05	1-3880561-G-T	23294	81	89	0.0991091	1	1.40683e-05	-0.22624	0.0514087	0.0638936	0.0647825	0.0303811	6.34223e-05
ENSG00000096384.19	7421	1.02265	1224.09	340.155	5.88114e-05	6-44414382-C-CTG	168216	22	23	0.0259009	1	2.39784e-05	0.182388	0.0426368	0.0620938	0.0647843	0.0303811	0.000106417
ENSG00000069943.9	9943	1.04699	777.77	319.187	9.97168e-05	15-55220548-G-T	-98614	168	202	0.224944	1	2.40099e-05	0.158724	0.0371076	0.0627937	0.064778	0.0303811	0.000178273
ENSG00000171150.7	8892	1.0274	1710.54	338.064	4.277e-05	2-46682925-A-C	-16027	273	342	0.38	1	1.59033e-05	0.0899765	0.0205766	0.0624938	0.0648673	0.0304172	7.71049e-05
ENSG00000235109.7	7750	1.03842	243.132	303.648	0.000311755	6-28283136-A-G	-73135	24	27	0.03	1	6.00623e-05	-0.638103	0.15722	0.0644936	0.0649801	0.0304663	0.000557911
ENSG00000186260.16	6650	1.04701	918.722	330.364	8.4691e-05	16-14179665-T-A	108344	119	144	0.16	1	2.74296e-05	0.148846	0.0350537	0.0643936	0.0649836	0.0304663	0.000150934
ENSG00000279865.1	8718	1.03683	1334.48	338.326	5.65662e-05	12-7934582-G-T	-147278	190	212	0.237668	1	2.18316e-05	0.196502	0.0457026	0.0656934	0.0650153	0.0304784	0.000101265
ENSG00000232097.1	7640	1.01798	841.079	328.007	8.47914e-05	7-97904317-C-CACAG	-34477	151	166	0.186517	1	2.56987e-05	0.328395	0.0770605	0.0657934	0.0651189	0.0305242	0.000152989
ENSG00000224861.1	7271	1.04141	601.998	325.362	0.000127399	14-65885903-A-G	-127886	34	34	0.0377778	1	3.80134e-05	-0.332238	0.079693	0.0618938	0.0651469	0.0305345	0.000227092
ENSG00000119682.16	6841	1.03596	896.341	332.479	8.43033e-05	14-74740734-G-A	27619	178	199	0.221604	1	2.89449e-05	0.0803604	0.0189817	0.0637936	0.065257	0.0305834	0.000150423
ENSG00000175779.1	8304	1.05413	1141.22	331.246	7.00285e-05	15-39297625-G-A	601027	26	29	0.0325843	1	2.26859e-05	-0.708695	0.165172	0.0615938	0.065348	0.0306233	0.000123693
ENSG00000211850.1	8962	1.01153	1531.07	341.224	4.58691e-05	14-21690871-C-G	-810730	146	170	0.190157	1	1.8801e-05	0.322439	0.0743937	0.0644936	0.0654394	0.0306633	8.26217e-05
ENSG00000253250.2	5886	1.04272	456.544	317.606	0.000169577	8-90889121-C-T	-96136	56	64	0.0711111	1	4.2746e-05	-0.436337	0.105373	0.0618938	0.0655067	0.0306921	0.000300426
ENSG00000197056.9	5648	1.02366	828.867	335.858	8.81328e-05	1-34201334-A-T	-858452	209	251	0.278889	1	3.33671e-05	0.0890324	0.0211983	0.0644936	0.0655224	0.0306967	0.000157571
ENSG00000260920.2	7421	1.03983	975.7	335.218	7.87815e-05	1-40381033-T-C	-83286	46	46	0.0511111	1	2.8936e-05	0.611972	0.14455	0.0621938	0.0656047	0.0307324	0.000139562
ENSG00000176349.11	9880	1.03869	1260.57	329.066	6.09086e-05	7-2146864-C-T	308278	15	15	0.0166667	1	1.81872e-05	1.03042	0.237321	0.0651935	0.0657572	0.0308011	0.00010771
ENSG00000143569.18	5363	1.05825	755.022	327.987	0.000107857	1-154051217-AT-A	-168962	224	259	0.288764	1	3.37817e-05	-0.0748647	0.0178375	0.0617938	0.0657909	0.0308141	0.000188879
ENSG00000143379.12	5344	1.04427	489.808	320.415	0.000159513	1-151723428-G-A	797165	288	361	0.401111	1	4.30151e-05	-0.11168	0.0269798	0.0645935	0.0658017	0.0308164	0.000281127
ENSG00000066557.5	6518	1.0339	657.954	327.417	0.000115153	1-70152306-T-C	-53314	92	95	0.105556	1	3.58312e-05	-0.124893	0.0298568	0.0652935	0.065844	0.0308334	0.000203833
ENSG00000181035.13	6858	1.03986	786.365	327.655	9.81342e-05	19-19054347-G-A	-9652	85	88	0.0977778	1	3.0055e-05	-0.149881	0.0354772	0.0636936	0.0658581	0.0308372	0.000173173
ENSG00000110697.12	5985	1.05195	579.509	320.653	0.000138273	11-67172616-T-TTGTG	-333647	27	28	0.0314607	1	3.66651e-05	0.168246	0.0402736	0.0631937	0.0659563	0.030878	0.000242251
ENSG00000242060.1	8935	1.02232	1240.81	337.832	5.90235e-05	18-59824581-A-ATT	-324995	42	44	0.0496614	1	2.25695e-05	0.364129	0.0848421	0.0658934	0.065957	0.030878	0.000104893
ENSG00000131368.7	7894	1.04842	1047.28	332.32	7.58522e-05	3-15131864-A-T	66529	74	76	0.0846325	1	2.55891e-05	0.147623	0.0346329	0.0637936	0.0660743	0.0309301	0.000132879
ENSG00000260496.3	9662	1.05748	1422.69	327.416	5.74192e-05	16-1523809-A-G	522883	32	32	0.0355556	1	1.61957e-05	-0.606165	0.138756	0.0646935	0.0661508	0.0309631	0.000100052
ENSG00000129226.13	7712	1.02851	1324.63	335.326	5.65792e-05	17-7057828-T-C	-521639	216	254	0.282851	1	2.00612e-05	0.0533309	0.0123474	0.0649935	0.0662123	0.0309891	9.98536e-05
ENSG00000204427.11	27130	1.08379	523.565	289.685	0.000168532	6-31400088-G-A	-303356	170	194	0.215556	1	1.81211e-05	0.0762647	0.0175615	0.0614939	0.0662573	0.0310074	0.000289767
ENSG00000276417.1	8707	1.02366	1140.92	332.141	6.47934e-05	12-7535158-CATTTGGAATTGCTGT-C	-670826	14	14	0.0155556	1	2.13221e-05	-1.07186	0.248975	0.0627937	0.0662939	0.0310217	0.000114478
ENSG00000228107.1	8506	1.04161	1078.11	331.82	7.2462e-05	21-35630478-A-AGTGTGT	-730152	56	61	0.069161	1	2.39643e-05	0.324669	0.0758953	0.0670933	0.0663201	0.0310311	0.000126878
ENSG00000219023.1	6509	1.04911	617.48	326.174	0.000129435	6-35937257-G-T	381384	71	80	0.0888889	1	3.95813e-05	0.271932	0.065379	0.0636936	0.0663475	0.0310411	0.000225743
ENSG00000198721.12	9758	1.03092	1477.21	332.658	5.12884e-05	6-4127496-A-C	-8101	238	284	0.315611	1	1.66391e-05	-0.122668	0.0281196	0.0645935	0.0664392	0.0310813	9.01001e-05
ENSG00000165813.18	6790	1.02757	939.446	333.096	7.98789e-05	10-114100098-T-C	-74122	208	239	0.265556	1	2.77141e-05	-0.0616579	0.0145289	0.0635936	0.066487	0.0311008	0.000140449
ENSG00000108821.13	6352	1.06781	1234.66	334.19	6.85357e-05	17-50200388-C-A	-1244	124	134	0.14922	1	2.4067e-05	0.359594	0.0840788	0.0622938	0.0665004	0.0311043	0.000118253
ENSG00000242282.6	9308	1.04119	1638.13	337.311	4.78014e-05	2-4114904-C-G	578031	88	94	0.104444	1	1.76027e-05	-0.3723	0.0855976	0.0660934	0.0665588	0.0311288	8.34156e-05
ENSG00000272150.5	927	1.04321	164.931	331.334	0.000477739	1-145813973-C-A	206115	136	144	0.163636	1	0.00019823	-0.313059	0.0832974	0.0632937	0.0665918	0.0311414	0.000832345
ENSG00000131467.10	4933	1.06609	525.428	324.054	0.000160475	17-42819126-C-G	-5259	31	32	0.0356347	1	4.78325e-05	-0.271172	0.0659167	0.0643936	0.0666018	0.0311433	0.000276679
ENSG00000130300.8	8271	1.04924	1354.55	331.949	5.94212e-05	19-17817095-G-A	439745	29	30	0.0334076	1	1.92355e-05	-0.420273	0.0970843	0.0646935	0.0667913	0.0312291	0.000102948
ENSG00000260793.2	5988	1.04445	695.005	326.344	0.000114192	17-44462985-T-TATAAATAA	241070	29	30	0.0333333	1	3.44539e-05	0.444595	0.106049	0.0640936	0.0668071	0.0312337	0.000198226
ENSG00000151687.14	6560	1.04913	591.8	327.635	0.00013601	2-189148020-C-T	-526270	141	161	0.178889	1	4.35806e-05	0.174624	0.0422177	0.0660934	0.0668173	0.0312356	0.000235553
ENSG00000277200.1	8517	1.03586	1411.64	335.107	5.48022e-05	17-2724508-G-A	561	295	370	0.412027	1	1.92388e-05	0.307849	0.0711147	0.0657934	0.0668242	0.031236	9.54907e-05
ENSG00000130779.19	6573	1.06506	529.975	318.332	0.000159161	12-122461435-TA-T	38803	22	23	0.0261959	1	4.04952e-05	0.228822	0.0550866	0.0660934	0.0668318	0.0312367	0.000273615
ENSG00000009413.15	7062	1.03208	662.353	325.008	0.000115535	6-111586004-A-AATGGT	102775	192	223	0.24833	1	3.36459e-05	0.0991911	0.0236282	0.0641936	0.066869	0.0312513	0.000201534
ENSG00000163607.15	8328	1.05122	879.456	330.225	9.2201e-05	3-113001274-AT-A	10120	259	340	0.378348	1	3.00808e-05	-0.15219	0.0360257	0.0646935	0.0668961	0.0312612	0.000159346
ENSG00000236824.2	7727	1.07131	1031.03	324.109	8.34057e-05	2-46575399-T-TCA	-759916	152	174	0.199541	1	2.25406e-05	-0.255815	0.0596007	0.0648935	0.0669173	0.0312683	0.000142815
ENSG00000246851.1	7160	1.04514	1308.99	335.625	6.08838e-05	9-130987797-CG-C	-206408	245	302	0.335556	1	2.19564e-05	-0.280309	0.0652145	0.0629937	0.0669449	0.0312783	0.00010544
ENSG00000135930.13	7254	1.02521	1045.47	333.438	7.17621e-05	2-233052342-C-T	501749	25	25	0.0277778	1	2.48104e-05	0.262665	0.0615175	0.0652935	0.0669515	0.0312786	0.000125435
ENSG00000227992.1	4622	1.00136	688.907	336.12	0.00010127	2-111410354-T-C	204150	182	202	0.224944	1	3.92223e-05	-0.297085	0.0713891	0.0673933	0.0671073	0.0313485	0.000178665
ENSG00000213557.4	9047	1.0211	1252.16	334.317	5.94273e-05	9-107946963-C-A	-93250	30	30	0.0333333	1	2.05915e-05	-0.632488	0.146641	0.0668933	0.0672507	0.0314127	0.00010361
ENSG00000128881.16	4969	1.03309	387.133	318.484	0.000199457	15-42936429-A-AT	15620	316	435	0.484234	1	5.29681e-05	-0.0807118	0.0197378	0.0651935	0.0672672	0.0314176	0.000345677
ENSG00000037241.7	8179	1.05981	1509.57	336.205	5.54097e-05	5-173540697-C-A	581918	47	52	0.0577778	1	2.00966e-05	0.264046	0.0611387	0.0650935	0.0672919	0.0314263	9.48404e-05
ENSG00000135407.10	5917	1.03511	668.878	331.279	0.000116296	12-57745470-C-CA	-73234	195	229	0.255011	1	4.02459e-05	0.163181	0.0392701	0.0664934	0.0673474	0.0314494	0.000201128
ENSG00000233913.7	7874	1.04753	1417.63	335.826	5.69832e-05	5-168762719-G-A	146367	9	9	0.01	1	2.05109e-05	0.880361	0.204067	0.0640936	0.067378	0.0314609	9.79474e-05
ENSG00000171643.13	8411	1.03692	1233.1	333.899	6.34856e-05	5-76849581-C-CT	-420	237	292	0.325503	1	2.19097e-05	0.186858	0.043468	0.0654935	0.0674041	0.0314702	0.000109612
ENSG00000274756.1	5497	1.03232	946.776	337.683	8.15677e-05	17-35840762-G-A	-734563	14	14	0.0155902	1	3.21639e-05	0.710201	0.168747	0.0656934	0.0674275	0.0314783	0.000141083
ENSG00000276071.1	6166	1.04991	500.276	324.496	0.000163033	19-36426999-G-A	-241103	156	180	0.2	1	4.9293e-05	-0.242162	0.0589688	0.0668933	0.0675587	0.0315367	0.000279181
ENSG00000239305.6	5097	1.06063	494.49	322.912	0.000170241	2-85793916-A-G	-829950	204	248	0.275556	1	4.96544e-05	-0.109149	0.0265903	0.0657934	0.0675751	0.0315415	0.000290073
ENSG00000113851.14	11135	1.03909	2237.26	342.176	3.53825e-05	3-3130213-T-C	-49514	133	151	0.168151	1	1.45358e-05	-0.0720427	0.0163981	0.0628937	0.0677114	0.0316023	6.07527e-05
ENSG00000278023.5	6073	1.0259	1196	344.669	6.35976e-05	17-35919212-G-GA	-11561	63	76	0.0850112	1	2.95241e-05	-0.516252	0.122077	0.0674933	0.0677238	0.0316053	0.000109845
ENSG00000262814.7	8529	1.05256	1217.96	331.446	6.76743e-05	17-82577492-G-A	874135	38	38	0.0422222	1	2.19526e-05	0.20318	0.0472699	0.0656934	0.067738	0.031609	0.00011545
ENSG00000205231.1	5566	1.05924	750.989	324.086	0.000111949	1-1290912-G-A	111357	38	42	0.0466667	1	3.16186e-05	0.677797	0.160893	0.0636936	0.0677596	0.0316163	0.000190357
ENSG00000215784.5	1002	1.02728	198.974	342.184	0.000384241	1-145698672-T-C	602672	301	383	0.426503	1	0.000197469	0.205432	0.0546459	0.0659934	0.067799	0.0316297	0.000662409
ENSG00000104408.9	7737	1.01851	694.486	333.556	0.000107171	8-108142503-T-TA	-292830	32	34	0.0385488	1	3.90233e-05	-0.13144	0.0315756	0.0661934	0.0678006	0.0316297	0.000185534
ENSG00000198658.4	3967	1.06239	507.712	326.551	0.000167312	1-148308833-T-G	162438	21	22	0.0244444	1	5.36347e-05	-0.463539	0.113441	0.0652935	0.067846	0.031648	0.000283746
ENSG00000138326.18	7225	1.02827	1137.98	337.521	6.75043e-05	10-78304259-C-T	270499	16	16	0.0177778	1	2.59637e-05	-0.262844	0.0617133	0.0665933	0.0678996	0.0316702	0.000116159
ENSG00000273687.1	7286	1.03278	1085.94	335.336	7.17507e-05	17-34459266-G-T	-559394	334	430	0.477778	1	2.6156e-05	0.300097	0.0704887	0.0688931	0.0679308	0.0316819	0.000123152
ENSG00000258357.1	8864	1.03241	1298.37	334.976	5.99581e-05	12-95431952-A-G	910083	17	18	0.0209302	1	2.11913e-05	0.859561	0.199596	0.0653935	0.0679467	0.0316865	0.000102905
ENSG00000218186.2	10578	1.04643	1000.61	320.133	8.12169e-05	6-24146226-C-T	-451786	47	49	0.0544444	1	1.94326e-05	-0.506283	0.117017	0.0661934	0.0680107	0.0317134	0.000138379
ENSG00000279943.1	9690	1.05183	1791.8	337.75	4.61103e-05	4-186202769-CAT-C	11279	278	366	0.406667	1	1.71286e-05	0.256622	0.0589163	0.0636936	0.0680481	0.0317281	7.83341e-05
ENSG00000276259.1	8959	1.04289	1269.55	336.048	6.3391e-05	16-58277204-C-T	-245766	78	84	0.0933333	1	2.32408e-05	0.41045	0.0957872	0.0610939	0.068062	0.0317317	0.000108097
ENSG00000273008.1	8746	1.05715	596.437	318.542	0.000140744	10-43269272-C-T	130938	11	11	0.0122222	1	3.52701e-05	1.0709	0.25578	0.0616938	0.068077	0.0317358	0.000238437
ENSG00000237854.3	7345	1.0472	1127.6	331.764	7.24429e-05	17-68022916-T-C	-78992	41	46	0.0511111	1	2.39193e-05	0.553687	0.129417	0.0677932	0.0682069	0.0317909	0.000123035
ENSG00000267871.5	8207	1.02703	1274.2	335.54	6.0335e-05	19-57279444-T-C	-890	279	357	0.39755	1	2.16833e-05	0.264361	0.0614627	0.0673933	0.0682075	0.0317909	0.000103408
ENSG00000169129.14	6532	1.0393	797.547	327.387	0.000100075	10-114292003-G-A	-112753	70	77	0.0855555	1	3.0504e-05	0.397997	0.0942852	0.0643936	0.0682312	0.0317991	0.000170501
ENSG00000114270.17	3256	1.04648	228.295	316.621	0.000357265	3-48393626-T-A	-201641	297	400	0.445312	1	9.99802e-05	-0.126088	0.0320607	0.0663934	0.0682634	0.0318113	0.000606401
ENSG00000111203.11	8535	1.03965	1578.65	334.928	5.07367e-05	12-2836804-C-T	19581	212	244	0.271111	1	1.75616e-05	0.14205	0.0326555	0.0643936	0.0683968	0.0318694	8.62205e-05
ENSG00000197561.6	8023	1.04351	2228.25	342.406	3.63637e-05	19-851976-G-A	962	149	164	0.182222	1	1.50771e-05	-0.205786	0.0469296	0.0652935	0.0684004	0.0318694	6.16866e-05
ENSG00000173456.4	6837	1.03694	1006.34	333.06	7.89748e-05	11-120187021-G-T	852494	20	21	0.0233853	1	2.73353e-05	0.36763	0.0865615	0.0665933	0.0684235	0.0318773	0.000134317
ENSG00000137700.17	7007	1.0577	907.483	327.395	9.32398e-05	11-118896328-G-A	-134578	25	26	0.0288889	1	2.81452e-05	-0.418235	0.0986364	0.0656934	0.0685131	0.0319162	0.000156934
ENSG00000229436.1	8023	1.02077	1112.27	339.009	6.8135e-05	7-80590764-G-A	-71821	108	116	0.128889	1	2.73269e-05	-0.347237	0.0817584	0.0669933	0.0685386	0.0319252	0.00011654
ENSG00000156928.4	8156	1.05862	741.381	317.461	0.000114685	7-22989285-AACAC-A	-309454	34	34	0.0382023	1	2.68897e-05	-0.451676	0.106254	0.0663934	0.0686665	0.0319819	0.000192527
ENSG00000127989.13	4802	1.04377	597.331	329.06	0.000136292	7-91897387-A-G	16667	12	12	0.0133333	1	4.53843e-05	0.462402	0.112056	0.0688931	0.068677	0.0319839	0.000230239
ENSG00000139193.3	7405	1.03474	1448.46	341.672	5.47844e-05	12-5521305-C-A	-923562	132	147	0.163333	1	2.31302e-05	0.0965022	0.022515	0.0685931	0.0687691	0.0320239	9.27968e-05
ENSG00000164077.13	3810	1.05699	188.515	309.657	0.000450394	3-49942098-C-CA	11925	337	444	0.494382	1	0.000110262	-0.110218	0.0282015	0.0686931	0.068918	0.0320875	0.000753816
ENSG00000119906.11	5877	1.06006	712.453	323.749	0.000120271	10-101027949-T-C	115209	26	26	0.0288889	1	3.40205e-05	0.276178	0.0658291	0.0668933	0.0689177	0.0320875	0.000201057
ENSG00000237972.1	6707	1.03511	783.097	330.953	0.000101758	7-44510231-CTGTG-C	591534	181	210	0.235955	1	3.43105e-05	-0.288027	0.0686865	0.0683932	0.068983	0.0321149	0.000171795
ENSG00000217643.1	5837	1.04255	773.04	330.682	0.000105557	2-25031437-A-T	-791032	181	212	0.235556	1	3.54969e-05	0.286554	0.068467	0.0694931	0.0690849	0.0321594	0.000177364
ENSG00000152270.8	5900	1.03022	704.221	332.464	0.000111687	11-14614770-T-G	-28953	313	403	0.448775	1	3.9696e-05	0.0870361	0.020929	0.0684932	0.069099	0.0321631	0.000188648
ENSG00000155760.2	5675	1.04533	593.91	330.766	0.000138669	2-201978275-C-T	-56312	84	90	0.100223	1	4.84236e-05	0.365035	0.0887969	0.0715928	0.0691552	0.0321826	0.000232482
ENSG00000092199.17	9736	1.05248	1971.55	342.492	4.26619e-05	14-20363879-T-C	-905615	28	29	0.032294	1	1.79985e-05	-0.255847	0.0588927	0.0670933	0.0691529	0.0321826	7.13091e-05
ENSG00000282393.1	5770	1.02049	1604.96	346.46	4.76145e-05	19-543497-C-T	291926	36	37	0.0411111	1	2.26409e-05	0.66996	0.156127	0.0723928	0.0691595	0.0321826	8.07082e-05
ENSG00000174697.4	6739	1.04369	687.538	327.128	0.000119458	7-128299941-A-G	58657	227	265	0.294444	1	3.70692e-05	-0.266162	0.0637518	0.0655934	0.069302	0.0322431	0.000199994
ENSG00000147457.13	8207	1.03306	1262.78	333.98	6.30058e-05	8-22868493-C-G	-375144	47	55	0.0612472	1	2.17744e-05	0.14452	0.0336078	0.0670933	0.0692968	0.0322431	0.000105984
ENSG00000266900.1	7801	1.02238	979.662	328.258	7.87054e-05	18-62494986-G-A	249176	19	20	0.0222222	1	2.37781e-05	0.846622	0.197824	0.0668933	0.0693735	0.0322735	0.000132875
ENSG00000277463.1	5173	1.05792	611.753	324.05	0.000140183	17-62322109-C-A	-303922	218	270	0.3	1	4.09302e-05	0.293674	0.0707425	0.0678932	0.0694096	0.0322874	0.000232915
ENSG00000028137.18	7159	1.0279	1203.94	339.73	6.53058e-05	1-12180993-T-C	13954	56	57	0.0634744	1	2.65972e-05	-0.106517	0.0250425	0.0689931	0.0695562	0.0323527	0.000109689
ENSG00000104549.11	7793	1.04779	1129.5	334.501	7.39808e-05	8-124716003-G-A	-282494	22	23	0.0255556	1	2.64447e-05	0.573027	0.134677	0.0678932	0.069659	0.0323976	0.000123011
ENSG00000236862.1	6658	1.04545	638.499	323.675	0.00013014	9-73631786-C-CACAGTTTCTGCA	975594	50	53	0.0591518	1	3.71822e-05	0.513181	0.12294	0.0663934	0.0697514	0.0324376	0.000216314
ENSG00000164252.12	8181	1.03073	1279.7	334.741	6.21872e-05	5-77867397-T-C	838146	138	144	0.160356	1	2.19266e-05	0.108235	0.0251792	0.0679932	0.0697979	0.0324564	0.000103956
ENSG00000280181.1	5793	1.0357	801.773	338.105	0.000100997	12-64699354-G-A	-10104	26	28	0.0311804	1	4.12085e-05	0.70556	0.170028	0.0682932	0.06997	0.0325335	0.00016805
ENSG00000177340.5	10014	1.04832	1059.2	325.751	7.94505e-05	12-30392749-C-G	-931567	28	29	0.0322222	1	2.23596e-05	0.69299	0.161385	0.069993	0.0700461	0.032566	0.00013135
ENSG00000110958.15	4606	1.03919	660.029	334.281	0.000124266	12-56528249-CA-C	-160159	10	10	0.0112613	1	4.69494e-05	-0.36165	0.0878141	0.069593	0.0701381	0.0326058	0.000205961
ENSG00000227019.2	7645	1.02994	1168.24	337.93	6.83365e-05	13-47143916-C-CA	683307	30	30	0.0340909	1	2.66167e-05	-0.668255	0.157115	0.0687931	0.0701844	0.0326244	0.000113639
ENSG00000276007.1	14105	1.03205	2034.37	330.485	3.95064e-05	16-78082264-G-A	-40979	98	101	0.115561	1	1.16165e-05	0.385925	0.0868354	0.0692931	0.0702071	0.032632	6.56161e-05
ENSG00000130165.10	7322	1.03694	777.978	326.406	0.000104857	19-11096010-C-T	-463226	11	11	0.0123043	1	3.1304e-05	0.340259	0.0807242	0.0707929	0.0702263	0.032638	0.00017374
ENSG00000054148.17	6912	1.05986	1216.35	332.328	7.17649e-05	9-136923717-CTT-C	74626	190	213	0.238255	1	2.40483e-05	0.102785	0.0240318	0.069793	0.0702673	0.0326531	0.000117713
ENSG00000205423.11	6465	1.03446	1059.22	335.502	7.64974e-05	16-50008072-T-C	-16338	262	348	0.386667	1	2.82217e-05	0.0713979	0.016841	0.070193	0.0702713	0.0326531	0.000126804
ENSG00000269054.1	4428	1.00267	509.022	333.131	0.000144486	19-58373893-G-A	11308	77	83	0.0924276	1	5.39475e-05	0.434184	0.106293	0.0682932	0.0703363	0.0326803	0.000242656
ENSG00000259863.1	6220	1.02261	673.057	332.563	0.000116292	2-109076454-T-TAAAAAG	-52476	292	377	0.419318	1	4.16515e-05	-0.207787	0.050104	0.069593	0.0703591	0.0326851	0.000193513
ENSG00000069974.15	9931	1.07497	724.297	313.467	0.000125954	15-54355171-T-TGG	-958989	188	207	0.230512	1	2.67081e-05	-0.0780031	0.018343	0.0676932	0.0703556	0.0326851	0.000205095
ENSG00000268568.1	9631	1.05314	1882.02	339.46	4.55594e-05	19-55888366-G-A	-785535	231	283	0.315145	1	1.77508e-05	-0.27761	0.0638553	0.0682932	0.0703738	0.032689	7.48233e-05
ENSG00000100416.12	8988	1.04463	1649.83	334.273	5.07441e-05	22-46335774-T-G	4899	27	28	0.0311804	1	1.72341e-05	-0.34324	0.078828	0.070193	0.0704447	0.032719	8.35487e-05
ENSG00000100290.2	8396	1.03701	1234.17	332.163	6.63275e-05	22-43167666-A-G	56918	98	111	0.123333	1	2.1905e-05	0.293711	0.0683239	0.0692931	0.0704522	0.0327195	0.000109544
ENSG00000100403.11	5662	1.04317	323.51	309.594	0.000257745	22-41255022-T-C	-46500	191	217	0.241111	1	5.62734e-05	-0.0713393	0.0175087	0.0664934	0.0704749	0.0327272	0.000424418
ENSG00000229816.1	6655	1.04983	614.475	319.031	0.000138409	2-32244954-G-T	43354	50	53	0.05902	1	3.50688e-05	-0.388547	0.0927725	0.0670933	0.070485	0.0327289	0.00022726
ENSG00000026751.16	7291	1.04515	1199.87	339.12	7.00048e-05	1-160741687-C-T	2630	174	199	0.221604	1	2.82406e-05	-0.111107	0.0262083	0.0649935	0.0705698	0.0327654	0.000115031
ENSG00000144713.12	8405	1.01938	1217.82	335.373	6.38809e-05	3-12865527-T-C	23939	129	141	0.157016	1	2.30009e-05	0.0646935	0.0150891	0.0688931	0.0706196	0.0327856	0.000106052
ENSG00000278540.4	4615	1.06334	840.455	332.264	0.000105461	17-37589617-C-T	182799	11	11	0.0122222	1	3.70163e-05	0.733685	0.17572	0.069593	0.0706484	0.032796	0.000171823
ENSG00000004468.12	7969	1.03254	1251.3	340.177	6.48463e-05	4-15824739-A-T	46464	115	133	0.147778	1	2.67157e-05	0.172602	0.0405892	0.0682932	0.0707722	0.0328505	0.000106813
ENSG00000064300.8	6435	1.04637	1057.55	328.914	7.99433e-05	17-48979289-C-T	-522774	42	46	0.0514541	1	2.46614e-05	-0.512867	0.120077	0.069993	0.0707788	0.0328507	0.000130909
ENSG00000273245.1	5346	1.04114	617.579	328.308	0.000134997	2-74136038-C-T	385252	11	11	0.0123043	1	4.39995e-05	1.15973	0.280537	0.0680932	0.0708824	0.0328958	0.000221212
ENSG00000130699.18	9812	1.05132	1691.01	330.978	5.08094e-05	20-61545656-A-G	-520154	30	32	0.0355556	1	1.56696e-05	-0.29812	0.0681237	0.070193	0.0708956	0.032899	8.28982e-05
ENSG00000023734.10	6051	1.03435	888.972	337.188	9.19831e-05	12-15834747-A-G	-47644	48	52	0.0577778	1	3.62635e-05	0.24371	0.058301	0.0693931	0.0709352	0.0329144	0.000151044
ENSG00000166068.12	8215	1.02203	1181.53	335.79	6.67234e-05	15-38157923-G-A	-94403	333	440	0.489978	1	2.44282e-05	-0.130857	0.0306214	0.0678932	0.0709789	0.0329317	0.000110073
ENSG00000267353.1	6071	1.01268	458.836	325.099	0.000167004	19-36794151-T-G	18766	242	295	0.328508	1	5.14994e-05	0.261737	0.0639004	0.0712929	0.0710047	0.0329408	0.000276512
ENSG00000251417.2	4920	1.04017	662.793	327.884	0.000125735	16-28367917-C-T	-434826	200	202	0.230594	1	4.01173e-05	-0.380388	0.0915251	0.0679932	0.0710553	0.0329613	0.000205616
ENSG00000112851.14	7415	1.04088	727.241	327.687	0.000114956	5-66115882-G-T	189407	139	152	0.168889	1	3.60286e-05	-0.067932	0.0162449	0.070193	0.0711305	0.0329932	0.000187736
ENSG00000279673.1	7336	1.05585	1037.54	329.032	8.41976e-05	3-172371169-C-A	910557	233	286	0.317778	1	2.62456e-05	0.261163	0.0613551	0.0685931	0.0711492	0.032996	0.000136637
ENSG00000037749.11	7485	1.02578	875.062	335.115	9.13418e-05	5-154710822-C-T	671885	11	11	0.0124717	1	3.4034e-05	0.348623	0.083099	0.0709929	0.0711471	0.032996	0.000150082
ENSG00000165637.13	5019	1.05448	555.204	325.656	0.000156863	10-75144207-A-AT	-65947	171	200	0.222222	1	4.86452e-05	0.12649	0.0307777	0.0668933	0.0712179	0.033022	0.00025445
ENSG00000170604.4	7840	1.02596	1423.37	338.803	5.62406e-05	19-45887022-T-C	852	237	303	0.336667	1	2.19842e-05	-0.0786621	0.0183022	0.070293	0.0712141	0.033022	9.23137e-05
ENSG00000169860.6	7758	1.05425	745.362	322.298	0.000116785	3-152175869-C-CAT	-658824	162	179	0.199332	1	3.1567e-05	0.20316	0.0482209	0.0671933	0.071227	0.0330232	0.000189435
ENSG00000262484.1	7880	1.03052	990.813	332.957	8.19755e-05	19-38909874-AT-A	-2284	260	304	0.337868	1	2.84221e-05	0.244924	0.0577941	0.069593	0.07127	0.0330402	0.000134189
ENSG00000113812.13	7168	1.05587	1032.51	328.957	8.48241e-05	3-54113283-T-C	231081	261	322	0.358575	1	2.64117e-05	-0.177071	0.0416139	0.0667933	0.0713298	0.033065	0.000137308
ENSG00000134330.18	8120	1.04698	1372.01	335.513	6.23048e-05	2-10389835-A-G	916177	302	412	0.457778	1	2.2457e-05	0.136	0.0316795	0.0681932	0.0714383	0.0331123	0.000101063
ENSG00000204439.3	24989	1.07713	494.321	287.735	0.000188826	6-31494137-C-T	-166635	288	354	0.393736	1	1.96546e-05	-0.0946733	0.0218951	0.0658934	0.0715902	0.0331798	0.000302059
ENSG00000117713.18	5270	1.05429	620.482	324.888	0.000141315	1-26061721-A-G	-634311	21	21	0.0233333	1	4.22674e-05	-0.15574	0.0375856	0.0694931	0.0717459	0.0332489	0.000227578
ENSG00000160256.12	8476	1.03126	1279.76	332.687	6.40925e-05	21-44025493-G-A	-914517	51	53	0.0588889	1	2.13939e-05	-0.233542	0.0542579	0.0674933	0.0718066	0.0332741	0.000104092
ENSG00000226327.3	9042	1.0394	1332.14	338.713	6.31115e-05	9-87573277-C-G	-751177	329	430	0.477778	1	2.49069e-05	-0.185571	0.0434712	0.0725927	0.071842	0.0332875	0.000102109
ENSG00000272128.1	5505	1.03431	795.268	326.175	0.00010417	8-38396156-T-A	296685	42	42	0.0467706	1	3.08691e-05	0.60329	0.143014	0.0709929	0.0718695	0.0332973	0.00016882
ENSG00000187513.8	6328	1.04026	931.209	333.886	9.06028e-05	1-34475099-C-T	-317899	21	22	0.0244444	1	3.26196e-05	0.857479	0.203902	0.070293	0.0719148	0.0333118	0.000146386
ENSG00000270956.1	7507	1.03268	710.688	326.762	0.000116087	2-177743828-G-A	-797297	11	12	0.0133333	1	3.55169e-05	0.991535	0.236918	0.070493	0.0719202	0.0333118	0.000188123
ENSG00000164258.11	8635	1.03098	825.633	328.505	9.94029e-05	5-54405622-G-T	844989	26	28	0.0311111	1	3.12301e-05	0.293182	0.0695462	0.069593	0.071909	0.0333118	0.000161225
ENSG00000118496.4	6935	1.05749	564.469	324.332	0.000157167	6-145903342-TA-T	88589	78	81	0.0910112	1	4.70494e-05	-0.126225	0.0306531	0.070293	0.0719294	0.0333131	0.000252151
ENSG00000155304.5	8682	1.02206	1305.95	337.044	6.1217e-05	21-14009099-C-T	-374385	123	134	0.148889	1	2.29884e-05	-0.0924568	0.021564	0.069693	0.0719551	0.033322	9.95937e-05
ENSG00000159917.15	8175	1.02252	1357.18	339.843	5.91282e-05	19-45099604-C-T	794558	109	117	0.13029	1	2.39139e-05	-0.180641	0.0422221	0.0677932	0.0721216	0.0333962	9.59508e-05
ENSG00000270006.2	12016	1.03223	1986.25	331.164	4.16305e-05	16-87357420-C-T	39911	42	45	0.0501114	1	1.25818e-05	0.639558	0.144493	0.0737926	0.0721759	0.0334184	6.72366e-05
ENSG00000143303.11	6932	1.03601	983.111	336.089	8.5129e-05	1-156741833-C-G	13033	312	414	0.46	1	3.23046e-05	-0.135206	0.0321335	0.0725927	0.0722354	0.0334429	0.000137164
ENSG00000172977.12	4874	1.04844	497.124	320.892	0.000174637	11-65142665-G-T	-569331	27	27	0.0301339	1	4.8425e-05	-0.244788	0.0595461	0.0678932	0.0722552	0.0334491	0.000279914
ENSG00000169877.9	3763	1.02679	428.034	328.434	0.000190387	16-31518242-ATGTGTG-A	-9622	152	170	0.188889	1	6.52712e-05	-0.0992518	0.0245774	0.0712929	0.0723058	0.0334695	0.000307599
ENSG00000112877.7	6952	1.02917	944.638	328.232	8.6993e-05	5-889382-C-A	277110	41	42	0.0466667	1	2.66293e-05	0.411662	0.0967894	0.0711929	0.0723866	0.0335039	0.000140259
ENSG00000267194.1	7049	1.01412	992.259	336.588	7.91913e-05	17-68756469-T-C	-794889	29	29	0.0322222	1	3.02152e-05	-0.426738	0.10104	0.0728927	0.0724487	0.0335297	0.000128364
ENSG00000280194.1	7170	1.04441	1036.03	333.465	8.31009e-05	19-35766070-G-A	-137701	112	121	0.134444	1	2.9269e-05	0.23	0.0543613	0.0687931	0.0724954	0.0335483	0.00013297
ENSG00000117408.10	6364	1.05603	747.938	324.736	0.000119076	1-44502165-A-T	555226	190	222	0.247768	1	3.4571e-05	0.104806	0.0250041	0.0719928	0.0725166	0.0335551	0.00018962
ENSG00000165506.14	6841	1.06477	641.277	318.122	0.000142558	14-49308577-T-C	-326653	313	413	0.458889	1	3.53799e-05	-0.116308	0.0277847	0.0680932	0.0726101	0.0335954	0.000225972
ENSG00000085382.11	7085	1.02514	822.326	330.123	9.90934e-05	6-104707005-G-A	-152914	324	420	0.466667	1	3.25462e-05	0.118408	0.0281529	0.0730927	0.0726509	0.0336083	0.00015944
ENSG00000269680.1	10335	1.03817	1920.35	337.357	4.41125e-05	19-6754177-T-C	5306	229	274	0.304688	1	1.61239e-05	0.237652	0.0543875	0.0714929	0.0726455	0.0336083	7.06128e-05
ENSG00000164011.17	6204	1.03121	626.025	326.736	0.000132754	1-42237036-A-G	-609537	20	22	0.0244444	1	4.13738e-05	-0.445135	0.107294	0.0680932	0.0727603	0.0336559	0.00021275
ENSG00000283646.1	6912	1.0627	491.425	315.721	0.000185429	3-45929975-C-T	-493616	15	15	0.0166667	1	4.50621e-05	-0.599863	0.145308	0.0679932	0.0728077	0.033674	0.000293368
ENSG00000122965.10	8766	1.03087	1257.71	331.037	6.60619e-05	12-113819137-A-G	-147234	103	108	0.12	1	2.1114e-05	0.171186	0.0397428	0.0712929	0.0728125	0.033674	0.00010581
ENSG00000055118.14	8585	1.03734	1426.44	333.316	5.94071e-05	7-150960121-G-A	-18194	138	151	0.168904	1	2.0003e-05	0.255824	0.05922	0.0741926	0.0728489	0.0336879	9.48595e-05
ENSG00000079150.17	7440	1.05389	641.933	321.694	0.000138691	2-178825145-T-C	346545	12	12	0.0133333	1	3.78797e-05	0.948138	0.227382	0.069893	0.0729425	0.0337281	0.000219756
ENSG00000095066.11	7156	1.0374	1147.18	335.662	7.42806e-05	19-12739152-G-A	-133588	43	46	0.0514541	1	2.74326e-05	0.321599	0.0757382	0.0710929	0.073242	0.0338636	0.000117966
ENSG00000133112.16	6608	1.01422	1068.07	340.005	7.44913e-05	13-46243887-T-C	902543	15	17	0.0188889	1	3.09752e-05	-0.174474	0.0413683	0.0743926	0.0733115	0.0338927	0.000119283
ENSG00000172824.14	5026	1.03247	494.276	325.971	0.000170153	16-66862741-A-T	-125848	116	139	0.154444	1	5.38457e-05	0.310602	0.0760305	0.0725927	0.0733529	0.0339088	0.000270324
ENSG00000134755.14	7968	1.02879	949.655	331.791	8.76186e-05	18-31101940-T-C	-475	54	67	0.0744444	1	2.96586e-05	-0.313416	0.0741316	0.0743926	0.0733673	0.0339125	0.000139378
ENSG00000133740.10	5647	1.06907	375.523	313.616	0.000249046	8-85157423-A-T	-19802	9	9	0.0100223	1	6.03103e-05	0.479331	0.11813	0.0718928	0.0734112	0.0339297	0.000389912
ENSG00000085832.16	4676	1.0557	304.336	315.64	0.000296124	1-51301886-G-A	-217442	27	27	0.03	1	7.81377e-05	-0.21591	0.0540576	0.0713929	0.0734696	0.0339537	0.000465538
ENSG00000134453.15	11036	1.06117	1774.08	332.99	5.16361e-05	10-6094168-C-T	5181	30	31	0.0344444	1	1.69297e-05	-0.321727	0.0738178	0.0716928	0.0735129	0.0339707	8.09711e-05
ENSG00000213465.7	5156	1.05738	565.163	319.784	0.000160361	11-65009569-A-C	-4544	314	411	0.457303	1	4.25347e-05	0.0849427	0.0205072	0.0719928	0.0735231	0.0339724	0.000251774
ENSG00000124532.14	10694	1.04864	1096.29	321.977	8.06386e-05	6-24430757-G-A	27849	263	338	0.376392	1	2.03611e-05	0.098475	0.0228175	0.0730927	0.0735314	0.0339732	0.00012701
ENSG00000267420.1	5711	1.06299	587.092	321.214	0.000156899	17-44319303-T-C	391740	67	70	0.0777778	1	4.31351e-05	-0.441588	0.106697	0.0711929	0.0735469	0.0339773	0.000245751
ENSG00000136560.13	6141	1.0604	455.742	316.391	0.000200793	2-161041509-G-GAC	-95399	264	297	0.330645	1	5.04224e-05	0.075858	0.0184969	0.0709929	0.0736053	0.0339966	0.000314552
ENSG00000248923.1	6196	1.04755	760.764	325.296	0.000115934	5-133926905-T-C	-999554	36	39	0.0433333	1	3.4051e-05	0.247994	0.0591143	0.0729927	0.0735963	0.0339966	0.000182515
ENSG00000176563.9	4944	1.04326	524.205	324.597	0.000166191	17-43690683-A-C	891891	166	184	0.204444	1	5.05295e-05	0.258498	0.0630388	0.0719928	0.0736083	0.0339966	0.000262014
ENSG00000227512.1	7250	1.02994	1363.14	335.411	6.15114e-05	9-136682074-G-C	139193	130	140	0.155556	1	2.20746e-05	-0.277091	0.0644847	0.0705929	0.0736745	0.0340211	9.73919e-05
ENSG00000260852.1	3987	1.05463	448.77	323.976	0.000200762	16-30095661-C-T	-827608	12	12	0.0133333	1	6.17821e-05	-0.703303	0.173579	0.0726927	0.0736683	0.0340211	0.000314908
ENSG00000204652.6	6730	1.0254	453.903	323.266	0.000182298	17-45318025-G-A	-290546	25	26	0.0290179	1	5.42514e-05	-0.623427	0.152673	0.0734927	0.0737035	0.0340314	0.000289024
ENSG00000231443.2	8850	1.02926	1416.19	335.518	5.92469e-05	3-196046310-CACT-C	109067	18	18	0.02	1	2.12345e-05	0.949585	0.220525	0.0755924	0.0738696	0.0341051	9.35804e-05
ENSG00000179832.17	6628	1.05959	808.176	321.955	0.00011339	8-144213931-G-GT	65895	50	54	0.0604027	1	3.02109e-05	-0.173729	0.0411342	0.0728927	0.0738786	0.0341062	0.00017704
ENSG00000280248.1	8782	1.02358	1634.7	340.71	5.04888e-05	17-80401714-G-A	61357	316	406	0.451111	1	2.05903e-05	0.208335	0.0483019	0.0709929	0.0739071	0.0341155	7.9883e-05
ENSG00000167232.13	9299	1.0277	538.115	321.033	0.000155278	19-23753261-T-TG	357701	448	447	0.497768	1	4.24054e-05	-0.98476	0.237703	0.0731927	0.0739117	0.0341155	0.000245262
ENSG00000145715.14	5895	1.04666	494.399	319.647	0.000178795	5-87681290-T-G	413402	13	13	0.0144766	1	4.81109e-05	0.295628	0.0718858	0.0748925	0.0739555	0.0341326	0.000280202
ENSG00000184616.8	4353	1.02681	757.639	338.684	0.000110183	7-74870168-G-T	-43088	121	127	0.144318	1	4.60618e-05	0.366066	0.0887875	0.0746925	0.0740333	0.0341655	0.000173807
ENSG00000253330.1	4380	1.04947	219.755	313.054	0.000406321	8-47662117-C-T	149976	38	38	0.0422222	1	0.000106329	-0.617727	0.15769	0.0725927	0.0741152	0.0342003	0.000634701
ENSG00000129071.9	7296	1.07539	598.619	316.111	0.000160862	3-129465114-AGTGTGTGT-A	25079	42	56	0.0632054	1	3.85229e-05	-0.179387	0.0430619	0.0717928	0.0742868	0.0342764	0.000248394
ENSG00000074621.13	6495	1.02398	756.925	331.419	0.000109845	15-65545744-C-T	-65634	107	119	0.132222	1	3.78793e-05	-0.277848	0.0666333	0.0718928	0.0743601	0.0343071	0.00017269
ENSG00000167701.13	4920	1.02422	730.371	334.295	0.000114084	8-144824530-T-C	321557	115	141	0.156667	1	4.26831e-05	-0.344147	0.0831022	0.0744926	0.0744629	0.0343515	0.000179083
ENSG00000235408.5	6376	1.02227	853.865	334.292	9.70478e-05	20-38596866-C-T	171512	278	370	0.41129	1	3.56175e-05	-0.271279	0.0648298	0.0747925	0.0744874	0.0343598	0.000152406
ENSG00000103061.12	5001	1.0343	416.824	325.884	0.000206289	16-67929752-C-T	-381193	14	14	0.0155556	1	6.69829e-05	-0.577727	0.143286	0.0739926	0.0745817	0.0344002	0.000322054
ENSG00000110811.19	7952	1.04991	1194.98	329.854	7.53526e-05	12-6837381-C-A	8971	286	355	0.394444	1	2.36874e-05	0.189825	0.0443456	0.0707929	0.0746289	0.0344189	0.000116891
ENSG00000107262.18	7760	1.05376	777.682	325.384	0.000117179	9-33254676-C-A	-10044	34	34	0.0377778	1	3.45555e-05	-0.254277	0.0606625	0.0724928	0.0747034	0.0344482	0.00018134
ENSG00000250506.7	8366	1.05289	1174.29	330.803	7.74152e-05	17-76005025-A-G	4119	185	214	0.238307	1	2.5089e-05	-0.162445	0.0380688	0.0720928	0.0747057	0.0344482	0.000119839
ENSG00000113013.12	4201	1.03149	427.576	325.85	0.000199823	5-138586578-CA-C	11134	77	80	0.0894855	1	6.45274e-05	0.125723	0.0311109	0.0743926	0.0747211	0.0344523	0.000311702
ENSG00000143727.15	5740	1.02655	527.106	320.768	0.000159901	2-1162989-A-G	898596	34	35	0.0388889	1	4.35585e-05	0.303599	0.0733972	0.0728927	0.0747979	0.0344846	0.000249638
ENSG00000267507.1	10099	1.02875	2194.68	339.957	3.86899e-05	19-55882932-C-A	762549	68	71	0.0790646	1	1.50384e-05	0.524087	0.119503	0.0722928	0.0748554	0.034508	6.03073e-05
ENSG00000079263.18	8206	1.04274	1039.69	329.17	8.51236e-05	2-230307824-A-G	104200	151	171	0.19	1	2.6677e-05	0.138637	0.0325994	0.0775922	0.0748854	0.0345188	0.000131942
ENSG00000107242.17	5142	1.02293	626.673	328.782	0.000133259	9-68552825-T-G	-152589	302	405	0.45	1	4.39116e-05	0.160214	0.0387509	0.0737926	0.0749129	0.0345284	0.000208007
ENSG00000259881.1	10191	1.05118	1402.48	325.28	6.4752e-05	16-88112457-T-C	-768692	125	140	0.155556	1	1.74376e-05	0.251838	0.0578725	0.0740926	0.0749945	0.034563	9.99145e-05
ENSG00000185104.19	4507	1.06767	326.853	314.897	0.000291096	1-50503319-T-A	-456944	73	78	0.0866667	1	7.5093e-05	-0.159429	0.0398184	0.070493	0.0750123	0.0345681	0.00044643
ENSG00000137133.10	5939	1.05093	795.537	329.593	0.00011411	9-36762617-G-T	947263	9	9	0.01	1	3.76371e-05	-0.568614	0.136314	0.0732927	0.0750219	0.0345694	0.000176025
ENSG00000278383.1	5918	1.03948	316.365	319.155	0.000277648	20-26267569-AT-A	586788	29	30	0.0334076	1	7.93816e-05	0.701662	0.175847	0.0736926	0.0750406	0.034575	0.000429953
ENSG00000089685.14	9635	1.03945	2212.21	343.183	3.97215e-05	17-78150235-A-C	-63951	318	418	0.465479	1	1.69763e-05	0.153539	0.0352334	0.0739926	0.0750631	0.0345823	6.14971e-05
ENSG00000121749.15	6813	1.02951	727.988	330.743	0.000117276	12-70890768-T-A	-948939	28	28	0.0311111	1	4.00478e-05	0.234227	0.0563516	0.0727927	0.0750958	0.0345912	0.000182153
ENSG00000176268.5	7102	1.0247	942.745	332.125	8.92727e-05	13-40870437-T-C	6535	309	427	0.475392	1	3.05707e-05	-0.251906	0.0596837	0.0734927	0.075093	0.0345912	0.000138916
ENSG00000243746.1	6519	1.03492	589.816	322.821	0.000147103	7-145117545-G-C	468970	68	72	0.0803571	1	4.18365e-05	0.196089	0.0472953	0.0747925	0.0751104	0.0345948	0.000227974
ENSG00000114107.8	5902	1.02082	561.083	325.039	0.00014831	3-138447990-G-A	-146548	126	168	0.186667	1	4.48627e-05	0.191514	0.0463792	0.0710929	0.0751173	0.034595	0.000231042
ENSG00000137101.12	5970	1.03021	716.112	328.234	0.000119701	9-35566020-T-C	-80669	136	153	0.17	1	3.82958e-05	-0.0957012	0.0229653	0.0768923	0.0752394	0.0346481	0.000185512
ENSG00000235272.1	10085	1.04678	1628.65	336.84	5.52739e-05	6-166024057-G-A	-562420	36	37	0.0411111	1	2.04063e-05	-0.779749	0.180696	0.0758924	0.0752841	0.0346625	8.50967e-05
ENSG00000170835.14	8592	1.04125	1476.17	331.699	6.00124e-05	9-132526334-A-G	-535644	229	272	0.302895	1	1.93107e-05	-0.259481	0.0599534	0.0751925	0.0752806	0.0346625	9.25809e-05
ENSG00000232742.3	6678	1.06432	727.865	328.528	0.000130033	2-132423606-T-C	962607	15	15	0.0167038	1	4.24143e-05	1.00186	0.241834	0.0720928	0.0753158	0.034674	0.000198871
ENSG00000139697.13	7229	1.05158	612.669	318.973	0.000149044	12-123262414-A-T	-88027	271	376	0.417778	1	3.81771e-05	0.0869565	0.0208632	0.0713929	0.0753291	0.0346771	0.000228926
ENSG00000160469.16	10305	1.03957	2245.45	338.951	3.93172e-05	19-54530559-C-A	-751513	213	241	0.267857	1	1.48674e-05	0.238144	0.0542694	0.0737926	0.0753885	0.0347014	6.06046e-05
ENSG00000171843.15	7530	1.04753	1028.2	329.388	8.80291e-05	9-20255248-G-T	-367295	24	26	0.0288889	1	2.78834e-05	0.235872	0.0555992	0.069793	0.0755338	0.0347652	0.00013504
ENSG00000267711.1	6277	1.04477	939.782	331.072	9.57261e-05	17-35436481-C-CCACA	33475	228	265	0.294843	1	3.21279e-05	-0.28051	0.0666463	0.0732927	0.0756747	0.0348269	0.000146719
ENSG00000178764.7	6727	1.05761	1220.04	339.975	7.65786e-05	8-123703961-C-T	922567	160	183	0.203333	1	3.1906e-05	0.131137	0.0311446	0.0744926	0.0757633	0.0348646	0.000116708
ENSG00000213371.4	6686	1.04248	490.537	325.287	0.000182599	3-120321946-G-A	-483920	19	19	0.0211111	1	5.73416e-05	0.865319	0.212612	0.0775922	0.0758502	0.0349015	0.00027944
ENSG00000180304.14	6063	1.04759	515.52	318.991	0.000176629	15-65326346-G-A	623065	28	29	0.032294	1	4.65855e-05	-0.153322	0.037212	0.0738926	0.0759807	0.0349584	0.000269353
ENSG00000213923.11	6965	1.05537	997.876	328.302	9.34356e-05	22-39122372-A-G	804288	9	10	0.0111111	1	2.89419e-05	0.557656	0.131722	0.0760924	0.0760924	0.0350067	0.000141897
ENSG00000149782.11	5280	1.03529	694.31	331.856	0.000126801	11-64112098-G-A	-139425	43	48	0.0533333	1	4.50543e-05	0.245158	0.0593852	0.0778922	0.0761214	0.035017	0.000193854
ENSG00000122705.16	6328	1.03231	954.618	334.567	9.14895e-05	9-36223804-C-T	32948	335	446	0.496659	1	3.35935e-05	0.0770273	0.0183469	0.0775922	0.0761743	0.0350382	0.000139922
ENSG00000181023.6	11122	1.02128	1425.39	335.969	5.9428e-05	11-5858921-AGATAGTAAATCCTGAATTTACG-A	121831	55	57	0.0652174	1	2.1581e-05	-0.318597	0.0740533	0.0764924	0.0763315	0.0351074	9.10619e-05
ENSG00000169291.9	4883	1.03777	720.824	331.791	0.000123488	1-154680096-A-G	177983	147	164	0.182222	1	4.36551e-05	-0.315794	0.0763552	0.0728927	0.0764064	0.0351387	0.000187913
ENSG00000273306.1	6052	1.04683	485.131	325.029	0.000188662	2-98914619-C-T	-490599	10	10	0.0111359	1	5.91296e-05	-1.19495	0.294143	0.0730927	0.0765403	0.0351934	0.000285677
ENSG00000145687.16	6377	0.99875	1000.94	340.312	7.92608e-05	5-81391972-G-A	-359825	183	206	0.228889	1	3.34383e-05	-0.188022	0.0447729	0.0761924	0.0765574	0.0351934	0.000122103
ENSG00000092439.13	7142	1.039	542.661	319.328	0.00016493	15-50559058-A-AT	-127757	249	306	0.340547	1	4.34014e-05	0.0559494	0.0135233	0.0748925	0.0765532	0.0351934	0.000250382
ENSG00000173868.11	6157	1.03366	988.763	331.757	8.91328e-05	17-48615984-T-C	-614782	55	60	0.0666667	1	3.02088e-05	-0.159788	0.0378331	0.0742926	0.0765593	0.0351934	0.00013556
ENSG00000255974.7	7135	1.02434	996.255	333.736	8.60424e-05	19-40675576-A-AAC	-174871	83	87	0.0975336	1	3.06605e-05	0.438564	0.103925	0.0756924	0.0765386	0.0351934	0.000131332
ENSG00000114902.13	5422	1.03652	485.109	320.417	0.000183296	3-52562157-TA-T	-142798	308	392	0.435666	1	5.0573e-05	0.0889587	0.0216951	0.0778922	0.0766058	0.035208	0.000278312
ENSG00000007541.16	7424	1.01406	1487.16	340.957	5.59485e-05	16-577344-A-G	10349	77	81	0.09	1	2.3207e-05	0.138206	0.0322509	0.0752925	0.0766114	0.035208	8.56355e-05
ENSG00000088827.12	8741	1.0396	1378.85	333.44	6.50671e-05	20-3686230-C-T	-20898	26	27	0.03	1	2.22313e-05	-0.391872	0.0912313	0.0779922	0.0766003	0.035208	9.86997e-05
ENSG00000084090.13	2778	1.02905	258.627	319.003	0.000336518	2-96259738-C-A	51323	26	27	0.03	1	9.89923e-05	0.242498	0.0616217	0.0769923	0.0766455	0.0352206	0.000512022
ENSG00000234925.2	7810	1.06815	1042.68	326.68	9.33604e-05	12-67880500-G-T	-762493	21	23	0.0256125	1	2.76228e-05	-0.719291	0.169461	0.0743926	0.0766623	0.0352252	0.000140139
ENSG00000154309.8	6839	1.03517	820.539	330.967	0.000108051	1-222814186-CATT-C	-58085	300	375	0.416667	1	3.67295e-05	-0.193478	0.046318	0.0764924	0.0766787	0.0352265	0.000163985
ENSG00000267666.2	7226	1.02384	1894.36	341.115	4.52681e-05	19-405541-A-G	-257941	72	79	0.0879733	1	1.84735e-05	-0.356907	0.0822692	0.0755924	0.0766792	0.0352265	6.89799e-05
ENSG00000282951.1	7222	1.0093	1046.94	336.135	7.84114e-05	19-40763460-G-A	-33483	29	30	0.0333333	1	2.95179e-05	0.586136	0.138601	0.0760924	0.0766855	0.0352265	0.000120108
ENSG00000084652.15	5181	1.05234	625.402	329.524	0.00014911	1-32027294-CT-C	-152392	30	30	0.0334076	1	5.08775e-05	0.29119	0.0710399	0.0748925	0.0767701	0.0352622	0.000224692
ENSG00000148300.11	9159	1.03631	1801.55	341.501	4.94909e-05	9-133839998-C-T	421902	33	33	0.0366667	1	2.05944e-05	-0.279257	0.0647457	0.0782922	0.0768507	0.0352961	7.49122e-05
ENSG00000173020.10	5851	1.06198	554.143	320.585	0.000173233	11-67739300-AC-A	472890	22	22	0.0244989	1	4.75725e-05	-0.126074	0.0306363	0.0727927	0.0769148	0.0353224	0.000259714
ENSG00000092841.18	5767	1.04618	617.85	324.108	0.000148687	12-55669616-G-T	-488545	11	12	0.0133333	1	4.38725e-05	0.292667	0.0707839	0.0736926	0.0769668	0.0353432	0.000223951
ENSG00000272994.1	7963	1.04697	1089.89	333.152	8.45002e-05	2-105558364-G-C	221006	71	74	0.0824053	1	2.95656e-05	0.307504	0.0727205	0.0749925	0.0769816	0.0353468	0.000127217
ENSG00000198146.4	7929	1.05459	1021.17	327.517	9.21916e-05	15-34205465-T-C	-782822	12	12	0.0133333	1	2.78806e-05	0.242858	0.0572455	0.0741926	0.0770079	0.0353558	0.000138393
ENSG00000104299.14	6815	1.02801	1269.64	340.613	6.8688e-05	8-29637077-G-A	746835	9	10	0.0114155	1	2.88001e-05	-0.449909	0.106242	0.0750925	0.0770182	0.0353574	0.000104043
ENSG00000105409.16	6276	1.05192	684.865	324.868	0.000136456	19-41770033-G-A	-227464	8	9	0.0100223	1	4.05795e-05	-0.508298	0.122382	0.0737926	0.077026	0.0353578	0.000204973
ENSG00000105516.10	9119	1.04018	1408.93	334.52	6.42483e-05	19-47765643-T-C	-871795	23	24	0.0266667	1	2.25985e-05	0.270956	0.0631372	0.0739926	0.0771541	0.0354135	9.67351e-05
ENSG00000254694.1	8136	1.03758	1113.23	328.055	8.07501e-05	11-125298392-A-C	-910635	26	26	0.0288889	1	2.43415e-05	-0.719792	0.168403	0.0767923	0.0771969	0.03543	0.000121621
ENSG00000231747.1	6543	1.04942	754.541	327.346	0.000123379	2-111797000-C-T	-825167	156	175	0.198413	1	3.86907e-05	-0.162476	0.0390122	0.0754925	0.0772762	0.035459	0.000184888
ENSG00000229422.1	682	1.00953	136.019	350.075	0.000608545	9-63563844-G-A	725472	17	19	0.0211111	1	0.000381432	0.670917	0.187143	0.0750925	0.0772733	0.035459	0.00092463
ENSG00000173581.7	9567	1.04054	1964.83	337.398	4.6196e-05	19-55639105-T-C	-8909	54	55	0.0611111	1	1.69906e-05	-0.266189	0.0610867	0.0725927	0.0772805	0.035459	6.9432e-05
ENSG00000168374.10	7271	1.05569	572.676	316.539	0.000165494	3-58107845-A-C	509625	206	254	0.282222	1	4.03173e-05	-0.0982526	0.0236473	0.0735926	0.0772912	0.0354607	0.000247432
ENSG00000101132.9	9220	1.04022	1339.7	330.832	6.77091e-05	20-54860809-A-AACAC	652962	20	21	0.0235426	1	2.15825e-05	-0.371695	0.0863954	0.0781922	0.077304	0.0354635	0.000101745
ENSG00000183019.7	10160	1.01768	1821.15	335.234	4.66439e-05	19-7641629-G-A	-34999	15	15	0.0166667	1	1.61301e-05	-0.419063	0.0959061	0.0742926	0.0773475	0.0354803	7.06039e-05
ENSG00000272486.1	7859	1.06038	1188.32	333.641	8.09143e-05	8-124531916-T-C	-47715	27	28	0.0311111	1	2.85458e-05	-0.837602	0.197695	0.0727927	0.077385	0.0354944	0.000120647
ENSG00000260613.1	10922	1.03332	1883.24	335.736	4.72774e-05	22-49799689-T-C	-38097	266	360	0.4	1	1.66153e-05	-0.312411	0.0716094	0.0724928	0.0774082	0.0355018	7.1115e-05
ENSG00000277450.1	4393	1.03912	530.252	323.054	0.000170775	17-29037900-C-T	664644	10	10	0.0111111	1	5.00256e-05	1.26261	0.307726	0.0749925	0.0774218	0.0355049	0.000256318
ENSG00000184076.13	6810	1.03385	672.648	323.056	0.000132737	22-29757666-A-G	-9703	277	358	0.397778	1	3.73925e-05	-0.078269	0.0187565	0.0743926	0.0775091	0.0355419	0.000199359
ENSG00000170445.12	4849	1.04864	507.624	324.689	0.000183718	5-140677950-G-A	-14074	60	63	0.07	1	5.68425e-05	0.192427	0.0472553	0.0786921	0.0775897	0.0355757	0.000274266
ENSG00000219163.2	7963	1.02167	980.844	331.979	8.79298e-05	6-53585125-A-G	348828	212	255	0.283964	1	2.99328e-05	0.269921	0.0638767	0.0775922	0.0775998	0.0355772	0.000132467
ENSG00000278396.1	8049	1.01176	1213.73	335.379	6.91041e-05	14-93219973-C-CA	-114555	275	326	0.363014	1	2.51118e-05	-0.292825	0.0686266	0.0779922	0.0777353	0.0356361	0.000104285
ENSG00000255559.1	3116	1.03201	392.541	326.916	0.000227041	8-145074076-C-T	71265	44	49	0.0544444	1	7.67433e-05	0.564965	0.141293	0.0777922	0.0777877	0.035657	0.000339969
ENSG00000167483.17	8227	1.03826	1473.82	337.702	6.16607e-05	19-17075670-A-G	-447631	9	9	0.0100223	1	2.36031e-05	-0.33584	0.0784416	0.0778922	0.0778812	0.0356967	9.20266e-05
ENSG00000129028.8	7013	1.03599	1192.05	335.227	7.57754e-05	15-70572061-A-G	-320381	214	277	0.307778	1	2.77136e-05	0.325214	0.0766327	0.0759924	0.0779219	0.0357122	0.000113119
ENSG00000205643.10	9044	1.03021	1619.51	335.802	5.49509e-05	22-46242401-C-T	-8278	164	197	0.219376	1	1.96843e-05	0.157207	0.0363602	0.0763924	0.07807	0.0357769	8.20348e-05
ENSG00000183313.4	11056	1.0302	1341.44	333.429	6.63546e-05	11-5424701-G-A	-562284	18	18	0.02	1	2.27182e-05	-0.707475	0.1649	0.0753925	0.078088	0.035782	9.9036e-05
ENSG00000177606.6	7438	1.04054	1026.46	333.756	8.94212e-05	1-59681669-C-T	897342	235	279	0.31	1	3.203e-05	0.164146	0.0389928	0.0754925	0.0781475	0.0358061	0.000132899
ENSG00000120656.11	6018	1.02375	732.847	331.714	0.000119309	1-27935089-A-C	-707996	209	247	0.274444	1	4.19083e-05	-0.105932	0.0255526	0.0742926	0.0781755	0.0358157	0.000178258
ENSG00000270954.1	7660	1.0382	957.686	332.967	9.53504e-05	9-74714451-T-C	-90022	182	204	0.226667	1	3.36891e-05	-0.27803	0.066234	0.079592	0.0782707	0.0358562	0.000141596
ENSG00000275784.1	4943	1.06754	427.365	316.008	0.000232148	20-33805194-A-G	-186624	299	370	0.411111	1	5.92088e-05	-0.255548	0.0629095	0.0763924	0.0783015	0.0358672	0.000341355
ENSG00000112200.16	5168	1.06017	415.858	318.629	0.000234038	6-57961789-T-TTTTTG	874945	58	59	0.0665914	1	6.41182e-05	0.112229	0.0277609	0.0759924	0.0783979	0.0358923	0.000344513
ENSG00000136986.9	6661	1.02645	1242.95	343.412	7.11088e-05	8-123015268-C-T	-27155	81	84	0.0933333	1	3.22426e-05	0.199655	0.0474455	0.0755924	0.078392	0.0358923	0.000105848
ENSG00000239883.8	4624	1.03272	464.43	327.061	0.000193821	10-46564786-G-A	592632	9	9	0.010274	1	6.42986e-05	0.683332	0.169058	0.0753925	0.0783954	0.0358923	0.000287881
ENSG00000171311.12	6723	1.04876	992.6	330.515	9.49612e-05	10-97414113-T-C	-31904	252	302	0.335556	1	3.13521e-05	0.109582	0.0259999	0.0731927	0.0783908	0.0358923	0.000140315
ENSG00000239291.1	5274	1.03566	450.888	324.241	0.000201339	17-47049695-C-A	-110298	13	13	0.0144766	1	6.24188e-05	1.05898	0.261525	0.0780922	0.0783911	0.0358923	0.000298771
ENSG00000022277.12	9163	1.01621	1622.04	340.015	5.2864e-05	20-55573571-G-A	-895014	19	20	0.0222222	1	2.12407e-05	-0.133996	0.0311188	0.0776922	0.0783948	0.0358923	7.89631e-05
ENSG00000279039.1	9822	1.02215	638.621	325.131	0.000136688	19-19346426-C-G	-863363	55	56	0.0622222	1	4.09519e-05	0.561376	0.135233	0.0748925	0.0784147	0.0358968	0.000203699
ENSG00000244398.1	6088	1.07457	733.203	330.149	0.000138204	11-17748242-A-G	773229	123	137	0.152561	1	4.7461e-05	0.162718	0.0395356	0.0762924	0.0784495	0.0359096	0.000202406
ENSG00000165458.13	7307	1.03805	722.253	328.928	0.000126697	11-72221370-T-C	-2331	192	221	0.246102	1	4.1626e-05	-0.082981	0.0200086	0.0757924	0.0784682	0.035915	0.000187676
ENSG00000237149.5	5115	1.03076	680.955	332.923	0.000131668	10-75437412-C-T	35505	192	230	0.255556	1	4.83431e-05	-0.286239	0.0696226	0.0782922	0.0785264	0.0359384	0.000195365
ENSG00000283525.1	9223	1.04593	1017.52	329.509	9.20671e-05	19-43935216-C-T	245214	20	20	0.0223214	1	2.94384e-05	0.616662	0.145797	0.0762924	0.0785363	0.0359398	0.000135911
ENSG00000260290.2	5964	1.08384	444.185	312.478	0.000234281	16-69388810-A-C	-369127	138	153	0.17	1	5.43604e-05	0.267502	0.0655175	0.0754925	0.0785832	0.0359581	0.000341575
ENSG00000116741.7	7152	1.06589	626.051	324.734	0.000158558	1-192671225-G-T	-137814	282	366	0.407159	1	4.80458e-05	0.0727755	0.0176949	0.0784922	0.0787022	0.0360062	0.000232101
ENSG00000280010.1	6835	1.05268	425.583	320.986	0.000224805	11-58244134-GTTAT-G	-383301	157	184	0.205817	1	6.51069e-05	0.319368	0.079072	0.0730927	0.0786999	0.0360062	0.000330447
ENSG00000198561.13	7026	1.05118	421.425	314.576	0.000226346	11-57436813-G-A	-316430	74	91	0.101111	1	5.52716e-05	0.201425	0.0493825	0.0765923	0.0787971	0.0360464	0.000332461
ENSG00000178234.12	8079	1.03406	1642.91	340.443	5.53274e-05	7-152028169-A-G	2495	108	131	0.14588	1	2.26006e-05	-0.243802	0.0568102	0.0782922	0.0788421	0.0360638	8.16725e-05
ENSG00000235078.1	9292	1.04265	1585.49	336.532	5.87724e-05	2-4241135-C-T	721860	318	423	0.471047	1	2.16573e-05	-0.264883	0.06158	0.0768923	0.0788524	0.0360654	8.65045e-05
ENSG00000164051.13	3261	1.03056	267.482	325.957	0.000336499	3-47851365-C-T	-588986	14	14	0.0155556	1	0.000117516	0.586483	0.150682	0.0790921	0.0788821	0.0360757	0.000497012
ENSG00000163125.15	4216	1.04701	354.277	320.43	0.000266476	1-150270420-T-A	-92671	25	26	0.0288889	1	7.82022e-05	-0.227791	0.0570351	0.0761924	0.0789131	0.0360868	0.000391344
