## Supplementary Tables for "Atlas of glomerular disease-specific genetic effects on blood transcriptome" (part 3 of 3)

### Sheet: TableS2_eQTL_CFadj_FSGS (continued)
Table S2. Summary Statistics for the expression QTL mapping in FSGS with cell fraction adjustments.
ENSG00000164086.9	4543	1.04906	314.993	318.171	0.000301622	3-52046954-T-C	-9596	215	258	0.286667	1	8.52671e-05	0.118166	0.0297464	0.0781922	0.0789608	0.0361054	0.000442402
ENSG00000231731.7	7962	1.05608	846.661	324.19	0.000114532	2-126799253-T-TCTCTCC	-656141	52	59	0.0659955	1	3.25565e-05	0.533136	0.126762	0.0745925	0.0790038	0.0361201	0.000167534
ENSG00000149196.15	8354	1.06458	569.646	314.998	0.000174288	11-86217474-T-G	-84737	258	358	0.397778	1	4.1039e-05	-0.125324	0.0301937	0.0769923	0.0790069	0.0361201	0.000254261
ENSG00000143545.8	6171	1.0343	837.733	334.099	0.000108842	1-154855218-A-AAAATAAAT	868860	34	34	0.0378619	1	4.02858e-05	-0.387618	0.0932872	0.0726927	0.0790348	0.0361297	0.000160258
ENSG00000272374.1	6372	1.04699	499.761	316.903	0.000189237	6-34555632-G-A	-668998	17	17	0.018931	1	4.76902e-05	0.824331	0.200344	0.0742926	0.0790537	0.0361351	0.000277424
ENSG00000198039.11	8641	1.074	310.153	300.849	0.00032876	7-64564759-C-A	-305413	9	9	0.01	1	5.92507e-05	0.581607	0.143184	0.0762924	0.0790881	0.0361477	0.000477742
ENSG00000110921.13	5965	1.02568	639.931	324.928	0.000139233	12-110065159-C-CAT	491904	9	9	0.0100671	1	4.15982e-05	-0.660909	0.159354	0.0771923	0.0791928	0.0361923	0.000205167
ENSG00000186994.11	9657	1.03192	1672.97	337.584	5.4281e-05	19-9082464-T-C	739202	70	71	0.0788889	1	2.04261e-05	-0.329088	0.0762654	0.0760924	0.0792519	0.0362161	7.97641e-05
ENSG00000253719.3	7036	1.03856	480.222	319.006	0.000192856	12-74563210-C-T	25383	71	75	0.0833333	1	5.16496e-05	-0.148826	0.0363407	0.0785921	0.0792985	0.0362342	0.000282613
ENSG00000082014.16	8359	1.03303	1387.37	334.691	6.57233e-05	7-151271148-C-T	-6748	263	335	0.372222	1	2.32916e-05	0.0953741	0.0222602	0.0783922	0.0793212	0.0362414	9.64577e-05
ENSG00000114316.12	3333	1.04324	216.56	315.151	0.000433602	3-48478818-C-T	-861894	26	27	0.03	1	0.00012107	-0.174355	0.044883	0.0778922	0.079345	0.0362491	0.000634046
ENSG00000274363.1	9150	1.03824	1392.12	335.107	6.65422e-05	17-3322170-A-G	-945521	139	157	0.174833	1	2.38933e-05	-0.369508	0.0863629	0.0779922	0.0793823	0.0362629	9.74204e-05
ENSG00000282386.1	6240	1.03723	756.228	327.606	0.000122198	1-154507647-C-T	543286	84	91	0.101336	1	3.85416e-05	-0.41802	0.100349	0.0793921	0.0794204	0.0362772	0.000178871
ENSG00000250507.1	10702	1.02083	2430.65	342.617	3.62726e-05	19-53975025-T-C	-356409	34	37	0.0411111	1	1.51267e-05	0.693072	0.158083	0.0749925	0.079479	0.0363007	5.33398e-05
ENSG00000169964.7	6435	1.07184	607.057	321.067	0.00016787	3-45113735-G-A	251866	51	54	0.0601336	1	4.64707e-05	0.260496	0.0632146	0.0781922	0.0795059	0.0363088	0.000242852
ENSG00000269473.1	4190	1.04224	429.906	321.428	0.000218289	19-58360360-C-A	-80088	300	383	0.426437	1	6.36553e-05	0.276264	0.0683066	0.0779922	0.0795106	0.0363088	0.000318648
ENSG00000228925.1	8535	1.05878	1631.19	339.331	6.03112e-05	2-46158200-A-G	-741075	280	360	0.4	1	2.40981e-05	-0.24177	0.0565337	0.0766923	0.079552	0.0363245	8.75465e-05
ENSG00000230113.1	5976	1.02084	638.365	327.572	0.000138437	17-31685203-G-A	728242	10	10	0.0111111	1	4.43928e-05	1.13779	0.275371	0.0808919	0.079665	0.0363729	0.000203083
ENSG00000062524.15	6542	1.03319	608.423	327.016	0.000150623	15-41878137-G-C	364250	78	80	0.0888889	1	4.81561e-05	0.32824	0.0798204	0.0793921	0.0796838	0.0363783	0.000220026
ENSG00000237172.3	4642	1.05907	374.149	316.754	0.000263592	16-67996999-A-ATAT	845785	139	145	0.162921	1	7.01486e-05	0.212922	0.0529572	0.0759924	0.0796998	0.0363824	0.000381871
ENSG00000271967.1	8354	1.03002	783.402	330.873	0.00011619	6-70634507-T-C	38069	263	316	0.351351	1	3.9768e-05	-0.246578	0.0592993	0.0807919	0.0798715	0.0364575	0.000169495
ENSG00000086300.15	7439	1.04234	907.577	328.605	0.000104082	7-26248823-C-T	-43072	47	50	0.0555556	1	3.29986e-05	0.12205	0.0290416	0.0770923	0.0800019	0.0365139	0.000150996
ENSG00000141258.12	8291	1.03452	1719.15	342.423	5.3783e-05	17-2466284-G-A	128776	25	27	0.03	1	2.31418e-05	0.204962	0.0478212	0.0783922	0.0800774	0.0365451	7.81423e-05
ENSG00000279361.1	7616	1.02587	1352.71	337.255	6.67073e-05	17-67639123-T-TAAAAAAGAAAAGAAAAG	1349	260	341	0.379464	1	2.54368e-05	0.309826	0.0726623	0.0780922	0.0801364	0.0365688	9.71132e-05
ENSG00000219928.2	8866	1.0383	1292.87	335.377	7.23788e-05	9-87337000-G-T	-188302	65	66	0.0733333	1	2.64411e-05	0.386008	0.090722	0.0818918	0.0801675	0.0365797	0.000104916
ENSG00000173585.15	8246	1.05671	666.308	315.947	0.000147972	3-45812744-CTT-C	-73760	242	283	0.314732	1	3.4745e-05	0.194768	0.0464798	0.0788921	0.0801971	0.03659	0.000213209
ENSG00000008277.14	6117	1.0452	562.22	323.704	0.000170137	7-87568035-A-G	-366108	280	343	0.38196	1	5.06866e-05	-0.12119	0.0295594	0.0806919	0.0803589	0.0366606	0.000245504
ENSG00000135299.16	6749	1.03304	884.482	330.07	0.0001045	6-90281769-T-C	848599	161	183	0.203333	1	3.45128e-05	-0.215496	0.051407	0.0769923	0.0803892	0.0366713	0.000151301
ENSG00000242220.6	7225	1.0374	1157.98	333.527	8.08663e-05	21-32601098-G-A	13725	203	250	0.277902	1	2.84366e-05	-0.298472	0.0704318	0.0766923	0.0804288	0.0366861	0.000116868
ENSG00000260236.1	4933	1.06001	350.736	314.193	0.000284521	3-46479808-G-A	-901191	268	334	0.371652	1	7.17391e-05	-0.243594	0.0606688	0.0783922	0.080443	0.0366893	0.000408302
ENSG00000011105.12	8459	1.03055	1824.11	342.752	5.03968e-05	12-3283497-C-T	206142	34	35	0.0388889	1	2.17508e-05	0.255967	0.059521	0.0792921	0.0805282	0.0367229	7.28974e-05
ENSG00000211837.1	8965	1.03239	1544.77	339.513	5.98279e-05	14-21579310-T-C	-903694	95	97	0.107778	1	2.40056e-05	-0.422197	0.0987029	0.0785921	0.0805309	0.0367229	8.64867e-05
ENSG00000176320.2	9279	1.04708	1006.25	328.823	9.60157e-05	1-158007447-A-G	-196430	15	15	0.0166667	1	3.02907e-05	-0.905267	0.214373	0.0766923	0.0807327	0.0368085	0.000137829
ENSG00000213741.9	6908	1.04343	729.642	326.467	0.000131048	14-48825188-C-CTAAATAAATAAATAAATAAA	-773508	192	225	0.250559	1	4.04695e-05	0.0585244	0.0140886	0.0808919	0.080728	0.0368085	0.000188334
ENSG00000215030.5	6495	1.04529	764.418	326.097	0.000125847	17-17609981-T-C	225969	202	240	0.266667	1	3.8248e-05	0.273594	0.0656493	0.0759924	0.0807938	0.0368331	0.000180611
ENSG00000228502.1	7024	1.03372	662.497	328.481	0.000140633	1-96047806-T-A	-399124	40	47	0.0522222	1	4.63097e-05	0.250516	0.0607803	0.0813919	0.0808721	0.0368656	0.000202342
ENSG00000152082.13	5942	1.04336	779.98	331.339	0.000122823	2-130352918-A-AT	170167	15	16	0.0182648	1	4.28718e-05	-0.316694	0.0764924	0.0784922	0.0808956	0.0368698	0.000176149
ENSG00000121390.18	10394	1.04239	1159.64	332.543	8.238e-05	13-19774819-C-T	-8200	308	397	0.441913	1	2.82535e-05	-0.172361	0.0406581	0.0771923	0.0808891	0.0368698	0.000118192
ENSG00000162390.17	8042	1.01459	1239.54	336.189	7.11702e-05	1-55106280-T-C	564023	30	31	0.0344444	1	2.65403e-05	-0.472439	0.111059	0.079592	0.0809719	0.0368991	0.000102884
ENSG00000135605.12	5798	1.05013	493.088	320.626	0.000198202	4-48310655-T-C	40791	209	259	0.288419	1	5.57038e-05	0.1952	0.0478784	0.0777922	0.080974	0.0368991	0.000283406
ENSG00000043093.13	6999	1.03647	883.147	330.799	0.000106485	3-182676446-T-A	-309507	29	30	0.0333333	1	3.59644e-05	0.210467	0.0503248	0.080492	0.080985	0.0369008	0.000152868
ENSG00000273891.1	8684	1.04301	1427.67	337.352	6.71974e-05	10-121969501-TA-T	3737	280	345	0.38427	1	2.5713e-05	-0.202769	0.0475829	0.0787921	0.081087	0.0369441	9.61556e-05
ENSG00000266896.1	7947	1.03969	941.381	327.803	0.000101109	6-169810735-C-T	40322	203	250	0.278396	1	3.12253e-05	-0.258483	0.0613146	0.080292	0.081214	0.0369987	0.000144596
ENSG00000266075.2	10656	1.03086	2259.92	346.805	4.10854e-05	1-3927080-T-TACCTGG	144265	37	39	0.0453488	1	1.94888e-05	0.637466	0.14736	0.0776922	0.0812496	0.0370053	5.88874e-05
ENSG00000115760.13	6600	1.04908	527.706	313.966	0.00018529	2-32365327-C-CT	8299	65	70	0.077951	1	4.28627e-05	0.103235	0.0249345	0.0808919	0.08125	0.0370053	0.000264125
ENSG00000205250.8	4575	1.05911	345.147	314.299	0.000291235	16-66332651-G-A	-859518	112	151	0.167778	1	7.39571e-05	-0.103668	0.0258676	0.0819918	0.0812372	0.0370053	0.000413994
ENSG00000236519.1	8541	1.05635	1326.37	331.445	7.52998e-05	21-44806651-T-G	4074	134	150	0.167038	1	2.47614e-05	0.352878	0.0826371	0.0772923	0.0813227	0.0370352	0.000107018
ENSG00000255423.1	7736	1.03472	1305.11	332.739	7.20368e-05	3-73062822-A-G	1163	268	357	0.39755	1	2.4432e-05	-0.141087	0.0330155	0.080492	0.0813624	0.03705	0.000102984
ENSG00000269300.1	8764	1.03306	1275.54	338.321	7.33706e-05	19-8565989-G-C	-255512	10	10	0.0111111	1	2.91048e-05	1.01251	0.239235	0.0806919	0.0813774	0.0370536	0.000104923
ENSG00000176208.8	5780	1.02071	624.468	330.122	0.000144619	17-30820988-G-A	-10982	11	11	0.0122494	1	4.99252e-05	0.584196	0.142364	0.0794921	0.0813984	0.0370599	0.000207534
ENSG00000172366.19	7614	1.02531	1501.36	339.482	6.10149e-05	16-646243-C-T	9426	26	27	0.0300668	1	2.45107e-05	0.294411	0.0689068	0.079792	0.0814595	0.0370844	8.73701e-05
ENSG00000075945.12	8365	1.04307	637.645	325.806	0.000151276	1-170320988-T-C	235780	156	174	0.193333	1	4.68521e-05	0.154277	0.0374563	0.0807919	0.0815201	0.0371088	0.000215303
ENSG00000165821.11	9582	1.03386	1791.52	340.714	5.25308e-05	14-20929713-C-G	-607503	23	23	0.0257271	1	2.15093e-05	0.452177	0.105083	0.0817918	0.0816403	0.0371602	7.48587e-05
ENSG00000101193.7	9306	1.00953	1532.41	337.15	5.72694e-05	20-62952479-G-A	14360	71	80	0.0888889	1	2.14129e-05	-0.175631	0.0408057	0.0834917	0.0817474	0.0372057	8.21088e-05
ENSG00000223901.2	6353	1.05039	709.387	324.778	0.000139212	21-45545204-A-G	-675065	97	108	0.12	1	4.14204e-05	-0.3702	0.0892381	0.0775922	0.0817591	0.0372078	0.000197133
ENSG00000169635.9	6989	1.03497	1006.59	334.771	9.39415e-05	22-22132675-C-T	715271	28	28	0.0311111	1	3.47922e-05	0.39427	0.0940967	0.0814919	0.0817705	0.0372097	0.000133609
ENSG00000134460.15	11027	1.02804	1692.76	332.326	5.47718e-05	10-6039077-T-C	-23248	161	182	0.202222	1	1.77427e-05	-0.188702	0.0434038	0.079892	0.0817888	0.0372148	7.80439e-05
ENSG00000108106.13	10069	1.05234	2027.78	335.693	4.90203e-05	19-55399156-TTTTTCTTTTCTTTTC-T	-8621	87	91	0.101336	1	1.72779e-05	-0.160075	0.0367676	0.0789921	0.0818441	0.0372367	6.93068e-05
ENSG00000162231.13	6765	1.04463	720.19	324.204	0.000135256	11-62861964-CA-C	55662	318	390	0.433941	1	3.94438e-05	0.124739	0.0299843	0.0806919	0.081957	0.0372848	0.000191385
ENSG00000124391.4	10362	1.03475	1567.16	330.39	6.05477e-05	16-88753816-A-G	115223	141	160	0.177778	1	1.8778e-05	-0.327292	0.0755084	0.079792	0.0821011	0.0373471	8.57699e-05
ENSG00000245711.2	7211	1.0268	676.958	318.129	0.000137405	5-35995947-T-C	-225108	20	22	0.0244989	1	3.38914e-05	0.698595	0.16648	0.0827917	0.0823425	0.0374536	0.000194514
ENSG00000122406.12	5759	1.05616	383.454	317.407	0.000263704	1-92560873-C-CT	-271152	222	253	0.281532	1	7.14035e-05	-0.049659	0.0123644	0.0791921	0.0823957	0.0374745	0.000369935
ENSG00000225938.1	7926	1.07317	816.468	325.462	0.000129868	1-101236283-C-T	-245	38	41	0.0455556	1	3.89671e-05	-0.532175	0.127833	0.0783922	0.0824845	0.0375116	0.000181154
ENSG00000087586.17	9049	1.0509	1533.98	335.05	6.5093e-05	20-56995361-G-A	603024	38	44	0.0488889	1	2.32758e-05	-0.452797	0.105679	0.0789921	0.0825454	0.037536	9.1287e-05
ENSG00000216331.2	7878	1.05464	455.435	307.189	0.00022155	6-26316754-A-G	121200	193	250	0.277902	1	4.38046e-05	0.24688	0.0597046	0.0776922	0.082563	0.0375364	0.000310305
ENSG00000184988.8	5200	1.04155	534.529	323.042	0.000182005	17-42663942-C-CAA	-547893	30	30	0.03386	1	5.38272e-05	-0.454909	0.111353	0.0822918	0.0825679	0.0375364	0.000255842
ENSG00000005379.15	5559	1.05642	828.43	327.098	0.000122394	17-58264372-C-T	-64388	101	112	0.126411	1	3.80799e-05	0.173294	0.0415718	0.080092	0.0825553	0.0375364	0.000171362
ENSG00000227295.2	9308	1.05697	1023.9	332.5	9.92329e-05	1-157561283-T-A	-616472	14	15	0.0166667	1	3.47889e-05	-0.997822	0.23814	0.0808919	0.0825969	0.0375462	0.000138844
ENSG00000100263.13	5937	1.0431	540.559	321.754	0.000180853	22-30009994-G-A	742016	306	387	0.430958	1	5.1621e-05	-0.118832	0.0290157	0.0825917	0.0826078	0.0375479	0.000253987
ENSG00000111012.9	5884	1.05081	623.042	326.331	0.000160424	12-57094031-A-C	-673220	202	226	0.251121	1	5.08195e-05	0.310279	0.0756919	0.0794921	0.0826555	0.0375663	0.000224682
ENSG00000279138.1	7480	0.997711	463.661	315.36	0.00018493	8-105298689-C-T	817906	179	205	0.228285	1	4.44688e-05	-0.291202	0.0704848	0.0815918	0.0827261	0.0375951	0.000262831
ENSG00000236810.5	6537	1.03704	784.32	325.859	0.00012274	1-23463522-A-T	-314765	16	17	0.0188889	1	3.69252e-05	-0.848162	0.203109	0.0833917	0.0827483	0.0375992	0.000172377
ENSG00000175354.18	8325	1.0279	1171.86	335.776	8.00329e-05	18-11954023-G-A	-975620	10	10	0.0111359	1	2.99029e-05	-0.414587	0.0981064	0.0823918	0.0827497	0.0375992	0.000112693
ENSG00000231908.1	7454	1.02364	714.253	324.312	0.000129804	2-208755378-C-T	500131	269	330	0.367188	1	3.7731e-05	0.267836	0.0642178	0.080492	0.0828187	0.0376273	0.000182844
ENSG00000106399.11	11154	1.04897	1787.9	335.494	5.57692e-05	7-7640468-CTG-C	-78139	44	48	0.0533333	1	1.98362e-05	0.332061	0.0768334	0.079692	0.0828724	0.0376418	7.79444e-05
ENSG00000272791.1	5352	1.03582	351.029	324.825	0.000273669	10-73662549-G-A	31993	26	27	0.03	1	9.01734e-05	-0.700286	0.176905	0.0820918	0.0828682	0.0376418	0.000383901
ENSG00000171791.12	7644	1.02174	1094.98	337.117	8.42549e-05	18-62728782-C-T	-591346	11	11	0.0122222	1	3.2836e-05	0.44262	0.105291	0.0777922	0.0828633	0.0376418	0.000118684
ENSG00000181585.3	6325	1.03683	487.84	322.596	0.000197592	3-45779015-C-T	-922318	43	47	0.0522222	1	5.8494e-05	0.433756	0.106702	0.0813919	0.0829072	0.0376543	0.000276975
ENSG00000167769.4	9717	1.04768	2023.49	341.246	4.91389e-05	19-6321197-A-G	-12432	206	248	0.275556	1	2.02885e-05	0.26975	0.0624913	0.0807919	0.0829376	0.0376648	6.86482e-05
ENSG00000124701.5	8086	1.03096	1224.6	335.619	7.74622e-05	6-40336016-T-C	-717288	39	41	0.0455556	1	2.87109e-05	0.557007	0.13151	0.0820918	0.0829593	0.0376713	0.000108697
ENSG00000272181.1	8561	1.01313	1310.33	336.435	6.87694e-05	3-63416681-G-A	-602827	210	254	0.282851	1	2.57203e-05	-0.256842	0.0602729	0.0841916	0.0830018	0.0376874	9.69502e-05
ENSG00000173905.8	6817	1.06772	691.214	325.392	0.000152177	3-168386744-C-G	290769	25	25	0.0277778	1	4.66511e-05	0.406627	0.0986984	0.079992	0.0830471	0.0377046	0.000211163
ENSG00000150456.10	8764	1.02889	1224.98	333.803	7.70692e-05	13-20697637-C-G	-76321	55	56	0.0622222	1	2.71514e-05	-0.447994	0.105445	0.0789921	0.0830559	0.0377053	0.000108082
ENSG00000076043.9	6973	1.01435	1130.54	339.582	8.01381e-05	11-113731381-C-T	-708005	63	64	0.0712695	1	3.3192e-05	0.26465	0.0629936	0.0828917	0.0831467	0.0377432	0.000112733
ENSG00000280434.1	10280	1.03826	2270.06	343.448	4.27707e-05	22-44025683-G-T	-113682	259	323	0.359688	1	1.85407e-05	0.260047	0.0599538	0.0836916	0.083159	0.0377455	5.97481e-05
ENSG00000238228.1	7650	1.0445	923.167	332.298	0.000107059	7-97841062-A-G	-106936	28	28	0.0316027	1	3.76824e-05	0.649934	0.15582	0.0818918	0.0831786	0.0377478	0.000149258
ENSG00000246528.3	6957	1.03389	885.689	330.11	0.000108288	8-69493448-TACACAC-T	-340663	91	102	0.114094	1	3.59723e-05	0.353601	0.0845506	0.0817918	0.0831759	0.0377478	0.000151424
ENSG00000236018.2	9634	1.01486	1458.12	334.758	6.22907e-05	7-156990925-A-G	-207586	115	126	0.14	1	2.19775e-05	-0.346546	0.080629	0.0845915	0.0832274	0.0377667	8.75264e-05
ENSG00000099246.16	9864	1.05179	982.944	330.223	0.000102702	10-27515158-G-A	10984	304	415	0.461111	1	3.39842e-05	-0.0607318	0.014475	0.0793921	0.0832517	0.0377744	0.000142773
ENSG00000078804.12	4909	1.04971	329.626	314.225	0.000304515	20-35121799-GT-G	417509	237	287	0.319196	1	7.78186e-05	-0.101547	0.0254181	0.0792921	0.0832683	0.0377786	0.000423465
ENSG00000248406.1	7107	1.04169	884.757	330.88	0.000111092	19-12373655-G-A	-10032	330	433	0.482183	1	3.78106e-05	-0.247251	0.0592892	0.0817918	0.0833756	0.037824	0.000154633
ENSG00000160953.15	9563	1.03997	2942.61	350.161	3.32536e-05	19-405568-C-T	-949143	146	160	0.177778	1	1.70369e-05	-0.169838	0.0389809	0.0820918	0.0834018	0.0378325	4.62947e-05
ENSG00000263847.1	9259	1.03408	1751.5	340.837	5.49709e-05	18-8275268-G-A	-840609	158	177	0.196667	1	2.26872e-05	0.344172	0.0802148	0.0814919	0.083447	0.0378497	7.66119e-05
ENSG00000224618.1	9151	1.04903	1064.49	325.762	9.43574e-05	3-29769573-T-C	-857224	32	35	0.0388889	1	2.7241e-05	-0.6506	0.15316	0.0820918	0.0834682	0.0378527	0.00013093
ENSG00000231464.1	8690	1.03773	1149.07	322.698	8.46811e-05	3-195943485-TG-T	-53253	91	105	0.11959	1	2.20111e-05	-0.374305	0.0870948	0.0826917	0.0834647	0.0378527	0.000117873
ENSG00000100450.12	8661	1.0455	1124.39	333.178	8.85149e-05	14-23734095-G-A	-875604	15	15	0.0167038	1	3.11695e-05	0.436374	0.103502	0.0808919	0.0835242	0.0378748	0.000122859
ENSG00000138080.13	5006	1.06122	584.616	322.55	0.000177992	2-27558941-G-A	480374	22	22	0.025	1	5.17723e-05	0.596006	0.145554	0.0829917	0.083624	0.0379167	0.00024572
ENSG00000168118.11	7026	1.03246	1154.82	336.946	8.31747e-05	1-229273248-T-A	-13237	257	314	0.349666	1	3.22197e-05	0.143754	0.0341599	0.0809919	0.0836322	0.0379172	0.00011571
ENSG00000225720.6	6453	1.04912	969.445	330.46	0.00010386	22-39097351-C-T	5765	162	197	0.219376	1	3.46426e-05	-0.253455	0.0604749	0.0816918	0.0836518	0.0379227	0.000143796
ENSG00000183340.6	7847	1.02326	1180.11	335.593	7.9368e-05	11-97143727-G-A	753738	29	31	0.0344444	1	2.94784e-05	-0.2513	0.0594194	0.0850915	0.0837359	0.0379576	0.000110559
ENSG00000144802.11	6529	1.0195	628.052	332.63	0.000147761	3-101889514-T-C	61523	169	202	0.224944	1	5.46108e-05	-0.0882169	0.0216122	0.0827917	0.0838762	0.0380145	0.000205693
ENSG00000264290.1	4011	1.0262	367.971	322.345	0.000257101	17-29839189-C-T	269609	9	9	0.01	1	7.88033e-05	1.17608	0.294611	0.080192	0.0838692	0.0380145	0.000357252
ENSG00000142731.10	6030	1.04301	541.973	324.751	0.000183261	4-127264921-T-G	-615940	25	26	0.0289532	1	5.67723e-05	-0.441362	0.10838	0.0815918	0.0839408	0.0380404	0.000253262
ENSG00000235172.7	7667	1.05319	1173.11	334.601	8.72251e-05	5-170413928-TAA-T	82499	312	413	0.459459	1	3.18779e-05	-0.273999	0.0650707	0.0820918	0.0840577	0.0380901	0.000120052
ENSG00000087157.18	10070	1.02682	2377.32	343.929	3.99834e-05	17-78054695-T-C	-323945	174	203	0.225556	1	1.74624e-05	-0.0834164	0.0191706	0.0829917	0.0840979	0.038105	5.53968e-05
ENSG00000171217.5	8740	1.02943	1515.86	339.902	6.3221e-05	6-155063306-A-G	-200707	23	24	0.0266667	1	2.57851e-05	0.792194	0.185929	0.0833917	0.0841576	0.0381287	8.74659e-05
ENSG00000177350.6	8488	1.05471	897.15	326.319	0.000114712	14-55800958-C-T	34781	303	376	0.418345	1	3.46097e-05	-0.203873	0.048642	0.0824918	0.084191	0.0381405	0.00015757
ENSG00000241741.1	6925	1.03666	778.038	327.024	0.000125867	4-113663655-T-C	874777	217	258	0.287305	1	3.92367e-05	-0.107501	0.025833	0.0852915	0.0842474	0.0381627	0.000173604
ENSG00000226015.2	3845	1.04746	402.507	327.118	0.000251343	1-147204609-G-A	-323	306	386	0.428889	1	8.66276e-05	-0.24044	0.0605868	0.0812919	0.0844459	0.0382493	0.00034485
ENSG00000144959.9	7703	1.05202	1171.22	334.193	8.75493e-05	3-173412311-G-GAC	701093	29	32	0.0359551	1	3.16556e-05	0.355195	0.0843205	0.080292	0.0845079	0.038274	0.000119894
ENSG00000104529.17	7516	1.06027	1044.83	330.706	0.000100573	8-143636579-C-T	38835	9	9	0.01	1	3.36311e-05	0.37502	0.0893308	0.0809919	0.0846696	0.0383439	0.000137177
ENSG00000151948.11	10697	1.03704	2285.89	342.7	4.3197e-05	12-128798115-G-A	-55312	28	30	0.0334076	1	1.83523e-05	0.1389	0.0320061	0.0813919	0.0848451	0.03842	5.91502e-05
ENSG00000119559.15	9573	1.01093	2508.45	347.197	3.65167e-05	19-1473345-T-C	-6211	72	80	0.0888889	1	1.73475e-05	-0.161385	0.0370762	0.0837916	0.0848571	0.0384221	5.03493e-05
ENSG00000278916.1	8809	1.02576	1244.38	333.328	7.6871e-05	12-93550685-C-G	-909318	26	27	0.03	1	2.67181e-05	0.702976	0.165313	0.0821918	0.0848759	0.0384273	0.000105537
ENSG00000162521.18	4817	1.03724	700.156	335.129	0.000141176	1-32688232-C-A	37090	51	56	0.0622222	1	5.53419e-05	-0.175381	0.0430005	0.0829917	0.0848901	0.0384304	0.000193197
ENSG00000197461.13	8277	1.03093	1441.37	336.958	6.73839e-05	7-492450-C-T	-27846	13	13	0.0145089	1	2.55124e-05	-0.982529	0.230466	0.0851915	0.0849123	0.0384371	9.23441e-05
ENSG00000198336.9	5150	1.05682	422.976	316.425	0.000247098	17-47094103-G-C	-106343	24	27	0.0300668	1	6.44452e-05	-0.299049	0.0739954	0.0833917	0.0850205	0.0384827	0.000335928
ENSG00000253683.1	7848	1.05688	1345.11	332.43	7.77846e-05	5-173429880-T-G	773167	276	342	0.38	1	2.64046e-05	0.17737	0.0416836	0.0829917	0.085088	0.0385099	0.000105666
ENSG00000219392.1	7698	1.03302	277.391	304.666	0.000352967	6-28134687-A-C	19059	140	153	0.172686	1	7.19073e-05	-0.336533	0.0838281	0.0819918	0.0851041	0.0385138	0.000482312
ENSG00000145287.10	7952	1.0152	1041.38	336.855	8.95122e-05	4-83240767-C-CT	103692	243	294	0.327394	1	3.4872e-05	-0.124674	0.0297586	0.0859914	0.0852671	0.0385842	0.000122661
ENSG00000213967.10	6333	1.03918	313.328	312.361	0.000318624	19-24116827-A-G	201951	106	115	0.128062	1	7.81824e-05	0.290139	0.0726448	0.0850915	0.0852785	0.038586	0.000433789
ENSG00000225062.1	6623	1.00769	821.926	330.673	0.00011103	2-218365824-T-A	-1897	336	442	0.491936	1	3.75753e-05	-0.208335	0.0499398	0.0851915	0.0853387	0.0386099	0.000152327
ENSG00000211978.2	5065	1.04866	424.237	325.109	0.000241973	14-106822826-CAT-C	-28591	260	301	0.335189	1	7.88501e-05	-0.127518	0.0319448	0.0832917	0.0853997	0.0386341	0.000328175
ENSG00000279342.2	8531	1.04005	1071.36	332.68	9.35935e-05	11-124798409-G-T	5591	170	189	0.21	1	3.27351e-05	0.220444	0.0524305	0.0828917	0.0854288	0.0386439	0.000127173
ENSG00000160957.12	4877	1.04634	671.96	328.408	0.000151941	8-144517415-T-C	-430	21	21	0.0233333	1	5.04685e-05	0.425498	0.103757	0.0823918	0.0854767	0.0386622	0.000206007
ENSG00000260083.1	4007	1.05869	444.428	324.345	0.000237805	16-31238460-G-C	363238	51	54	0.0601336	1	7.58019e-05	0.568607	0.142096	0.0809919	0.0855397	0.0386873	0.000321195
ENSG00000007080.10	8094	1.04095	1512.94	337.98	6.65773e-05	19-17961203-A-G	28187	42	43	0.0477778	1	2.58948e-05	-0.157038	0.0368657	0.0836916	0.0855984	0.0387105	9.02624e-05
ENSG00000236618.2	9191	1.03175	1835.24	340.161	5.34895e-05	17-1599151-C-T	82220	31	33	0.0366667	1	2.16057e-05	-0.563697	0.131031	0.0833917	0.085611	0.0387128	7.26789e-05
ENSG00000237286.1	10176	1.05306	1264.35	328.985	8.24338e-05	7-3056602-G-A	112567	207	242	0.269488	1	2.55882e-05	0.274181	0.0643235	0.0825917	0.0856527	0.0387283	0.000111351
ENSG00000213648.10	3953	1.02497	556.53	332.724	0.000173196	16-30404707-G-C	944818	35	38	0.0423163	1	6.54355e-05	0.447715	0.110883	0.0864914	0.0857064	0.0387492	0.000235471
ENSG00000137947.11	6653	1.05501	692.581	327.951	0.000151496	1-88994787-C-G	102843	82	99	0.113793	1	4.96955e-05	0.168043	0.0409397	0.0819918	0.0857718	0.0387754	0.000204256
ENSG00000158859.9	7284	1.04597	917.349	330.556	0.000111622	1-161153254-T-TAAAA	-45802	216	255	0.284247	1	3.76825e-05	-0.201115	0.0482168	0.0822918	0.085811	0.0387863	0.000150764
ENSG00000141744.3	5772	1.03881	749.768	331.245	0.000133869	17-40438504-T-G	770523	328	439	0.488864	1	4.71271e-05	-0.213394	0.0518267	0.0855914	0.0858097	0.0387863	0.000181137
ENSG00000279690.1	6898	1.04073	1102.66	333.456	9.15728e-05	21-33394790-A-G	603286	22	22	0.0244989	1	3.26264e-05	-0.829069	0.197149	0.0838916	0.0858583	0.0388043	0.000123777
ENSG00000211841.1	8965	1.01734	1624.27	344.379	5.81886e-05	14-23138062-C-T	647571	296	384	0.426667	1	2.65971e-05	-0.282713	0.0664666	0.0865913	0.0858974	0.0388186	7.90897e-05
ENSG00000108773.10	5821	1.02918	598.102	324.275	0.000163635	17-42111382-C-T	-9976	30	30	0.0334076	1	4.92106e-05	-0.197957	0.0481997	0.0854915	0.0859762	0.0388508	0.000221519
ENSG00000163785.12	7273	1.03029	1059.34	331.739	9.27658e-05	3-134071804-C-CT	-178940	36	37	0.0412946	1	3.15833e-05	0.218012	0.0517478	0.0848915	0.0860511	0.0388813	0.000125435
ENSG00000131759.17	6730	1.01843	673.974	330.692	0.00014115	17-39574032-C-T	-735160	62	68	0.0755556	1	4.93071e-05	-0.0869685	0.0211781	0.0866913	0.0861811	0.0389367	0.000191143
ENSG00000108950.11	7428	1.0428	1133.48	335.148	9.00907e-05	17-68597903-T-C	-3486	160	181	0.201111	1	3.35442e-05	-0.247881	0.0590374	0.0817918	0.0863265	0.0389989	0.000121045
ENSG00000121058.4	7234	1.02747	1621.39	343.493	6.04234e-05	17-57283553-A-G	322499	24	25	0.0277778	1	2.70566e-05	0.391615	0.0921568	0.0873913	0.0864675	0.0390592	8.13595e-05
ENSG00000230457.3	7270	1.03419	677.829	329.022	0.000147345	3-157454323-G-T	643591	152	169	0.188616	1	4.95351e-05	0.348933	0.0849932	0.0844916	0.0864912	0.0390665	0.000198007
ENSG00000163528.12	8422	1.0476	1299.66	333.667	7.98325e-05	3-14394438-G-A	269568	47	50	0.0555556	1	2.81387e-05	0.421252	0.0993467	0.0841916	0.0865514	0.0390903	0.000106857
ENSG00000196531.10	4623	1.05253	602.971	327.455	0.000174465	12-56701347-CAG-C	-30248	18	18	0.02	1	5.76126e-05	-0.227447	0.0559004	0.0823918	0.086581	0.0391003	0.000233165
ENSG00000170004.16	7479	1.06101	1274.38	332.678	8.44947e-05	17-7987988-C-T	103182	87	95	0.105556	1	2.91791e-05	0.135716	0.0320716	0.0827917	0.0866018	0.0391063	0.000112673
ENSG00000267493.3	9561	1.03763	2548.68	343.331	3.96333e-05	19-379911-C-G	-890330	35	37	0.0427252	1	1.70064e-05	-0.621561	0.142646	0.0841916	0.0866283	0.0391149	5.31311e-05
ENSG00000171988.18	6998	1.04267	655.498	327.051	0.000156441	10-64125851-T-C	604001	22	22	0.0244444	1	5.03334e-05	-0.155831	0.0379932	0.0861914	0.0867229	0.0391541	0.000209228
ENSG00000149182.14	4386	1.06557	269.534	311.203	0.000405287	11-48044496-C-T	867371	37	39	0.0434298	1	0.000101096	-0.129254	0.0328889	0.0830917	0.0868109	0.0391904	0.000538557
ENSG00000247626.4	5239	1.06306	513.307	322.41	0.00021151	2-197289823-G-A	-415546	268	349	0.387778	1	6.29765e-05	0.101015	0.0249598	0.0810919	0.0868479	0.0392038	0.000281113
ENSG00000268201.1	4894	1.01905	520.102	324.256	0.000184819	19-58255785-G-A	-10850	323	444	0.493333	1	5.65843e-05	0.233157	0.0572421	0.0879912	0.0869063	0.0392267	0.000248088
ENSG00000228327.3	4169	1.03519	622.908	328.065	0.000161679	1-730021-C-T	-48605	57	68	0.0772727	1	5.36775e-05	-0.369402	0.0904072	0.0852915	0.086965	0.0392498	0.000216014
ENSG00000113194.12	6208	1.02637	1127.64	339.574	8.72359e-05	5-176830727-T-TGTGTGG	383099	87	97	0.107778	1	3.64383e-05	0.210836	0.0504506	0.0845915	0.0870825	0.0392994	0.000116646
ENSG00000188878.19	8145	1.03335	1154.9	332.417	8.69313e-05	17-76886364-G-C	945308	98	109	0.121111	1	2.99104e-05	-0.14959	0.0353988	0.0850915	0.0871359	0.0393166	0.000115968
ENSG00000279570.1	9136	1.02999	1992.03	339.975	4.99206e-05	17-78371025-G-A	-320954	185	218	0.242222	1	1.99201e-05	0.281679	0.0651906	0.0845915	0.0871291	0.0393166	6.66551e-05
ENSG00000280211.1	3908	1.04575	460.236	324.808	0.000226398	16-31174057-A-C	400243	10	10	0.0111359	1	7.24914e-05	-1.14011	0.284134	0.0860914	0.0873686	0.0394182	0.000300311
ENSG00000161914.9	7353	1.06131	766.103	324.222	0.000141988	19-11313542-AT-A	-192373	111	120	0.135135	1	4.17335e-05	-0.165687	0.0399569	0.0826917	0.0874246	0.03944	0.000187555
ENSG00000269903.1	5903	1.04042	661.519	330.545	0.000155444	12-57422139-C-G	-392355	337	419	0.46659	1	5.47752e-05	0.234839	0.0575434	0.0864914	0.0874994	0.0394704	0.000206141
ENSG00000213757.3	7474	1.03213	1098.69	334.205	9.14703e-05	5-79136934-G-A	-147984	241	285	0.317156	1	3.32573e-05	-0.129545	0.0308385	0.0852915	0.087515	0.039474	0.00012152
ENSG00000176236.6	9213	1.04327	1267.12	330.701	8.18508e-05	10-15087332-CTA-C	-9847	38	41	0.0455556	1	2.66428e-05	-0.594953	0.139888	0.0851915	0.0875522	0.0394873	0.000108409
ENSG00000230679.1	7033	1.01875	1223.75	336.324	7.91055e-05	1-9389384-C-T	509819	254	316	0.351111	1	2.99627e-05	0.256583	0.0607237	0.0860914	0.0875711	0.039489	0.000105365
ENSG00000162613.16	6956	1.0445	571.132	321.964	0.000182229	1-78724498-G-A	745388	40	42	0.0466667	1	5.23714e-05	0.221988	0.0542499	0.0868913	0.0875654	0.039489	0.000241247
ENSG00000278231.1	7711	1.04748	1045.58	333.835	0.000100454	20-48644479-T-C	-204979	215	248	0.276169	1	3.65665e-05	-0.224353	0.0536958	0.0859914	0.0876429	0.0395179	0.00013278
ENSG00000121274.12	6471	1.03611	1086.44	334.035	9.36918e-05	16-50132691-G-T	-20227	248	324	0.360179	1	3.40047e-05	-0.0943921	0.0224985	0.0872913	0.0876569	0.0395208	0.00012415
ENSG00000232587.1	8444	1.04746	1149.04	332.281	9.15455e-05	13-27801099-G-A	-413414	79	81	0.09	1	3.15832e-05	0.357532	0.0848642	0.0845915	0.0877779	0.0395719	0.000120818
ENSG00000267655.1	9443	1.03837	1414.42	337.218	7.26399e-05	18-78130669-G-A	-986538	20	20	0.0222717	1	2.79293e-05	-0.875614	0.206417	0.0831917	0.087916	0.0396307	9.59164e-05
ENSG00000169410.9	4992	1.0353	481.792	322.905	0.000211634	15-75407182-G-A	-172107	164	178	0.198218	1	6.38428e-05	0.155165	0.0383716	0.0856914	0.0880048	0.0396673	0.000279355
ENSG00000241634.1	6964	1.02655	649.8	325.663	0.000153376	3-108777967-TG-T	234092	323	437	0.486607	1	4.74168e-05	-0.20206	0.0490917	0.0870913	0.08816	0.0397338	0.000202508
ENSG00000279012.2	12339	1.04375	1551.3	336.527	6.746e-05	11-6269146-AAGTATTTT-A	944849	317	428	0.475917	1	2.52413e-05	0.16166	0.0378975	0.0855914	0.0882201	0.0397548	8.86571e-05
ENSG00000280486.1	9556	1.02464	2696.28	349.372	3.6793e-05	19-792963-C-T	-596688	45	51	0.0567929	1	1.85772e-05	-0.557746	0.128602	0.0863914	0.088222	0.0397548	4.85668e-05
ENSG00000106701.11	8211	1.03548	976.437	330.934	0.000104806	9-105519419-C-T	71623	26	28	0.0311111	1	3.54549e-05	0.334852	0.0800017	0.0875912	0.0882713	0.0397736	0.000137915
ENSG00000173171.14	4777	1.0605	623.656	327.61	0.00017576	1-155214913-C-T	6214	63	68	0.0762332	1	5.83352e-05	-0.166207	0.0408797	0.0869913	0.0882941	0.0397804	0.00022993
ENSG00000188825.13	5223	1.03649	582.052	325.109	0.000176385	17-43442366-T-C	53167	122	136	0.151786	1	5.4849e-05	-0.287559	0.0704673	0.0885911	0.0883098	0.039784	0.000231949
ENSG00000218472.2	9749	1.03281	1693.96	340.884	6.00087e-05	6-3985369-A-G	71077	62	69	0.0770089	1	2.50125e-05	-0.378202	0.0886164	0.0877912	0.0883358	0.0397923	7.89567e-05
ENSG00000240527.1	7759	1.04538	763.727	326.079	0.00013784	10-96225934-C-T	392426	297	370	0.412027	1	4.2429e-05	-0.15276	0.0368745	0.0882912	0.0883503	0.0397953	0.000180815
ENSG00000173611.17	6290	1.05375	644.082	325.193	0.000167365	9-126098092-C-T	954596	108	120	0.133333	1	5.17566e-05	0.0970757	0.023707	0.0876912	0.0884262	0.0398229	0.000218946
ENSG00000256223.5	4499	1.06148	581	324.682	0.00018944	12-133230762-ATT-A	100187	325	429	0.477629	1	5.88717e-05	0.0976256	0.0240248	0.0857914	0.0884267	0.0398229	0.000247404
ENSG00000269720.2	8315	1.02768	1481.16	338.488	6.7728e-05	19-17396379-C-CA	2221	38	40	0.0444444	1	2.67619e-05	-0.505908	0.118981	0.0894911	0.0884413	0.039826	8.91103e-05
ENSG00000218175.2	7142	1.04513	911.558	330.267	0.000115579	2-177037338-C-G	836086	77	81	0.0904018	1	3.88909e-05	-0.240991	0.0578815	0.0873913	0.0884792	0.0398396	0.000151399
ENSG00000243560.3	7054	1.03782	1183.14	336.211	8.7361e-05	19-46492530-C-T	-196538	245	306	0.34	1	3.33582e-05	0.253389	0.0603303	0.0854915	0.0885713	0.0398776	0.000114504
ENSG00000149600.11	5709	1.08952	607.794	316.776	0.000195232	20-32740272-A-G	-3725	143	156	0.176072	1	4.93007e-05	0.119167	0.0290186	0.0849915	0.0885829	0.0398793	0.000253031
ENSG00000115520.8	5219	1.03732	465.914	323.775	0.000221685	2-197252167-T-A	-201256	44	46	0.0511111	1	6.88968e-05	-0.173275	0.0430488	0.0881912	0.0886378	0.0399006	0.000290367
ENSG00000240509.1	6902	1.03869	817.476	331.9	0.000126926	8-94844016-T-TA	886325	12	12	0.0137931	1	4.5157e-05	0.539287	0.13065	0.0887911	0.0886989	0.0399212	0.000166085
ENSG00000263916.1	8103	1.05133	1057.05	330.492	0.000101622	18-50276984-C-T	790835	93	107	0.118889	1	3.38287e-05	-0.407849	0.097183	0.0869913	0.0886921	0.0399212	0.000132614
ENSG00000259078.2	7519	1.01458	818.026	328.277	0.000118619	14-65251956-G-A	-27311	184	207	0.230512	1	3.79471e-05	-0.289512	0.0694375	0.0862914	0.0888006	0.0399635	0.000155893
ENSG00000226055.2	7703	1.03778	1158.51	335.392	8.95051e-05	9-38570473-T-G	692357	13	13	0.0145089	1	3.35213e-05	1.05304	0.250791	0.0873913	0.088862	0.0399877	0.000116926
ENSG00000213976.4	10939	1.04986	516.028	313.085	0.000207843	19-21333432-CA-C	-49433	188	223	0.25	1	4.79344e-05	-0.187166	0.045502	0.0884912	0.0889164	0.0400087	0.000270625
ENSG00000272079.2	6806	1.04549	1105.47	332.415	9.60538e-05	16-3983521-C-T	977401	79	85	0.0948661	1	3.34608e-05	0.184143	0.0438509	0.0858914	0.0890805	0.040079	0.000124957
ENSG00000230207.1	11145	1.04489	1636.82	331.375	6.47756e-05	9-6575485-T-C	-902835	163	185	0.206013	1	2.08524e-05	-0.100073	0.0232175	0.0859914	0.0890912	0.0400804	8.42683e-05
ENSG00000143390.17	5493	1.04044	514.486	323.507	0.000203585	1-151342811-G-C	-4546	101	106	0.11804	1	6.20189e-05	-0.134711	0.033255	0.0881912	0.089104	0.0400826	0.000265062
ENSG00000231409.3	7992	1.05345	1023.57	329.512	0.000106053	15-35892764-T-A	949684	11	11	0.0122222	1	3.45617e-05	-0.732843	0.174835	0.0873913	0.0891143	0.0400838	0.000137676
ENSG00000145088.8	7135	1.05933	483.217	319.8	0.000228598	3-121764195-AAC-A	-70988	284	379	0.421875	1	6.43448e-05	-0.10864	0.026879	0.0885911	0.0892659	0.0401479	0.000295884
ENSG00000213373.7	4936	1.02017	551.028	328.261	0.000179914	17-42921612-C-A	22908	44	45	0.05	1	6.09297e-05	-0.265866	0.0655624	0.0872913	0.0892723	0.0401479	0.000234853
ENSG00000253854.1	6394	1.01503	845.677	338.701	0.000115536	8-93560484-T-C	-159090	14	14	0.0155556	1	4.85605e-05	0.718988	0.174927	0.0872913	0.0892833	0.0401494	0.000150976
ENSG00000174032.16	6615	1.06546	914.75	327.967	0.000122817	13-44981397-G-A	-430541	72	78	0.0866667	1	3.91476e-05	0.183896	0.0441851	0.0847915	0.0893107	0.0401582	0.000158688
ENSG00000076258.9	7711	1.05128	648.164	322.005	0.000166901	1-171314054-A-G	-154	12	12	0.0133333	1	4.73536e-05	0.916835	0.222733	0.0865913	0.0893351	0.0401657	0.000216229
ENSG00000135900.3	8227	1.04379	814.023	325.199	0.000130369	2-223967419-C-G	10015	300	378	0.42	1	3.88574e-05	-0.1475	0.035425	0.0885911	0.0894432	0.0402108	0.000168965
ENSG00000140688.16	3767	1.06315	386.509	318.947	0.000289756	16-31351448-C-T	-157861	27	27	0.03	1	8.29942e-05	-0.199651	0.0501742	0.0852915	0.0895889	0.0402728	0.000373398
ENSG00000234981.1	5669	1.03911	852.57	331.756	0.000123149	1-206512069-G-A	-16846	83	87	0.0966667	1	4.34798e-05	0.36379	0.0879396	0.0871913	0.0896357	0.0402904	0.000159421
ENSG00000113597.17	7152	1.05349	650.974	324.991	0.000167777	5-65546998-T-C	-77718	275	341	0.378889	1	5.1624e-05	0.0797783	0.0194798	0.0869913	0.089654	0.0402951	0.000216488
ENSG00000198900.5	6787	1.03003	829.551	329.689	0.00012345	20-40206467-T-C	-822351	29	34	0.0377778	1	4.12551e-05	-0.203458	0.0490329	0.0886911	0.0896659	0.040297	0.000160071
ENSG00000100412.15	6003	1.06489	391.638	311.357	0.000287643	22-41469330-G-A	205	29	30	0.0334076	1	6.73621e-05	-0.169239	0.0419886	0.0889911	0.0897019	0.0403097	0.00037008
ENSG00000281469.1	5779	1.04593	580.798	328.188	0.000184528	2-148574333-CAAA-C	529953	42	48	0.0538117	1	6.25936e-05	-0.449842	0.111111	0.0877912	0.0897996	0.0403501	0.000238091
ENSG00000259677.1	8214	1.03626	1206.89	334.464	8.64892e-05	15-89894981-TATATATAA-T	18441	321	408	0.453933	1	3.14591e-05	0.284311	0.0674696	0.0889911	0.0898155	0.0403537	0.000111805
ENSG00000114923.16	7310	1.04188	1052.27	337.734	0.000100778	2-219913761-A-G	286434	197	231	0.257238	1	4.07109e-05	-0.207684	0.050013	0.0872913	0.0898412	0.0403617	0.000130082
ENSG00000276809.1	7480	1.00875	889.032	330.516	0.000108636	13-96602009-T-G	857283	33	34	0.0377778	1	3.65047e-05	0.627262	0.150112	0.0878912	0.089851	0.0403627	0.000141231
ENSG00000149243.15	6161	1.03385	763.66	324.691	0.000135902	11-75581041-C-G	150412	67	73	0.0811111	1	4.0195e-05	-0.417147	0.100381	0.0891911	0.089903	0.0403825	0.000175598
ENSG00000250050.1	7731	1.02765	1259.64	334.172	8.10623e-05	4-25889566-T-C	169821	90	95	0.105791	1	2.90264e-05	-0.378431	0.0894021	0.0887911	0.089994	0.0404199	0.000104772
ENSG00000108576.9	4652	1.03025	356.264	321.523	0.000288838	17-30583295-G-A	347293	114	137	0.152561	1	8.83115e-05	-0.341678	0.0862008	0.0878912	0.0900446	0.0404356	0.000372886
ENSG00000263731.1	8423	1.05382	1092.14	326.544	0.000100528	17-81138011-C-T	-743095	15	15	0.0167785	1	2.99461e-05	-0.98852	0.233939	0.0871913	0.0900387	0.0404356	0.000129152
ENSG00000224376.1	7328	1.01236	1113.54	337.601	8.78583e-05	2-232267773-C-A	878797	10	10	0.0111111	1	3.48471e-05	-0.923023	0.220309	0.0892911	0.0900611	0.040436	0.00011385
ENSG00000132744.7	6131	1.0501	620.338	323.455	0.000175249	11-67651554-GGAC-G	895	78	84	0.0935412	1	5.20994e-05	0.350254	0.0855695	0.0889911	0.090061	0.040436	0.000225262
ENSG00000235128.1	7882	1.03434	841.315	332.277	0.000123881	2-127673071-C-T	993449	238	288	0.32	1	4.43804e-05	0.248047	0.0600323	0.0877912	0.0901548	0.0404746	0.000159593
ENSG00000228037.1	7544	1.03251	1560.38	341.529	6.65546e-05	1-2529505-C-CGCG	-52055	25	25	0.0279018	1	2.85177e-05	-0.738334	0.174256	0.0856914	0.0902849	0.0405295	8.56491e-05
ENSG00000177733.6	5526	1.03883	541.377	322.972	0.000195365	5-138589486-G-A	835110	16	16	0.0177778	1	5.83087e-05	0.292629	0.0719719	0.0878912	0.09036	0.0405597	0.000250866
ENSG00000213025.2	8597	1.02824	897.57	332.295	0.000114557	10-69245313-G-A	612942	14	14	0.0155556	1	4.06609e-05	1.13107	0.272358	0.0874913	0.0904656	0.0406	0.000147255
ENSG00000139826.5	9791	1.01834	1644.75	342.13	6.07908e-05	13-108259541-G-T	41162	85	92	0.102222	1	2.62481e-05	-0.0893376	0.0209882	0.0889911	0.0904617	0.0406	7.83116e-05
ENSG00000267141.1	9103	1.03973	1970.62	337.791	5.38838e-05	19-2716059-G-A	855809	9	10	0.0111111	1	2.03789e-05	1.13919	0.263972	0.0868913	0.0904817	0.0406038	6.90854e-05
ENSG00000167604.13	7166	1.01188	1151.73	342.602	8.53144e-05	19-35903343-T-C	2681	37	44	0.0488889	1	3.85043e-05	-0.218821	0.0525266	0.0914909	0.0905592	0.040635	0.000109935
ENSG00000157741.14	7252	1.03523	1323.87	336.538	7.93399e-05	7-139129179-C-T	-101177	188	251	0.279642	1	3.02372e-05	-0.116202	0.0275146	0.0887911	0.0906214	0.0406594	0.000101658
ENSG00000235823.1	6544	1.03812	895.121	331.639	0.000118468	10-100373575-C-CT	-40	139	153	0.170759	1	4.14928e-05	-0.227816	0.0549215	0.0933907	0.0907628	0.0407193	0.000151462
ENSG00000242609.1	7240	1.03727	1434.93	337.14	7.3759e-05	3-71634179-C-T	-452709	56	58	0.0644444	1	2.83471e-05	0.502993	0.118673	0.0867913	0.0907984	0.0407318	9.42807e-05
ENSG00000161277.10	7239	1.03632	903.595	330.05	0.000116848	19-36028445-C-G	-26317	200	233	0.259465	1	3.9144e-05	-0.169931	0.0408295	0.0886911	0.0908199	0.0407379	0.00014935
ENSG00000250091.2	8013	1.0498	1102.04	328.778	9.94174e-05	12-123891178-A-G	-43806	85	96	0.106904	1	3.14739e-05	0.384075	0.0911468	0.0876912	0.090829	0.0407385	0.000126713
ENSG00000237758.1	7721	1.06046	1007.53	326.716	0.000111965	2-231650470-T-G	925067	66	67	0.0757919	1	3.40359e-05	0.494959	0.11798	0.0875912	0.0908828	0.0407556	0.000142322
ENSG00000144744.16	7947	1.03883	812.25	323.458	0.000130979	3-69910771-C-T	830363	13	13	0.0144766	1	3.7235e-05	-0.288604	0.0691449	0.0877912	0.09088	0.0407556	0.000167214
ENSG00000113583.7	6334	1.03065	990.532	333.647	0.000105096	5-134033852-A-C	65065	19	19	0.0213483	1	3.8271e-05	-0.257815	0.0618652	0.0919908	0.0909607	0.0407869	0.000134274
ENSG00000159792.9	4829	1.04854	333.293	316.433	0.000328537	16-68338010-C-G	444738	22	24	0.0267261	1	9.01522e-05	0.243239	0.0614455	0.089591	0.0910992	0.0408455	0.00041758
ENSG00000068831.18	5045	1.05056	575.866	321.61	0.000191702	11-64732939-A-G	-12517	177	217	0.241648	1	5.50169e-05	-0.0777346	0.0190526	0.0894911	0.0913338	0.0409472	0.000242939
ENSG00000189144.13	6446	1.0632	466.377	315.322	0.000245083	19-37624940-A-C	-192360	329	434	0.482222	1	6.19664e-05	0.124564	0.0307487	0.0872913	0.0914328	0.040988	0.000309498
ENSG00000178307.9	4045	1.04907	610.789	331.702	0.000180256	17-20858789-A-ATG	-355835	86	89	0.0997758	1	6.66918e-05	0.131317	0.0325602	0.089591	0.0914568	0.0409952	0.000228191
ENSG00000113732.8	8252	1.01463	1393.6	334.458	7.18585e-05	5-173183344-C-G	199587	26	27	0.03	1	2.55676e-05	0.171151	0.0401507	0.090191	0.0915323	0.0410255	9.15214e-05
ENSG00000090470.14	5716	1.05843	497.623	316.565	0.000227086	15-64963704-G-A	-170132	10	10	0.0111111	1	5.85635e-05	0.524125	0.128942	0.0866913	0.0915425	0.0410266	0.000286687
ENSG00000153944.10	6935	1.04299	1449.31	337.065	7.49853e-05	17-57423626-G-A	167775	33	33	0.0366667	1	2.88109e-05	0.220022	0.0519573	0.090091	0.091767	0.0411236	9.47147e-05
ENSG00000107789.15	6024	1.04324	739.184	327.835	0.000147149	10-87078228-A-G	-426647	34	37	0.0411111	1	4.79269e-05	0.426233	0.103621	0.090091	0.0917872	0.0411291	0.000185813
ENSG00000274294.1	9822	1.0272	1740.83	339.499	5.98065e-05	15-99743852-T-C	327268	300	413	0.458889	1	2.39869e-05	0.264714	0.0618831	0.0914909	0.0918306	0.041145	7.57234e-05
ENSG00000172809.12	8555	1.03416	1894.7	341.426	5.60587e-05	17-73749596-TGAA-T	-453986	23	24	0.0266667	1	2.35603e-05	-0.193784	0.0452573	0.0891911	0.0918861	0.0411663	7.08369e-05
ENSG00000163686.14	6282	1.0521	573.353	326.49	0.000194551	3-58427612-C-CA	190106	67	68	0.0764045	1	6.36288e-05	0.38955	0.0963145	0.0909909	0.0919045	0.0411674	0.00024494
ENSG00000118113.11	8697	1.04331	789.744	324.097	0.00013792	11-102785077-C-T	58027	32	33	0.0369955	1	4.02218e-05	-0.363215	0.0874063	0.0925907	0.0918974	0.0411674	0.000173947
ENSG00000134245.17	7004	1.02998	1047.06	336.717	0.000100373	1-112704505-G-C	237964	312	406	0.452116	1	3.94557e-05	-0.230476	0.0554018	0.0931907	0.0919802	0.0411978	0.000126803
ENSG00000106993.11	9685	1.02993	1716.77	335.343	6.12227e-05	9-4517263-C-A	-162296	11	11	0.0122222	1	2.19172e-05	-0.407208	0.0947289	0.0907909	0.0919968	0.0412014	7.73311e-05
ENSG00000122257.18	8201	1.03602	1218.32	335.312	8.77427e-05	16-24875171-G-A	337478	13	13	0.0144444	1	3.27154e-05	0.324481	0.077172	0.0886911	0.0920041	0.0412014	0.000110688
ENSG00000273137.1	7899	1.03977	1305.47	332.435	8.27506e-05	22-50195257-T-C	-14285	139	154	0.171111	1	2.8312e-05	0.277032	0.0653567	0.0885911	0.092023	0.0412063	0.000104293
ENSG00000272153.1	10661	1.03929	2091.17	341.186	5.16335e-05	1-4011040-C-T	226032	25	25	0.0277778	1	2.13859e-05	-0.757479	0.175979	0.0893911	0.0920949	0.0412349	6.503e-05
ENSG00000099194.5	6543	1.03907	900.284	332.436	0.000119886	10-101032473-G-T	685349	77	83	0.0922222	1	4.2955e-05	0.308825	0.0746002	0.090191	0.0921179	0.0412417	0.000150958
ENSG00000132010.15	7020	1.04031	834.754	330.545	0.000129781	19-11605679-T-G	-534728	274	348	0.387528	1	4.46686e-05	-0.152702	0.0369707	0.0914909	0.0921498	0.0412524	0.000163321
ENSG00000211713.3	5158	1.04743	688.092	330.771	0.000160553	7-142660925-C-T	280119	134	150	0.167411	1	5.71479e-05	-0.293731	0.0721563	0.0941906	0.0921693	0.0412576	0.000201729
ENSG00000161960.14	7723	1.03523	1385.05	337.284	7.72157e-05	17-7161404-C-CCA	-411302	16	16	0.0178971	1	2.9942e-05	-0.181919	0.0430517	0.0905909	0.0922411	0.0412861	9.71682e-05
ENSG00000160179.18	10668	1.03875	1983.33	337.347	5.44532e-05	21-41922429-T-C	-277260	29	29	0.0334101	1	2.03608e-05	-0.57889	0.134133	0.0937906	0.0922504	0.0412867	6.8471e-05
ENSG00000132670.20	8710	1.01638	1569.19	341.506	6.4749e-05	20-2904559-C-T	31139	269	348	0.387277	1	2.76535e-05	0.115564	0.0272279	0.0929907	0.0923762	0.0413395	8.16576e-05
ENSG00000010310.8	8104	1.06366	1449.71	335.12	7.98156e-05	19-45601426-C-T	-66818	115	123	0.136971	1	2.92814e-05	-0.187413	0.0442968	0.0875912	0.0924406	0.0413647	9.96942e-05
ENSG00000260425.1	9373	1.06794	1471.28	329.882	7.95926e-05	16-1741923-T-C	380518	11	12	0.0133333	1	2.52226e-05	1.00723	0.236113	0.090191	0.0925074	0.0413911	9.92682e-05
ENSG00000260400.1	8662	1.03016	934.151	329.262	0.00011351	10-68220703-A-ATT	-477797	49	56	0.0636364	1	3.70777e-05	-0.34904	0.0836041	0.0911909	0.0927392	0.0414912	0.000142195
ENSG00000220793.5	12258	1.05282	1630.79	329.451	6.92108e-05	16-8727847-T-C	-429034	13	13	0.0144444	1	2.12629e-05	0.423184	0.0982842	0.0883912	0.0927998	0.0415147	8.62819e-05
ENSG00000237493.3	6256	1.07144	646.49	326.66	0.000183442	12-55148251-TCA-T	-832784	18	18	0.020595	1	5.97559e-05	-0.891985	0.219706	0.0872913	0.0928458	0.0415317	0.000227821
ENSG00000132300.18	6573	1.04832	601.789	318.951	0.000185396	2-86229713-G-A	123531	287	338	0.376126	1	4.92467e-05	-0.0798946	0.0194541	0.089991	0.0928557	0.0415326	0.000231169
ENSG00000173548.8	5045	1.03792	483.665	323.564	0.000224312	15-75783308-G-A	134601	200	232	0.257778	1	6.94585e-05	0.150857	0.0374978	0.0921908	0.0928816	0.0415406	0.000280147
ENSG00000053438.8	5752	1.02073	855.743	335.025	0.000120926	20-36528343-G-C	-992872	96	105	0.116667	1	4.64359e-05	0.240407	0.058337	0.0940906	0.0929178	0.0415532	0.000151457
ENSG00000143630.9	4795	1.04368	594.577	323.722	0.000185478	1-154813572-C-G	-464011	52	54	0.06	1	5.60182e-05	-0.392834	0.0963862	0.0914909	0.092941	0.04156	0.000231252
ENSG00000251450.1	7230	1.02502	960.245	331.375	0.000109122	5-81883932-A-C	930952	173	201	0.223333	1	3.75534e-05	-0.284563	0.0682098	0.0906909	0.0929578	0.0415636	0.0001365
ENSG00000105251.10	8555	1.02847	1776.23	339.467	5.95687e-05	19-4232825-AATGAATGAATGGATGG-A	-45776	26	27	0.03	1	2.38606e-05	-0.722081	0.168755	0.0938906	0.0929651	0.0415636	7.44604e-05
ENSG00000113595.14	7155	1.05788	614.612	322.682	0.00018697	5-65715915-G-A	89940	174	199	0.221604	1	5.49985e-05	-0.0748706	0.0183503	0.0940906	0.0932264	0.0416768	0.000231807
ENSG00000115204.14	5093	1.05322	564.456	321.606	0.0002011	2-26681509-T-C	-644171	105	127	0.141741	1	5.81513e-05	-0.153674	0.0377899	0.0932907	0.0932392	0.0416789	0.000249495
ENSG00000198892.6	6996	1.03901	1249.94	337.637	8.74448e-05	1-201953631-T-C	64951	174	200	0.223214	1	3.46982e-05	-0.207824	0.0495918	0.0922908	0.0932814	0.0416942	0.000108716
ENSG00000211672.2	10343	1.06435	1403.44	331.881	8.33561e-05	22-22901488-C-G	29981	150	169	0.19743	1	2.81086e-05	-0.253929	0.0598822	0.090091	0.0932944	0.0416964	0.000103156
ENSG00000189350.12	7568	1.02845	1069.39	331.692	9.93892e-05	2-29011101-T-C	54490	283	363	0.404232	1	3.40918e-05	-0.149268	0.0355835	0.0931907	0.0933843	0.0417289	0.000123664
ENSG00000166199.12	7959	1.02359	1109.12	334.682	9.45475e-05	11-43951522-C-T	70711	20	21	0.0233333	1	3.49588e-05	0.437989	0.104559	0.0954905	0.0933912	0.0417289	0.000117737
ENSG00000199691.1	6461	1.03685	873.358	335.096	0.000124549	20-38733262-G-A	-28266	160	183	0.203333	1	4.80803e-05	-0.258589	0.0628769	0.0906909	0.0933851	0.0417289	0.00015473
ENSG00000232470.1	7620	1.04799	867.281	331.481	0.000129339	10-110583358-A-G	-286385	78	89	0.0988889	1	4.56169e-05	0.399084	0.0967409	0.090491	0.0934316	0.0417434	0.000160281
ENSG00000151502.10	8505	1.02234	1382.96	333.346	7.5643e-05	11-135057210-A-G	832565	84	88	0.0979956	1	2.62523e-05	-0.125836	0.029563	0.0912909	0.0934863	0.0417642	9.41188e-05
ENSG00000250568.1	7791	1.04815	1096.01	328.878	0.000102521	4-40708978-T-TA	735536	33	35	0.0391499	1	3.26827e-05	-0.526195	0.125139	0.0912909	0.0935476	0.0417829	0.000126886
ENSG00000279489.1	5964	1.0318	598.595	325.192	0.00017951	9-35972263-C-A	969268	235	281	0.312222	1	5.60887e-05	0.258148	0.0633444	0.090491	0.0935385	0.0417829	0.000222838
ENSG00000159335.15	7747	1.03892	1299.41	336.283	8.43441e-05	12-6732116-G-A	-33400	30	30	0.0333333	1	3.21415e-05	-0.273133	0.0648952	0.0891911	0.0935524	0.0417829	0.000104554
ENSG00000092148.12	6798	1.03834	876.634	335.121	0.000124829	14-31532131-T-C	324327	41	45	0.05	1	4.82332e-05	-0.12075	0.0293664	0.089591	0.0935608	0.0417831	0.000154741
ENSG00000170382.11	7532	1.05008	1180.38	332.71	9.57721e-05	1-204559021-G-C	-126712	12	12	0.0133333	1	3.36201e-05	-0.595629	0.141878	0.0949905	0.09363	0.0418104	0.000118387
ENSG00000184209.14	7298	1.0473	703.906	321.367	0.00015943	12-123838719-C-T	381078	19	19	0.0212054	1	4.41284e-05	-0.312829	0.0756858	0.0931907	0.0936479	0.0418148	0.000197133
ENSG00000244331.1	7833	1.04333	797.666	327.548	0.000139293	5-158672722-C-G	741159	99	110	0.122222	1	4.4677e-05	-0.316624	0.0766589	0.0914909	0.0937158	0.0418379	0.000172228
ENSG00000146757.13	7362	1.04658	297.335	311.705	0.000376894	7-65096467-A-G	-277332	219	257	0.286207	1	9.39015e-05	0.0621738	0.0157463	0.0908909	0.0937093	0.0418379	0.000465763
ENSG00000197601.12	7142	1.04338	800.029	328.307	0.000138927	11-13689796-G-T	21126	100	113	0.128118	1	4.5459e-05	-0.056782	0.0137616	0.0926907	0.0937332	0.0418421	0.000171742
ENSG00000080802.18	8145	0.999222	913.667	333.533	0.000107536	7-135548697-T-C	38570	92	97	0.108018	1	3.91487e-05	0.196645	0.0472484	0.0939906	0.0937856	0.0418618	0.000133938
ENSG00000173744.17	9046	1.04121	1121.87	333.442	9.86384e-05	2-227448096-C-T	-24092	273	338	0.375556	1	3.54493e-05	-0.0807978	0.0193038	0.0925907	0.0938685	0.0418952	0.000121806
ENSG00000224745.1	5784	1.04978	761.95	330.795	0.000148635	10-88365516-AACACACAC-A	486824	35	39	0.0434298	1	5.24137e-05	-0.396778	0.0969701	0.0927907	0.0938782	0.041896	0.000183253
ENSG00000237973.1	3775	1.05039	490.057	317.96	0.000231573	1-815963-T-A	184889	150	168	0.195349	1	6.22109e-05	-0.241221	0.0595596	0.0914909	0.0939212	0.0419116	0.000285343
ENSG00000238057.8	4826	1.05828	621.228	325.281	0.000186677	2-144658261-T-C	140164	137	155	0.172606	1	5.88045e-05	-0.292492	0.0719748	0.0912909	0.0939818	0.041935	0.000229567
ENSG00000085831.15	4826	1.05764	317.825	316.574	0.000364659	1-51253068-G-A	-92048	72	79	0.0879733	1	0.000102299	-0.368319	0.0937904	0.089591	0.0940954	0.0419821	0.000447938
ENSG00000146433.8	9335	1.03614	1095.97	334.293	0.000100058	6-158807984-G-A	271548	22	23	0.0255556	1	3.68567e-05	0.211303	0.0505953	0.0908909	0.094308	0.0420732	0.000123082
ENSG00000272834.1	5004	1.06894	493.663	319.621	0.000242407	22-40051298-C-G	-363705	53	55	0.0611111	1	6.85758e-05	-0.524411	0.130249	0.0939906	0.094316	0.0420732	0.000296526
ENSG00000273679.1	2927	1.03876	636.781	334.829	0.000173531	15-22883633-C-A	511897	12	12	0.0133333	1	6.91474e-05	0.974623	0.242191	0.0977902	0.0943573	0.042088	0.000213249
ENSG00000164116.16	9348	1.03381	1113.95	334.349	9.79077e-05	4-155658887-G-A	-7824	139	153	0.170759	1	3.60261e-05	-0.258428	0.0617989	0.0938906	0.0943936	0.0421006	0.000120373
ENSG00000172548.14	8129	1.06687	665.06	315.976	0.000179151	5-156471001-G-A	-989078	51	55	0.0611111	1	4.35748e-05	-0.361852	0.0874821	0.0918908	0.0944081	0.0421035	0.00021901
ENSG00000171246.5	8510	1.05196	1481.72	335.464	7.73406e-05	17-80628572-A-C	150729	221	268	0.297778	1	2.85388e-05	0.264167	0.062349	0.0929907	0.0944324	0.0421107	9.47561e-05
ENSG00000121775.17	5504	1.06359	642.879	326.856	0.000183919	1-32083994-G-C	11963	108	115	0.129213	1	6.02407e-05	-0.167974	0.0413941	0.0931907	0.0944937	0.0421344	0.000224756
ENSG00000106415.12	11107	1.04145	1773.81	337.132	6.28808e-05	7-7936031-T-C	-32763	200	226	0.251116	1	2.37413e-05	0.106162	0.0248039	0.0924908	0.0945402	0.0421515	7.7087e-05
ENSG00000242198.1	7764	1.03034	857.138	330.92	0.000126314	5-75264717-A-G	-109746	16	16	0.018018	1	4.37585e-05	-0.723263	0.1749	0.0935906	0.0946011	0.0421698	0.000155042
ENSG00000100575.13	8006	1.03788	886.975	328.605	0.000124614	14-57932194-G-T	-495048	120	142	0.157778	1	4.04948e-05	0.201965	0.0486211	0.0948905	0.0946008	0.0421698	0.000152759
ENSG00000205629.11	8487	1.03527	1361.43	336.519	8.06233e-05	16-25125277-A-G	13548	33	37	0.0412027	1	3.07659e-05	0.314587	0.0745612	0.0923908	0.0946128	0.0421698	9.88642e-05
ENSG00000108839.11	8318	1.0204	1673.61	339.351	6.29416e-05	17-7014470-CTGTTCCGTTTCTCCACCCTTCGCTG-C	18405	65	74	0.0822222	1	2.5274e-05	0.204467	0.047936	0.0941906	0.0946137	0.0421698	7.73797e-05
ENSG00000215187.10	6051	1.07329	653.854	318.676	0.000185929	9-35309222-AGTGTGT-A	-254677	59	62	0.0698198	1	4.90435e-05	-0.497814	0.121187	0.0937906	0.0947444	0.0422244	0.000226266
ENSG00000173065.13	3841	1.04178	489.137	326.491	0.000229143	17-28828039-C-A	-14800	24	26	0.0292135	1	7.67245e-05	0.358429	0.0896389	0.0935906	0.0949216	0.0422997	0.000279747
ENSG00000004897.11	5182	1.04109	440.745	319.594	0.000254132	17-47221042-G-A	31620	199	232	0.257778	1	7.24108e-05	-0.0829043	0.0206597	0.0948905	0.0950356	0.0423469	0.00030991
ENSG00000121966.6	6655	1.07511	448.419	311.529	0.000273389	2-136520859-T-A	402694	29	29	0.0322222	1	6.36847e-05	-0.360122	0.0890431	0.090391	0.0951048	0.0423741	0.000331357
ENSG00000131116.11	9199	1.05474	966.641	326.84	0.00012038	19-43841001-C-T	221127	30	32	0.0356347	1	3.71017e-05	0.25858	0.061939	0.0949905	0.0951814	0.0424046	0.000146255
ENSG00000056586.15	6647	1.059	749.674	321.314	0.000157098	9-122898749-C-CAA	-6592	195	236	0.26298	1	4.33179e-05	-0.0760607	0.0183823	0.0929907	0.0952595	0.0424357	0.000190579
ENSG00000181885.18	8168	1.05006	1512.84	335.563	7.60537e-05	17-7681918-C-T	417935	26	27	0.03	1	2.80866e-05	0.664173	0.15662	0.0931907	0.0952855	0.0424437	9.2368e-05
ENSG00000188848.15	8824	1.01939	985.36	333.903	0.000107405	4-41708560-C-T	-444318	265	358	0.397778	1	3.9484e-05	-0.107783	0.0259099	0.0931907	0.0953058	0.0424491	0.000131074
ENSG00000225630.1	3770	1.04006	545.465	325.565	0.000205397	1-840409-TA-T	210769	245	323	0.359865	1	6.61036e-05	-0.198614	0.0492199	0.0930907	0.0953175	0.0424506	0.000249769
ENSG00000273523.1	5863	1.02652	667.397	330.432	0.000161783	13-51318617-CATCTATCTATCT-C	-810274	130	142	0.163594	1	5.71389e-05	-0.355071	0.0872236	0.0928907	0.0953268	0.0424511	0.000197153
ENSG00000214797.3	6553	1.01815	567.408	335.484	0.00018618	11-59773984-A-C	489951	31	31	0.0346756	1	7.60206e-05	-0.521996	0.130471	0.0946905	0.0954623	0.0425078	0.000226869
ENSG00000262873.1	8872	1.04139	1249.29	331.72	9.02107e-05	17-81017728-C-CTT	-2283	191	213	0.238789	1	3.05889e-05	0.316263	0.0749342	0.0933907	0.0955277	0.0425333	0.000109432
ENSG00000276814.1	7935	1.06484	825.052	326.149	0.000145498	12-48823297-A-G	782536	20	22	0.0244444	1	4.5224e-05	-0.813974	0.197214	0.090291	0.0956253	0.0425731	0.000175675
ENSG00000280927.1	7691	1.05616	909.92	326.906	0.000129002	4-1363116-G-GC	152996	342	447	0.497773	1	4.02258e-05	0.161344	0.0388269	0.0935906	0.0956534	0.042582	0.000155919
ENSG00000266145.1	8036	1.01951	970.164	330.269	0.000109608	18-14243841-G-A	21833	284	365	0.405896	1	3.6627e-05	-0.26186	0.0626785	0.0933907	0.0957159	0.0426061	0.000133167
ENSG00000271631.1	7806	1.03427	1031.76	333.624	0.000107388	9-112864988-T-C	-20170	92	94	0.106335	1	3.91839e-05	-0.346186	0.0831831	0.0950905	0.0957472	0.0426164	0.000130114
ENSG00000183655.12	9138	1.04614	948.218	322.82	0.000120701	15-84969802-T-C	-825228	310	406	0.452116	1	3.32818e-05	-0.124355	0.0296043	0.0927907	0.0957793	0.042627	0.000145919
ENSG00000198856.12	6897	1.04482	757.32	328.326	0.000150787	4-108588154-G-A	-62430	214	257	0.286192	1	4.99239e-05	0.0801627	0.0195351	0.0962904	0.095904	0.0426752	0.000182088
ENSG00000180581.7	6403	1.01309	632.162	333.915	0.000165541	10-91611359-G-C	-196080	27	27	0.03	1	6.41047e-05	0.685876	0.169656	0.0973903	0.0959039	0.0426752	0.000200925
ENSG00000239480.1	6074	1.0717	575.463	317.057	0.000213	7-102444942-T-C	10162	41	41	0.045657	1	5.50406e-05	-0.557673	0.136688	0.0966903	0.0959309	0.0426798	0.000256099
ENSG00000108561.8	9551	1.0502	1641.73	335.24	7.05873e-05	17-4555220-G-T	-893588	16	16	0.0177778	1	2.56148e-05	-0.339532	0.0796597	0.0911909	0.0959309	0.0426798	8.5146e-05
ENSG00000078401.6	8049	1.05738	1071.23	328.478	0.000110324	6-12211169-G-A	-79194	181	201	0.230505	1	3.51357e-05	-0.278627	0.0665345	0.0905909	0.0959952	0.0427048	0.000132843
ENSG00000279400.1	7130	1.02284	517.81	308.085	0.000208042	5-36696399-T-C	28682	318	416	0.46317	1	4.16532e-05	-0.243345	0.0586781	0.0964904	0.0960626	0.0427274	0.000251677
ENSG00000233111.1	7725	1.03584	1126.48	331.147	9.91086e-05	9-37184687-T-TTTGTTG	-452606	46	49	0.0546875	1	3.34806e-05	0.439147	0.104579	0.0973903	0.096057	0.0427274	0.000119657
ENSG00000100614.17	5913	1.04183	454.082	323.38	0.000249906	14-61218931-G-C	973179	29	32	0.0355556	1	7.83066e-05	0.242073	0.0606162	0.0951905	0.0960763	0.0427299	0.000301372
ENSG00000166167.17	5036	1.04667	638.195	327.345	0.000180223	10-101532784-G-GTGTGTA	178751	153	172	0.19457	1	5.96149e-05	0.177634	0.0437472	0.0956904	0.0961182	0.0427448	0.000217082
ENSG00000275162.1	8411	1.04404	2234.41	341.464	5.11304e-05	19-316586-G-A	-639899	21	21	0.0233333	1	2.13219e-05	-0.860183	0.199807	0.0958904	0.0961401	0.0427509	6.15988e-05
ENSG00000272745.1	10799	1.01424	1573.69	331.066	6.69165e-05	7-7345020-A-C	-274852	24	25	0.0278396	1	2.14405e-05	-0.827561	0.192287	0.0947905	0.0961778	0.042764	8.0965e-05
ENSG00000111348.8	6710	1.02521	825.93	332.844	0.000131642	12-14843230-C-T	-118498	13	14	0.0155556	1	4.82329e-05	0.156971	0.0381752	0.0959904	0.0963098	0.042819	0.000158773
ENSG00000270558.1	7375	1.0468	764.831	325.79	0.000150808	5-38129869-C-A	842892	229	274	0.305122	1	4.66672e-05	0.267935	0.0650358	0.0940906	0.0963525	0.0428343	0.000181201
ENSG00000259384.6	4591	1.02698	520.154	330.28	0.000210261	17-64090229-C-T	171723	313	442	0.491111	1	7.6554e-05	-0.276529	0.0691473	0.0939906	0.0964086	0.0428556	0.000253255
ENSG00000100811.12	7592	1.02342	1475.62	340.76	7.35167e-05	14-100532946-G-A	294648	19	19	0.0211111	1	3.11552e-05	0.356678	0.0845968	0.0931907	0.0965582	0.0429184	8.84583e-05
ENSG00000254046.1	7400	1.01219	703.416	329.019	0.000149478	14-105611518-T-G	-563242	92	102	0.116705	1	5.0346e-05	-0.392073	0.0955927	0.0965903	0.0965752	0.0429223	0.000180144
ENSG00000163517.14	8522	1.05746	1236.98	330.254	9.63077e-05	3-13485989-CG-C	5935	210	254	0.282222	1	3.16266e-05	-0.160185	0.0380246	0.0953905	0.0967425	0.0429912	0.000115067
ENSG00000167912.5	7486	1.05083	708.3	325.277	0.000165279	8-59268695-A-G	149486	99	107	0.118889	1	5.11303e-05	0.27439	0.066961	0.0964904	0.0967468	0.0429912	0.000197653
ENSG00000100568.10	6874	1.0346	578.37	327.141	0.000194004	14-67654805-A-G	-20026	136	144	0.160714	1	6.45012e-05	0.180835	0.0447474	0.0967903	0.0968561	0.0430361	0.000232296
ENSG00000262165.2	9007	1.03668	1290.11	333.347	8.75109e-05	17-4795146-CA-C	-11867	269	320	0.355835	1	3.09159e-05	-0.270025	0.0640168	0.0973903	0.0968991	0.0430515	0.000104704
ENSG00000130649.9	4835	1.05917	665.161	329.18	0.000180236	10-133199848-A-G	-320558	314	394	0.438616	1	6.25207e-05	-0.233861	0.0577598	0.0921908	0.0969262	0.0430599	0.000214879
ENSG00000169021.5	9626	1.05988	1083.06	329.43	0.000110922	19-29531873-G-A	318332	17	18	0.02	1	3.62856e-05	-0.352621	0.0843581	0.0951905	0.0969426	0.0430635	0.000132207
ENSG00000185475.10	6716	1.04405	786.318	330.136	0.00014687	11-63057124-C-CTT	269709	17	18	0.0206422	1	5.08248e-05	-0.331742	0.0809282	0.0952905	0.0971713	0.0431613	0.000175035
ENSG00000243403.1	6149	1.04525	544.064	322.922	0.000213023	15-65398748-A-G	805769	10	10	0.0111111	1	6.43561e-05	-1.07602	0.266225	0.0973903	0.0972111	0.0431753	0.000253723
ENSG00000234911.1	7437	1.04348	729.887	323.661	0.000158199	14-64666234-A-T	291568	87	95	0.105791	1	4.65551e-05	0.321989	0.0781454	0.0961904	0.0973027	0.0432123	0.000188294
ENSG00000149658.17	8881	1.03853	1522.85	335.981	7.48499e-05	20-63236996-T-C	20762	124	138	0.153333	1	2.79107e-05	0.217184	0.0511969	0.0953905	0.0973326	0.0432219	8.91251e-05
ENSG00000105393.15	8253	1.03342	1461.96	336.605	7.69424e-05	19-17273383-A-C	6033	202	256	0.284444	1	2.9277e-05	0.0917046	0.021675	0.0955904	0.0973903	0.0432438	9.16292e-05
ENSG00000241404.6	29828	1.08331	712.018	299.621	0.000180021	6-31565829-C-T	-598754	76	83	0.0924276	1	2.71e-05	-0.230408	0.0542255	0.0930907	0.0974178	0.0432523	0.000212844
ENSG00000244668.1	7211	1.03781	968.344	331.376	0.000117634	3-150718407-TA-T	-2429	249	303	0.337079	1	4.08754e-05	0.284707	0.0685773	0.0957904	0.0974586	0.0432668	0.000139898
ENSG00000280435.1	5431	1.04562	462.224	314.467	0.000251785	3-44055087-A-AAG	-62211	323	419	0.466518	1	6.25192e-05	-0.216908	0.0535725	0.0937906	0.0975169	0.0432889	0.000298922
ENSG00000008226.19	6466	1.04037	692.472	323.253	0.000165758	3-37662483-A-G	-376722	32	32	0.0355556	1	4.85916e-05	0.38345	0.0932954	0.0967903	0.0975319	0.0432919	0.000196906
ENSG00000156876.9	6980	1.03771	656.852	326.847	0.000173684	1-100008330-C-CT	-124625	46	49	0.0545657	1	5.64134e-05	0.259621	0.0637276	0.0968903	0.0976347	0.0433338	0.000206179
ENSG00000233223.2	7706	1.0429	1388.13	336.473	8.33637e-05	17-7600841-A-G	17323	331	448	0.498886	1	3.18907e-05	-0.192247	0.0456568	0.0933907	0.0976564	0.0433366	9.88663e-05
ENSG00000154957.13	8263	1.04973	1465.18	335.42	8.04284e-05	17-11266456-G-A	-731054	96	101	0.112472	1	2.97759e-05	0.160536	0.0379795	0.0969903	0.0976578	0.0433366	9.52927e-05
ENSG00000233885.7	7989	1.04529	1095.58	328.81	0.000106321	3-183795187-AAAAG-A	-15287	30	33	0.0367483	1	3.39984e-05	0.706577	0.168412	0.0928907	0.097676	0.0433396	0.000126024
ENSG00000260428.2	6074	1.04041	818.675	328.64	0.000140439	8-143709325-C-T	-557235	51	52	0.0579065	1	4.64333e-05	0.471314	0.114368	0.0981902	0.0976812	0.0433396	0.00016657
ENSG00000042088.13	8008	1.03059	1402.06	339.983	7.99235e-05	14-89935544-C-T	-19395	81	95	0.105791	1	3.34507e-05	0.243382	0.0579566	0.0981902	0.0977613	0.0433677	9.48483e-05
ENSG00000236383.8	5262	1.05011	543.326	321.693	0.000217311	17-43132725-T-C	-172672	313	444	0.494432	1	6.3768e-05	0.228764	0.0565684	0.0952905	0.0977563	0.0433677	0.000257195
ENSG00000166226.12	8510	1.06003	863.081	323.503	0.000140563	12-69682571-A-ATT	97237	12	12	0.013363	1	4.04466e-05	-0.313009	0.0753485	0.0964904	0.09786	0.0434078	0.000165961
ENSG00000005189.19	5786	1.04343	852.396	333.059	0.00013636	16-20596425-T-A	-210252	111	131	0.151972	1	5.04601e-05	0.361213	0.0880803	0.0981902	0.0979491	0.0434436	0.000161215
ENSG00000229666.1	7725	1.04039	849.633	326.739	0.000135845	5-66985075-G-C	-18878	316	417	0.464286	1	4.24805e-05	0.25223	0.0608899	0.0964904	0.0980566	0.0434875	0.000160495
ENSG00000139517.7	8912	1.04305	1484.6	338.583	7.83441e-05	13-27396886-G-A	-223518	125	137	0.152222	1	3.15166e-05	0.134273	0.0318675	0.0957904	0.0981067	0.043506	9.24783e-05
ENSG00000226359.1	6440	1.03374	735.454	323.236	0.000154257	17-17243305-G-A	1295	121	126	0.14	1	4.47e-05	-0.382179	0.0925336	0.0960904	0.0981267	0.0435112	0.000182282
ENSG00000234006.1	20318	1.06621	566.314	299.868	0.00021835	6-31367087-G-T	-175618	213	240	0.267261	1	3.46937e-05	-0.314612	0.0750735	0.0964904	0.0981696	0.0435265	0.000256779
ENSG00000214917.3	7012	1.05453	903.939	331.21	0.000132758	18-31686166-A-G	-390106	82	88	0.0977778	1	4.66436e-05	0.393321	0.0954679	0.0982902	0.0982006	0.0435365	0.000156314
ENSG00000145348.16	6858	1.04887	652.741	329.164	0.000181229	4-105609793-G-A	-711702	72	75	0.0835189	1	6.28861e-05	-0.239693	0.0592208	0.0974903	0.098258	0.0435528	0.000213421
ENSG00000104953.19	9655	1.04669	2242.1	342.732	5.24581e-05	19-2212607-G-A	-764839	15	15	0.0166667	1	2.27122e-05	-0.82875	0.193165	0.0958904	0.0982487	0.0435528	6.1801e-05
ENSG00000187244.10	7871	1.04713	1219.06	333.6	9.66036e-05	19-44555395-A-T	-253664	150	171	0.190848	1	3.47788e-05	0.19235	0.0459055	0.0969903	0.0982626	0.0435528	0.000113785
ENSG00000162755.13	7260	1.0617	922.947	328.711	0.000132575	1-161153254-T-TAAAAA	54893	46	49	0.0559361	1	4.35721e-05	0.520796	0.125908	0.0973903	0.0982719	0.0435532	0.000155838
ENSG00000272129.1	9465	1.05378	559.749	318.372	0.000214189	6-80334637-TAA-T	-20787	243	288	0.32	1	5.74039e-05	-0.256111	0.0629315	0.0964904	0.098305	0.0435642	0.000251949
ENSG00000262870.1	9438	1.04558	1659.18	333.95	7.08507e-05	17-77788131-T-A	588588	206	243	0.270601	1	2.48116e-05	0.277095	0.0648975	0.0968903	0.0984854	0.0436404	8.32784e-05
ENSG00000240225.10	9887	1.01576	2044.34	339.914	5.31105e-05	19-55390889-A-G	-977210	81	86	0.0964126	1	2.12899e-05	0.284981	0.0661911	0.0993901	0.0986449	0.0437074	6.25767e-05
ENSG00000272234.1	6810	1.03618	381.46	321.01	0.000301074	5-42514510-C-T	-291884	31	31	0.0344444	1	9.14732e-05	0.663203	0.167688	0.0963904	0.0986796	0.0437152	0.000353612
ENSG00000236617.2	5046	1.04216	633.114	326.003	0.000184331	12-132821734-A-G	-66108	10	10	0.0112108	1	5.9065e-05	1.24159	0.305603	0.0991901	0.0986719	0.0437152	0.000216344
ENSG00000259674.1	7679	1.037	1061.24	328.872	0.000108485	15-58512759-C-G	-895395	23	23	0.0256696	1	3.4845e-05	0.801724	0.191357	0.0990901	0.0986912	0.0437167	0.000127388
ENSG00000162929.13	5807	1.04326	669.729	327.298	0.000174898	2-60788255-G-T	-277616	19	19	0.0211111	1	5.75389e-05	0.559613	0.137527	0.0993901	0.0987458	0.0437371	0.000205087
ENSG00000137210.13	9134	1.0297	1380.71	335.175	8.18255e-05	6-10580615-TA-T	-167144	21	21	0.023918	1	3.01506e-05	-0.435094	0.103006	0.0973903	0.0987752	0.0437464	9.60942e-05
ENSG00000163625.15	7004	1.08291	621.955	321.757	0.000208977	4-84923637-A-T	-42754	220	275	0.306236	1	6.10435e-05	0.0535905	0.0132169	0.0953905	0.0989113	0.0438029	0.000243423
ENSG00000251093.1	6128	1.05016	635.388	323.831	0.000188293	5-91305939-A-AT	78868	97	103	0.114699	1	5.71651e-05	0.363551	0.0893094	0.0967903	0.099027	0.0438504	0.000219963
ENSG00000206567.9	7740	1.01349	1447.93	339.088	7.48933e-05	3-10183446-A-G	172237	28	28	0.0311111	1	3.03985e-05	0.689766	0.163373	0.0972903	0.0991274	0.0438885	8.78223e-05
ENSG00000092330.15	8012	1.02689	1266.48	339.815	8.88517e-05	14-24241328-T-TAGG	-1346	43	46	0.0511111	1	3.74203e-05	0.169516	0.0406248	0.0952905	0.0991298	0.0438885	0.000104001
ENSG00000100242.15	6600	1.02851	1002.7	334.79	0.000112999	22-39164307-C-A	397974	23	23	0.0256125	1	4.27855e-05	-0.243279	0.0587534	0.0977902	0.0993677	0.04399	0.000131911
ENSG00000087250.8	8017	1.0546	1172.58	331.364	0.000103609	16-56610738-C-A	21664	242	302	0.335556	1	3.54101e-05	-0.245692	0.0586955	0.0957904	0.0993861	0.0439944	0.000120528
ENSG00000162630.5	7652	1.04379	804.451	334.399	0.000146822	1-193509556-C-T	322902	16	16	0.0178971	1	5.67484e-05	-0.665899	0.163512	0.10049	0.0994163	0.044004	0.000170975
ENSG00000277587.1	8133	1.03176	984.159	328.386	0.00011624	19-9760291-C-CA	38388	176	203	0.230682	1	3.71922e-05	-0.245597	0.0588372	0.0941906	0.0994437	0.0440124	0.000135531
ENSG00000134243.11	6326	1.0553	923.822	330.471	0.000131859	1-108721105-A-G	-676846	61	73	0.0811111	1	4.53889e-05	0.163217	0.0395535	0.0957904	0.099473	0.0440216	0.000153243
ENSG00000139793.18	6436	1.0597	835.286	326.183	0.00014786	13-96730836-C-A	-490598	95	103	0.114444	1	4.61081e-05	0.108589	0.0263392	0.0960904	0.0997061	0.044121	0.000171345
ENSG00000231434.1	9073	1.04321	861.338	326.271	0.000137356	1-158463053-G-C	-60619	29	31	0.0344444	1	4.24785e-05	-0.601736	0.145262	0.0993901	0.099731	0.0441245	0.00015945
ENSG00000102962.4	8396	1.05055	1346.11	331.434	8.9609e-05	16-57847043-C-G	488271	115	123	0.136971	1	3.01201e-05	0.379193	0.0897671	0.0988901	0.099727	0.0441245	0.000103935
ENSG00000137871.19	8141	1.04114	851.224	327.967	0.000138412	15-56768332-G-T	-150239	323	422	0.469933	1	4.4857e-05	0.0662791	0.0160508	0.0981902	0.0998639	0.0441795	0.000160499
ENSG00000179041.3	5701	1.04339	519.73	326.082	0.000228152	8-66350987-C-T	-78041	296	402	0.447661	1	7.55552e-05	-0.107397	0.0268334	0.0983902	0.0999104	0.0441963	0.00026436
ENSG00000182376.2	10245	1.03059	1722.27	335.248	6.66043e-05	16-88614924-G-A	-127843	13	14	0.0155556	1	2.40127e-05	-0.969642	0.22669	0.0992901	0.100014	0.0442385	7.72146e-05
ENSG00000270124.1	11742	1.0359	2688.61	339.259	4.33166e-05	16-84941066-A-AC	-642505	27	27	0.03	1	1.6693e-05	-0.84861	0.194563	0.10039	0.100094	0.04427	5.01436e-05
ENSG00000112893.9	8469	1.05826	738.113	323.682	0.000167436	5-110008190-T-A	318824	24	26	0.0289532	1	4.97306e-05	0.207087	0.0504541	0.0960904	0.100145	0.0442886	0.00019321
ENSG00000264743.2	6103	1.06717	659.012	324.651	0.000191923	17-30225755-T-C	-749632	161	177	0.197105	1	5.9711e-05	-0.321528	0.0791924	0.0968903	0.100171	0.0442927	0.000221182
ENSG00000185361.8	8712	1.02233	1965.69	343.391	5.71489e-05	19-4615087-A-AATTATT	-24431	62	64	0.0714286	1	2.53911e-05	0.22473	0.0526998	0.0992901	0.100168	0.0442927	6.62157e-05
ENSG00000182827.8	7168	1.06675	702.202	319.178	0.000180005	1-226275252-G-T	88522	163	181	0.201111	1	4.7873e-05	-0.093522	0.0227345	0.0987901	0.100214	0.0443043	0.000207368
ENSG00000114378.16	4264	1.04376	195.674	312.521	0.00060827	3-49382781-G-T	-929600	31	32	0.0356347	1	0.000169603	0.542706	0.142868	0.10069	0.10021	0.0443043	0.000702615
ENSG00000136261.14	8679	1.01395	1239.55	331.205	8.86085e-05	7-16305814-G-A	-340317	38	38	0.0422222	1	2.9553e-05	0.320145	0.0757082	0.10269	0.100228	0.0443065	0.000102711
ENSG00000112335.14	6255	1.01742	834.878	331.911	0.000132862	6-108141650-A-G	-119610	120	138	0.153333	1	4.75562e-05	-0.136518	0.0331735	0.09999	0.100255	0.0443147	0.000153895
ENSG00000102977.13	4531	1.04974	298.538	317.972	0.000405291	16-67717790-C-CGATA	56975	150	177	0.197105	1	0.000119931	-0.0905448	0.023294	0.0988901	0.100263	0.0443147	0.000467575
ENSG00000244437.1	4042	1.03607	412.207	324.794	0.000283189	2-89156090-C-T	70303	126	145	0.161111	1	9.37151e-05	0.124514	0.031531	0.0986901	0.100291	0.0443232	0.000327149
ENSG00000271856.1	6602	1.04624	655.829	323.97	0.000183068	3-108125170-T-C	-651	77	84	0.0933333	1	5.55442e-05	-0.130746	0.0320637	0.10059	0.100393	0.0443642	0.000211017
ENSG00000100253.12	6028	1.05037	803.617	324.462	0.000151134	22-50482719-AACACTCGGGCCCCCGAAG-A	-4065	80	90	0.1	1	4.51367e-05	0.382592	0.0926858	0.0972903	0.100458	0.0443892	0.00017401
ENSG00000278986.1	6434	1.02413	804.097	333.367	0.000140924	18-35859017-G-T	-113891	34	35	0.0388889	1	5.27796e-05	-0.568236	0.13893	0.10069	0.100537	0.0444205	0.000162627
ENSG00000258082.1	7869	1.04628	1217.1	333.856	9.88454e-05	1-234980207-G-C	-597	291	370	0.412027	1	3.5932e-05	-0.170028	0.0406535	0.0993901	0.100576	0.0444339	0.000113725
ENSG00000213169.3	8380	1.04604	1036.76	329.004	0.000116039	3-174919640-A-T	542396	283	355	0.394444	1	3.77507e-05	0.149588	0.035867	0.10089	0.100641	0.0444576	0.000133423
ENSG00000198846.5	7486	1.05088	745.028	329.292	0.000163549	8-59152478-TTTCC-T	33439	109	116	0.130045	1	5.61587e-05	0.181884	0.0446339	0.0966903	0.100647	0.0444576	0.000187936
ENSG00000231989.4	7785	1.05984	711.082	320.486	0.000175549	5-156200875-C-T	-649663	33	36	0.04	1	4.81837e-05	0.521771	0.126887	0.0994901	0.100739	0.0444946	0.000201337
ENSG00000070214.15	8269	1.05032	915.476	326.474	0.000133169	9-106122259-G-A	877637	145	162	0.18	1	4.12267e-05	0.134401	0.0323891	0.0975902	0.100844	0.0445371	0.000152734
ENSG00000230289.1	7224	1.03133	1282.47	337.211	9.04131e-05	9-132195721-C-T	678753	25	25	0.0277778	1	3.5599e-05	0.805338	0.192453	0.0968903	0.100872	0.0445457	0.000103892
ENSG00000143374.16	4503	1.0172	446.965	329.18	0.000249893	1-150430903-G-C	-56461	283	374	0.415919	1	9.05783e-05	0.0944684	0.0238711	0.10019	0.100991	0.0445946	0.000287268
ENSG00000226088.1	6393	1.02603	597.691	321.993	0.000191544	1-70302379-A-G	-58058	23	25	0.0277778	1	5.55285e-05	0.65448	0.1605	0.0991901	0.101036	0.0446107	0.000219864
ENSG00000069011.15	6368	1.02176	824.25	330.775	0.000137323	5-134053987-A-G	-980533	250	303	0.336667	1	4.79049e-05	0.170725	0.0415036	0.10369	0.101059	0.0446144	0.000157668
ENSG00000178409.13	7667	1.04759	1028.85	328.843	0.000117908	6-107005248-G-A	-110021	76	83	0.0926339	1	3.8274e-05	0.386786	0.0928135	0.0972903	0.101062	0.0446144	0.000134976
ENSG00000114942.13	7100	1.05108	951.85	326.643	0.000128654	2-206475415-T-C	315811	255	305	0.338889	1	3.98156e-05	0.0577891	0.0138986	0.09959	0.101092	0.044624	0.000147177
ENSG00000144589.21	7310	1.05924	896.068	326.807	0.000139698	2-218653184-G-C	-944676	16	16	0.0177778	1	4.39401e-05	-0.273526	0.0661604	0.10009	0.101172	0.0446553	0.000159542
ENSG00000103363.14	7638	1.0498	1070.6	329.729	0.000114172	16-2882972-G-A	105675	17	18	0.0200445	1	3.78004e-05	-0.193443	0.0463859	0.0987901	0.101241	0.0446819	0.000130434
ENSG00000234335.1	8237	1.03993	533.271	317.921	0.000223418	10-32252403-C-T	149110	35	36	0.04	1	5.95871e-05	-0.349625	0.0861019	0.10029	0.101289	0.0446992	0.000255392
ENSG00000235605.1	8709	1.04781	1443.57	337.166	8.44266e-05	1-234335638-G-A	-21503	221	266	0.295556	1	3.29534e-05	-0.26416	0.0628514	0.10299	0.101468	0.0447746	9.6254e-05
ENSG00000162650.16	6606	1.00538	1003.09	335.707	0.000108468	1-110346816-G-A	863337	39	39	0.0433333	1	4.18787e-05	-0.293639	0.0708278	0.10169	0.101627	0.0448373	0.000124048
ENSG00000104904.12	9398	1.02259	2417.02	346.853	4.72081e-05	19-3113158-G-A	842867	46	46	0.0511111	1	2.26736e-05	0.14169	0.033022	0.09999	0.10162	0.0448373	5.38878e-05
ENSG00000170684.8	7785	1.05245	1237.13	332.226	9.99055e-05	19-44816374-G-A	-260135	24	24	0.0266667	1	3.47941e-05	0.290221	0.0692646	0.0989901	0.101659	0.0448475	0.000113629
ENSG00000156256.14	7655	1.06109	701.188	323.568	0.000180264	21-28064219-C-T	-961490	29	29	0.0326577	1	5.3985e-05	0.171999	0.0421093	0.09959	0.101676	0.0448511	0.000204806
ENSG00000169398.19	7621	1.0426	1270.34	334.117	9.49151e-05	8-141005073-CGTGGGAA-C	2857	31	31	0.0345982	1	3.4579e-05	0.424501	0.101277	0.10049	0.101766	0.0448871	0.00010795
ENSG00000158234.12	5872	1.05488	551.078	321.279	0.00022595	3-137649347-GA-G	-959262	23	24	0.0267857	1	6.59974e-05	-0.594948	0.147424	0.10009	0.10178	0.0448894	0.000256612
ENSG00000138821.12	6887	1.08206	563.13	319.783	0.000237078	4-102330356-C-T	-55154	129	143	0.158889	1	6.7106e-05	0.136673	0.0339009	0.0978902	0.101861	0.0449211	0.000268305
ENSG00000211460.11	7213	1.04249	836.341	329.538	0.000144358	2-121833702-G-GT	96599	25	25	0.0278396	1	4.90623e-05	0.304662	0.0741679	0.10039	0.101928	0.0449471	0.000163918
ENSG00000284428.1	9213	1.05406	477.441	314.899	0.000261295	19-23191459-G-T	-82792	99	104	0.115813	1	6.60871e-05	0.232893	0.0577141	0.10319	0.102189	0.0450581	0.000295581
ENSG00000144445.16	6776	1.06549	522.698	315.962	0.000246023	2-210119135-G-C	-52248	17	18	0.02	1	6.33262e-05	-0.332201	0.0821116	0.0978902	0.10229	0.045095	0.000277716
ENSG00000183484.11	8381	1.03781	1252.06	334.404	9.55823e-05	14-105396501-T-TC	331056	9	9	0.0100223	1	3.51226e-05	0.579301	0.138331	0.0990901	0.102286	0.045095	0.000108199
ENSG00000112782.15	6837	1.03587	932.026	338.64	0.000127935	6-45667420-AC-A	-412975	13	13	0.0144444	1	5.42632e-05	-0.659541	0.16152	0.09989	0.102439	0.045157	0.000144629
ENSG00000279766.1	7539	1.03892	1205.86	333.859	9.9775e-05	8-141413607-C-T	840796	173	205	0.227778	1	3.63138e-05	-0.270414	0.0646944	0.0992901	0.102526	0.0451914	0.000112662
ENSG00000205041.1	7631	1.03861	1051.87	334.228	0.000114298	19-39625408-T-G	-650071	197	223	0.24833	1	4.26972e-05	-0.192497	0.0464838	0.0988901	0.102535	0.0451915	0.000129054
ENSG00000118518.15	5104	1.04754	500.625	329.141	0.000246174	6-127905554-G-A	638944	22	23	0.0256125	1	8.89658e-05	-0.276619	0.0698198	0.10369	0.102671	0.0452476	0.000277331
ENSG00000198825.12	8150	1.02884	1318.7	338.9	8.89509e-05	10-119853325-G-A	127228	44	48	0.0533333	1	3.65708e-05	0.264061	0.0631999	0.10379	0.102679	0.0452476	0.000100388
ENSG00000106397.11	7088	1.06288	752.773	319.943	0.000170386	7-101218589-G-T	271	69	75	0.0833333	1	4.58513e-05	-0.130708	0.031694	0.10269	0.1027	0.0452528	0.000191615
ENSG00000153201.15	7149	1.04163	778.795	330.275	0.000155904	2-108400964-G-A	-318517	25	26	0.0289532	1	5.45736e-05	0.179868	0.044064	0.0981902	0.102725	0.0452562	0.000175645
ENSG00000165516.10	6754	1.03898	700.13	325.284	0.000172202	14-49982986-C-A	215378	319	406	0.452116	1	5.36055e-05	0.136788	0.0334748	0.10329	0.102721	0.0452562	0.000194064
ENSG00000261448.1	6392	1.05028	1122.42	338.591	0.000110685	16-17136351-G-T	-1165	79	82	0.091314	1	4.61824e-05	-0.496163	0.12036	0.10179	0.102753	0.0452648	0.000124561
ENSG00000091181.19	11099	1.03248	2115.99	340.687	5.60315e-05	3-3111655-G-A	-14958	294	375	0.417411	1	2.30723e-05	-0.114516	0.0267142	0.10249	0.102769	0.045268	6.3156e-05
ENSG00000260448.5	8488	1.04867	1361.35	336.031	9.09062e-05	16-25845647-GTAA-G	734092	23	23	0.0258427	1	3.46995e-05	0.819791	0.195622	0.10209	0.102782	0.0452697	0.000102289
ENSG00000162298.18	5146	1.04516	530.189	319.956	0.000231288	11-64561602-AATTTATTT-A	-572931	38	40	0.0451467	1	6.54961e-05	0.204569	0.0506674	0.10039	0.102795	0.0452718	0.000260302
ENSG00000239900.12	5088	1.06376	509.447	318.175	0.000252575	22-40484166-GA-G	137666	134	144	0.163265	1	6.92668e-05	0.119103	0.0295999	0.10209	0.102806	0.0452724	0.000283727
ENSG00000270031.1	5128	1.02395	587.942	331.287	0.00019756	1-28263240-C-T	443257	16	16	0.0177778	1	7.31798e-05	0.860768	0.214642	0.10289	0.103024	0.045358	0.0002223
ENSG00000132323.8	9436	1.02648	1588.82	339.932	7.36175e-05	2-238469846-T-TAATA	266117	15	15	0.0166667	1	3.05151e-05	-0.444686	0.105348	0.10469	0.103026	0.045358	8.28143e-05
ENSG00000133606.10	6657	1.01869	1137.41	339.634	0.000100665	7-140512850-A-T	33281	35	38	0.0422222	1	4.27325e-05	-0.225778	0.0545228	0.105689	0.103014	0.045358	0.000113343
ENSG00000111481.9	7012	1.07071	806.109	324.226	0.000162869	12-54368366-C-A	67164	301	392	0.435556	1	4.88809e-05	0.0696529	0.0169528	0.10029	0.103059	0.0453687	0.000182392
ENSG00000198492.15	6163	1.03372	828.522	336.749	0.000144157	1-28561869-G-A	-174752	327	450	0.5	1	5.9032e-05	-0.0992666	0.0244326	0.10469	0.103182	0.0454101	0.000161799
ENSG00000204196.5	5202	1.0472	394.813	315.635	0.000313434	2-203778534-T-C	587754	11	11	0.0122222	1	8.35473e-05	0.511629	0.12863	0.09979	0.103182	0.0454101	0.000351341
ENSG00000250848.1	5534	1.0415	690.211	326.607	0.000176618	5-279205-C-CG	-11116	176	210	0.233853	1	5.7143e-05	-0.308524	0.0757897	0.10109	0.103166	0.0454101	0.000198117
ENSG00000240125.1	6807	1.05568	589.054	319.125	0.000214779	17-40746825-G-A	306908	41	43	0.0477778	1	5.87622e-05	-0.503326	0.12385	0.10249	0.103188	0.0454101	0.000240551
ENSG00000251247.10	6000	1.03056	384.752	317.872	0.000307839	19-36727051-T-TTTTATTTATTTATTTATTTA	-123310	19	20	0.0229885	1	8.66618e-05	-0.341987	0.0861771	0.105589	0.103199	0.0454107	0.000345558
ENSG00000204366.3	29265	1.07304	559.202	291.518	0.000236684	6-31271601-T-G	-630391	335	450	0.5	1	2.96808e-05	0.132983	0.0314555	0.10089	0.103296	0.0454497	0.000264395
ENSG00000088766.11	9222	1.02655	1512.48	336.408	7.75816e-05	20-6078988-T-C	72898	158	179	0.198889	1	2.93885e-05	0.121037	0.0286141	0.105389	0.10333	0.0454607	8.70085e-05
ENSG00000158716.8	8053	1.04072	1163.01	334.955	0.00010481	1-159766965-A-G	-13967	117	125	0.139198	1	3.95105e-05	0.13744	0.0330404	0.09989	0.10336	0.0454665	0.000117351
ENSG00000100209.9	5519	1.07814	581.488	322.386	0.00023066	22-29050623-A-C	307944	318	422	0.468889	1	6.95769e-05	0.163008	0.0405225	0.10239	0.103355	0.0454665	0.000257406
ENSG00000196588.14	4955	1.02949	427.334	320.485	0.000277034	22-41088923-G-C	452221	253	305	0.338889	1	8.19363e-05	-0.0541831	0.0136059	0.10239	0.103438	0.0454969	0.000310269
ENSG00000163946.13	7599	1.047	690.323	326.437	0.000179939	3-56740270-T-TA	57033	288	390	0.433708	1	5.8113e-05	0.046983	0.0115531	0.0993901	0.10361	0.0455687	0.000200859
ENSG00000224295.2	11844	1.04555	1418.46	330.575	8.72808e-05	11-5203430-G-T	-321525	174	211	0.234967	1	2.85482e-05	-0.178256	0.042073	0.10079	0.103651	0.045583	9.74023e-05
ENSG00000161981.10	4909	1.05619	834.864	329.633	0.000152598	16-51277-G-T	-1733	146	171	0.191275	1	5.23786e-05	-0.105166	0.0257009	0.10339	0.103763	0.0456241	0.000169948
ENSG00000178078.11	8493	1.03236	1846.64	340.884	6.48194e-05	19-4062421-C-T	-280365	25	25	0.0277778	1	2.7223e-05	-0.654744	0.15413	0.10489	0.103762	0.0456241	7.23439e-05
ENSG00000147679.11	6134	1.03758	912.202	338.687	0.000133116	8-116757965-G-A	-8538	153	177	0.196667	1	5.6763e-05	-0.119132	0.0292535	0.10479	0.103816	0.0456436	0.000148419
ENSG00000108924.13	7935	1.05268	931.955	328.407	0.000135571	17-54969306-C-A	-295706	268	341	0.378889	1	4.43305e-05	0.188938	0.0457238	0.10489	0.10384	0.0456504	0.000150919
ENSG00000178919.8	7131	0.998531	929.293	337.279	0.000117507	9-97991112-C-T	137858	52	55	0.0625	1	4.76948e-05	0.651266	0.158283	0.105789	0.103859	0.0456548	0.000131438
ENSG00000163346.16	4654	1.04713	557.016	325.808	0.000223707	1-154893780-A-AACACACAC	-62343	274	363	0.403803	1	7.33566e-05	-0.0637366	0.0158958	0.10269	0.103901	0.0456697	0.000249002
ENSG00000260923.6	4357	1.05387	443.454	315.513	0.000286168	16-90032151-TGTG-T	-141066	60	68	0.0762332	1	7.4796e-05	0.447498	0.111739	0.10199	0.103987	0.0456995	0.000318073
ENSG00000213304.3	7372	1.05607	710.069	321.95	0.000179744	19-12127012-TTGTTATGTTA-T	605044	20	20	0.022831	1	5.15257e-05	0.816291	0.199295	0.10289	0.103985	0.0456995	0.000199752
ENSG00000166578.9	7036	1.02316	1016.83	338.123	0.000115233	12-113291183-T-C	70134	109	116	0.128889	1	4.77038e-05	0.367633	0.0893503	0.105889	0.104105	0.0457473	0.00012828
ENSG00000124217.4	8188	1.04098	1375.73	333.228	8.93723e-05	20-50961021-C-T	2195	107	116	0.128889	1	3.15513e-05	-0.276542	0.0656366	0.105989	0.104169	0.0457716	9.92721e-05
ENSG00000162745.10	7375	1.06162	979.014	330.27	0.000132763	1-161675262-C-T	-348592	24	25	0.0278396	1	4.54971e-05	-0.642165	0.155642	0.10139	0.104399	0.045869	0.000146884
ENSG00000276445.1	7559	1.02944	1059.22	336.533	0.000112943	19-40535027-T-C	721472	22	22	0.0244989	1	4.47657e-05	-0.876624	0.212267	0.10079	0.104496	0.0459078	0.000125175
ENSG00000282420.1	4698	1.03381	694.665	336.869	0.000174285	7-142712287-G-A	-74730	320	436	0.485491	1	7.30983e-05	-0.18375	0.045817	0.10409	0.104532	0.0459198	0.000193018
ENSG00000108515.17	9259	1.03639	1294.97	333.175	9.41515e-05	17-4952789-TC-T	4697	69	74	0.0822222	1	3.34025e-05	0.206525	0.0491759	0.10429	0.104546	0.045922	0.000104235
ENSG00000166224.16	9066	1.04889	1656.98	336.752	7.60406e-05	10-70845015-A-G	29054	44	44	0.0489978	1	2.90122e-05	0.301745	0.0712836	0.10239	0.104559	0.0459236	8.40867e-05
ENSG00000240494.2	4238	1.0526	541.035	327.58	0.000235165	17-28911057-G-A	255500	122	132	0.146667	1	8.12322e-05	0.369377	0.0927042	0.106289	0.104589	0.0459328	0.000259893
ENSG00000145332.13	7776	1.07453	624.618	318.837	0.000215397	4-87209856-T-G	-30458	27	29	0.0322222	1	5.85087e-05	0.209187	0.05146	0.10319	0.104616	0.0459411	0.000237569
ENSG00000274963.1	4742	1.0727	448.057	319.295	0.000299199	1-150895806-A-T	326537	38	38	0.0427928	1	8.69355e-05	0.445873	0.112377	0.10279	0.104727	0.0459856	0.000329697
ENSG00000086666.18	8495	1.03228	1302.33	335.448	9.27858e-05	15-79102552-G-A	-957016	262	332	0.36971	1	3.4947e-05	-0.0694197	0.0165719	0.10319	0.104744	0.0459894	0.000102559
ENSG00000188807.12	6887	1.03787	1018.57	330.34	0.000120481	1-9582103-G-A	-6819	28	30	0.0334076	1	4.08421e-05	0.371598	0.0895024	0.10029	0.104812	0.0460155	0.00013302
ENSG00000124802.11	9155	1.03581	1109.76	332.443	0.000110138	6-7444416-CAA-C	-658162	10	10	0.0113379	1	3.90563e-05	0.458519	0.110155	0.10209	0.104956	0.0460748	0.000121451
ENSG00000228956.8	5936	1.03012	617.937	328.685	0.00019487	3-18586911-A-G	141887	34	36	0.04	1	6.74525e-05	-0.213977	0.0530923	0.10299	0.104983	0.0460828	0.000214928
ENSG00000092140.14	6369	1.03169	957.441	338.13	0.000126385	14-30679228-AT-A	120105	100	113	0.127828	1	5.28463e-05	-0.0994372	0.0243137	0.10469	0.105048	0.0461071	0.000139288
ENSG00000182557.7	9129	1.03407	1407.47	333.553	8.65897e-05	17-4055333-A-G	-378355	22	23	0.0255556	1	3.07246e-05	-0.338511	0.0802255	0.10359	0.10513	0.0461393	9.53354e-05
ENSG00000110713.15	9968	1.039	1423.36	331.957	8.68048e-05	11-2924310-G-A	-873482	89	94	0.104444	1	2.94841e-05	-0.094571	0.0223613	0.10379	0.105201	0.0461666	9.54687e-05
ENSG00000224616.1	6929	1.05781	657.34	323.458	0.000197351	1-99486071-G-A	-780049	61	63	0.07	1	5.97563e-05	-0.501538	0.123535	0.10449	0.105215	0.0461687	0.000216704
ENSG00000274214.1	7979	1.03491	1049.47	334.315	0.000116571	18-14246664-G-A	-6884	80	84	0.0935412	1	4.37483e-05	-0.407129	0.0984512	0.10429	0.105296	0.0462004	0.000128128
ENSG00000254263.1	8115	1.02779	950.797	333.57	0.000126386	8-130418539-AAAAT-A	528074	292	372	0.413483	1	4.69634e-05	0.228459	0.0554743	0.10069	0.105402	0.046243	0.000138851
ENSG00000244097.1	7648	1.03701	1617.2	339.318	7.61649e-05	17-739688-T-C	82260	102	110	0.122222	1	3.11609e-05	0.431169	0.102266	0.10289	0.105422	0.0462479	8.36001e-05
ENSG00000260521.2	8092	1.0329	1688.52	344.12	7.21818e-05	15-95548577-A-G	693103	11	11	0.0122222	1	3.33924e-05	-0.743264	0.176976	0.10399	0.105453	0.0462577	7.92291e-05
ENSG00000104154.6	7197	1.02835	706.04	328.601	0.000170562	15-45614368-GCT-G	91561	12	12	0.0133333	1	5.78498e-05	-0.599773	0.147444	0.10329	0.105469	0.0462605	0.000187252
ENSG00000108510.9	5719	1.04867	887.845	329.853	0.00014318	17-62894143-G-A	828861	98	128	0.142222	1	4.90141e-05	0.0689708	0.0167895	0.105489	0.105542	0.0462887	0.000156836
ENSG00000269288.1	11933	1.03947	2752.29	345.384	4.51143e-05	19-53606217-T-C	365542	131	140	0.155556	1	2.07352e-05	0.335154	0.0777339	0.106389	0.105581	0.0463021	4.94326e-05
ENSG00000168421.12	7857	1.0342	1216.72	335.292	0.00010068	4-39763665-C-T	-427388	165	179	0.200673	1	3.81188e-05	0.0949276	0.0227736	0.10309	0.105623	0.0463164	0.000110317
ENSG00000119688.20	6809	1.04291	709.301	328.075	0.000176723	14-73794566-T-C	-508490	11	11	0.0122222	1	5.94141e-05	0.614622	0.151336	0.10219	0.10564	0.0463202	0.000193477
ENSG00000162961.13	6504	1.06263	654.65	319.194	0.000201577	2-31763352-C-T	-276460	12	12	0.0133333	1	5.46659e-05	-0.386644	0.0947295	0.10379	0.105722	0.046352	0.000220199
ENSG00000141499.16	7585	1.01909	1358.48	337.844	8.671e-05	17-7669739-G-A	-16633	8	9	0.0100223	1	3.45666e-05	0.532725	0.127094	0.10459	0.10575	0.0463564	9.50009e-05
ENSG00000278867.1	6393	1.02911	874.822	333.796	0.000138314	17-31791613-G-A	-259417	68	70	0.0777778	1	5.22638e-05	-0.434818	0.106249	0.10239	0.105748	0.0463564	0.000151425
ENSG00000223711.1	9355	1.03619	1336.6	331.308	9.22726e-05	3-195208409-G-A	-335639	181	208	0.232662	1	3.1024e-05	0.309442	0.0733762	0.10259	0.105778	0.046365	0.000100937
ENSG00000171224.8	9015	1.05611	1414.7	335.738	9.18293e-05	10-69631782-T-C	1531	174	198	0.22	1	3.48161e-05	-0.209155	0.0499191	0.10459	0.10581	0.046375	0.000100275
ENSG00000254087.7	8298	1.03154	835.523	329.836	0.000146005	8-56088685-C-CT	208872	46	49	0.0551802	1	5.00887e-05	-0.0809818	0.0197385	0.106989	0.105923	0.0464203	0.000159545
ENSG00000240731.1	5958	1.04579	937.812	330.679	0.000135248	1-1322213-A-G	3535	83	85	0.0946548	1	4.69684e-05	0.415676	0.100935	0.105589	0.106085	0.0464878	0.000147407
ENSG00000166337.9	9464	1.0267	1414.09	337.6	8.53852e-05	11-6144088-C-T	-468579	52	54	0.0602679	1	3.37604e-05	0.13562	0.0323121	0.106089	0.106186	0.0465281	9.30975e-05
ENSG00000170545.16	6453	1.03642	818.39	329.502	0.000151738	12-50510947-C-CT	-759770	59	69	0.0780543	1	5.18657e-05	0.393249	0.0960479	0.105789	0.10643	0.0466308	0.00016494
ENSG00000172888.11	7019	1.05896	703.122	324.171	0.000187304	3-39779580-G-C	-745298	12	12	0.0133333	1	5.73315e-05	0.344595	0.0846675	0.107489	0.10649	0.0466531	0.000203175
ENSG00000204842.14	4293	1.04225	356.225	320.984	0.000354234	12-111074041-T-TA	-525635	34	35	0.0397727	1	0.000110417	-0.322656	0.0825655	0.107889	0.106524	0.0466643	0.000384549
ENSG00000169019.10	6502	1.06196	574.739	321.567	0.000231006	4-47471387-G-A	7668	177	214	0.237778	1	6.82271e-05	-0.0838994	0.0208318	0.10179	0.106548	0.046671	0.000250392
ENSG00000095059.15	7305	1.05662	1101.67	334.953	0.000118934	19-12720266-G-A	38364	32	34	0.0378619	1	4.54976e-05	-0.217515	0.0527192	0.10269	0.106573	0.0466777	0.000128931
ENSG00000105202.8	7599	1.03391	1033.74	333.501	0.000119661	19-39146742-G-A	-699672	14	14	0.0155902	1	4.40913e-05	0.251224	0.0607781	0.105489	0.106708	0.0467306	0.000129746
ENSG00000270001.1	8994	1.0301	994.36	333.123	0.000123156	20-22696112-TA-T	-936204	23	23	0.0259594	1	4.50856e-05	0.791944	0.191842	0.10479	0.106712	0.0467306	0.000133565
ENSG00000138442.9	5131	1.03108	404.978	320.295	0.000303502	2-202746948-GA-G	-267850	322	435	0.484163	1	9.06758e-05	0.107728	0.0272236	0.106189	0.106833	0.0467712	0.000328744
ENSG00000112237.12	6719	1.05146	672.646	323.591	0.000192717	6-98708144-A-T	-858894	13	13	0.0144444	1	5.83449e-05	-0.249659	0.0614059	0.105289	0.10684	0.0467712	0.000208455
ENSG00000278601.1	7675	1.03265	806.29	328.174	0.000153067	10-111623311-G-GTATT	715828	35	37	0.0428241	1	5.05806e-05	0.423336	0.103243	0.10409	0.106818	0.0467712	0.000165806
ENSG00000068120.14	5131	1.06187	536.689	321.306	0.000248001	17-42108847-A-C	-452620	156	183	0.203786	1	7.35833e-05	0.0743323	0.0185418	0.10419	0.106838	0.0467712	0.000268082
ENSG00000242571.1	7786	1.03383	1175.48	334.015	0.000105375	14-90832319-T-C	465140	45	52	0.0590909	1	3.8765e-05	-0.368353	0.0884549	0.105089	0.106871	0.0467806	0.000114078
ENSG00000173818.16	8607	1.04403	1502.93	335.586	8.46832e-05	17-80352329-C-T	-62840	38	39	0.0433333	1	3.16811e-05	-0.440051	0.104469	0.10429	0.106916	0.0467963	9.15767e-05
ENSG00000211798.3	9011	1.04652	1523.49	339.702	8.41022e-05	14-21647291-C-T	-355815	106	117	0.13	1	3.51185e-05	0.349071	0.0833535	0.106689	0.106944	0.0468047	9.09096e-05
ENSG00000163811.11	7443	1.05965	961.253	325.784	0.000138096	2-28949124-T-C	54481	224	265	0.2951	1	4.21797e-05	-0.0745284	0.0179842	0.107289	0.10714	0.046886	0.000148875
ENSG00000080608.9	9610	1.02778	1710.58	334.225	7.14531e-05	9-2332887-C-T	-511354	220	265	0.2951	1	2.5241e-05	0.103263	0.0242076	0.106289	0.107148	0.046886	7.71785e-05
ENSG00000070366.13	8354	1.03676	1687.49	341.603	7.41956e-05	17-2375350-C-T	71647	133	144	0.160356	1	3.21892e-05	-0.152844	0.036318	0.105489	0.107183	0.0468977	8.00674e-05
ENSG00000144560.14	7681	1.04476	1020.61	328.406	0.000125321	3-11590024-C-T	-181326	79	86	0.0955556	1	4.05363e-05	0.187172	0.0450623	0.108489	0.10724	0.0469184	0.000135098
ENSG00000093009.9	6684	1.04565	1090.99	336.89	0.000117566	22-20306102-G-A	826643	256	311	0.345556	1	4.72427e-05	0.17898	0.0434749	0.10459	0.107293	0.0469377	0.000126668
ENSG00000250461.1	5979	1.02748	579.424	331.555	0.000211104	5-60506448-G-T	-868664	18	18	0.02	1	7.9388e-05	0.944634	0.236741	0.107389	0.107316	0.0469438	0.000227653
ENSG00000228495.1	7989	1.04527	1023.03	333.603	0.000125301	6-131199551-A-G	-932364	10	11	0.0122222	1	4.65523e-05	-0.656515	0.159333	0.10389	0.107333	0.0469474	0.000134953
ENSG00000112796.9	6945	1.01682	942.302	338.347	0.000126392	6-45814231-GA-G	-356740	20	23	0.0259594	1	5.31425e-05	0.409239	0.100097	0.109489	0.107509	0.0470202	0.000136138
ENSG00000276557.1	5042	1.02411	700.032	335.818	0.000173741	7-141698218-C-T	-917498	44	45	0.05	1	7.09703e-05	0.313272	0.0779711	0.107989	0.107656	0.0470806	0.000186787
ENSG00000231395.1	8227	1.01061	855.962	316.727	0.000137089	3-23235920-T-G	-643578	9	9	0.01	1	3.24709e-05	1.12454	0.267338	0.106489	0.107718	0.0470997	0.000147417
ENSG00000185022.11	7013	1.03804	1122.21	335.311	0.000112514	22-38201305-T-TATCTATC	-577	338	428	0.476615	1	4.31703e-05	0.164797	0.03982	0.107689	0.107718	0.0470997	0.000120791
ENSG00000143801.16	7511	1.036	621.934	322.346	0.000201949	1-226870739-T-G	555	148	168	0.187082	1	5.95926e-05	0.227847	0.0561121	0.10439	0.107732	0.0471021	0.000216801
ENSG00000104756.15	8027	1.04647	1032.27	328.638	0.000125144	8-25569319-G-A	110843	28	30	0.0333333	1	4.07266e-05	0.25688	0.0618615	0.106089	0.107824	0.0471383	0.000134149
ENSG00000260196.1	6694	1.01812	860.496	336.828	0.000139542	11-17173991-C-T	-206658	38	38	0.0422222	1	5.70518e-05	0.554471	0.136194	0.10329	0.107991	0.047207	0.000149591
ENSG00000115806.12	8098	1.04451	1014.84	328.38	0.000126922	2-170731072-G-GA	-197392	212	240	0.267045	1	4.10983e-05	0.0981333	0.0236447	0.108889	0.10805	0.0472289	0.000135781
ENSG00000234553.1	8367	1.04268	993.659	330.905	0.000129155	5-56536620-C-T	-1206	220	274	0.304688	1	4.48532e-05	-0.236933	0.0573777	0.107689	0.108165	0.0472752	0.000138033
ENSG00000007168.12	8355	1.05233	1574.51	338.537	8.36355e-05	17-2588108-G-A	-5102	129	143	0.159598	1	3.38349e-05	-0.110714	0.0263814	0.10449	0.108264	0.0473104	8.92556e-05
ENSG00000101150.17	6153	1.05427	879.881	325.171	0.000150389	20-63991423-A-C	126195	13	13	0.0144444	1	4.57487e-05	-0.202209	0.0490253	0.108289	0.108259	0.0473104	0.000160485
ENSG00000121858.10	7813	1.01114	1295.27	342.153	9.12774e-05	3-172047376-T-G	-476131	13	14	0.0155556	1	4.09742e-05	0.229079	0.0551859	0.106689	0.108341	0.0473402	9.75589e-05
ENSG00000162367.11	6979	1.05369	898.191	330.396	0.000147603	1-47378345-A-G	146125	132	153	0.170379	1	5.14614e-05	-0.10521	0.0256848	0.106589	0.108619	0.0474511	0.000156987
ENSG00000085563.14	5737	1.03157	655.91	334.978	0.000190885	7-88097156-T-C	383833	55	58	0.0656109	1	7.71945e-05	0.284447	0.0711637	0.10499	0.108622	0.0474511	0.000203245
ENSG00000254595.1	9668	1.03267	1370.26	335.471	9.16288e-05	11-6601627-G-A	112250	301	395	0.438889	1	3.44831e-05	-0.244132	0.0582354	0.109489	0.108605	0.0474511	9.75725e-05
ENSG00000280173.1	4968	1.02862	374.52	321.323	0.000332466	3-47639523-C-T	292573	24	24	0.0267857	1	0.000103446	-0.484876	0.123559	0.108889	0.108868	0.0475476	0.000353218
ENSG00000200204.1	6984	1.03513	1129.86	333.432	0.000112125	16-3086918-T-C	775	339	445	0.495526	1	4.09154e-05	0.239275	0.0576373	0.109889	0.108871	0.0475476	0.000119083
ENSG00000071564.14	9480	1.04985	2010.3	333.897	6.546e-05	19-2350418-CCA-C	697813	229	266	0.295918	1	2.26734e-05	-0.080551	0.0187731	0.109989	0.108865	0.0475476	6.94755e-05
ENSG00000211886.1	8902	1.04454	1452.22	336.067	8.95113e-05	14-21842007-A-G	-701172	11	11	0.0122222	1	3.41407e-05	1.11554	0.265951	0.107789	0.109012	0.0476055	9.4896e-05
ENSG00000105289.14	9144	1.02243	1962.23	340.043	6.27206e-05	19-3737916-G-C	29807	231	271	0.302013	1	2.56591e-05	-0.15478	0.0363173	0.108289	0.109353	0.0477501	6.63501e-05
ENSG00000105011.8	8577	1.03732	1766.37	341.482	7.24853e-05	19-13523289-C-T	-613667	49	58	0.064588	1	3.12753e-05	-0.180982	0.0429347	0.109589	0.109387	0.0477613	7.66017e-05
ENSG00000228150.1	7287	1.0318	1266.49	335.338	9.97054e-05	1-10227593-A-G	284670	35	35	0.0388889	1	3.77538e-05	0.689607	0.165349	0.107489	0.109453	0.047786	0.000105329
ENSG00000237161.4	740	1.00832	193.279	336.589	0.000613811	15-20994922-G-C	-300279	23	27	0.0309633	1	0.000293796	-0.549419	0.150321	0.106989	0.109522	0.0478118	0.000648706
ENSG00000156345.17	9340	1.03631	1267.42	334.215	0.000100894	9-88059085-A-G	84332	150	197	0.218889	1	3.71237e-05	0.263335	0.06308	0.110489	0.109537	0.0478146	0.000106479
ENSG00000222005.8	8746	1.02803	1468.33	333.088	8.5319e-05	2-46128227-C-CA	-688441	22	25	0.0281532	1	2.98346e-05	-0.685197	0.162122	0.107689	0.109661	0.047863	8.99695e-05
ENSG00000261476.1	8808	1.02323	1004.54	331.204	0.000123145	16-74835024-G-A	-624993	69	75	0.0833333	1	4.28441e-05	0.419222	0.101253	0.111289	0.109672	0.047863	0.000129873
ENSG00000273284.1	9173	1.03523	1788.94	339.157	7.13745e-05	18-9149791-A-T	-109597	22	22	0.0245536	1	2.88806e-05	-0.440389	0.10401	0.108889	0.109676	0.047863	7.52311e-05
ENSG00000187778.13	5233	1.02857	610.543	328.412	0.000205543	12-50032588-G-A	464435	170	231	0.25737	1	7.1171e-05	-0.0902136	0.0224574	0.109989	0.109701	0.0478701	0.000216659
ENSG00000115540.14	5265	1.05961	486.177	321.166	0.000280011	2-197809809-A-AGT	294238	33	34	0.0380313	1	8.44163e-05	0.137723	0.0346477	0.110489	0.109877	0.0479429	0.000294288
ENSG00000276231.4	8266	1.05019	1547.12	337.432	8.59699e-05	17-9314831-C-T	447154	33	33	0.0366667	1	3.38643e-05	-0.285073	0.0679316	0.105889	0.109921	0.0479577	9.03518e-05
ENSG00000140750.16	8450	1.0561	1337.25	334.076	0.000101016	16-25030510-TA-T	14844	326	430	0.478795	1	3.70345e-05	-0.0729073	0.017462	0.107189	0.109979	0.0479794	0.000106082
ENSG00000229932.3	7052	1.05338	660.562	317.709	0.000203222	10-22783278-A-G	-353646	23	23	0.0256125	1	5.30151e-05	0.614981	0.150399	0.106589	0.110055	0.0480083	0.000213288
ENSG00000270953.1	6624	1.02937	1048.61	336.094	0.000120365	7-130439349-G-GT	-68311	202	232	0.257848	1	4.75024e-05	-0.313482	0.0761703	0.110089	0.110083	0.0480163	0.000126416
ENSG00000229605.5	9773	1.02911	1427.28	334.468	8.83905e-05	10-29268104-C-G	368620	49	52	0.0577778	1	3.22369e-05	-0.262674	0.0624205	0.113489	0.110103	0.0480213	9.28169e-05
ENSG00000172239.13	7084	1.05598	431.29	321.05	0.00031353	5-44072838-TTTATTATTATTA-T	515080	86	89	0.100451	1	9.59791e-05	0.132408	0.0335806	0.109389	0.110142	0.0480342	0.000328761
ENSG00000279406.1	8782	1.01402	1625.62	341.514	7.4588e-05	10-71314538-C-CA	-49705	46	48	0.0536913	1	3.22983e-05	-0.560907	0.133305	0.109189	0.110155	0.0480357	7.83337e-05
ENSG00000226415.1	7830	1.05287	843.177	327.992	0.000159182	1-75983632-T-G	-716157	189	226	0.25167	1	5.26338e-05	0.186867	0.0456804	0.106789	0.110174	0.0480401	0.000166886
ENSG00000136929.12	7396	1.07237	833.177	321.677	0.000169168	9-97704609-C-T	-240247	148	167	0.185969	1	4.76736e-05	-0.136223	0.0331068	0.107389	0.110204	0.0480491	0.000177178
ENSG00000197258.5	7842	1.04977	823.883	323.138	0.00016177	7-105371917-G-A	704168	14	14	0.0155902	1	4.70981e-05	0.815898	0.198149	0.113689	0.110267	0.0480724	0.000169475
ENSG00000186063.12	6862	1.05358	854.096	329.207	0.000157671	1-222624256-C-T	-88954	19	19	0.0211111	1	5.37543e-05	-0.327976	0.0802755	0.108289	0.110341	0.0481005	0.000165045
ENSG00000223552.1	6953	1.03107	528.757	321.905	0.000240508	3-46402892-G-A	-4167	195	233	0.258889	1	7.21224e-05	0.216723	0.053994	0.108489	0.110416	0.0481295	0.000251791
ENSG00000242611.2	5974	1.02739	1009.53	332.531	0.000124875	7-72151-C-T	-4887	147	161	0.180089	1	4.50829e-05	-0.296595	0.0718475	0.109789	0.110508	0.0481655	0.000130639
ENSG00000211820.1	8910	1.04232	1458.15	336.371	8.99642e-05	14-22436073-T-C	115885	305	392	0.436526	1	3.46142e-05	-0.189055	0.045107	0.106889	0.110607	0.0482004	9.39794e-05
ENSG00000187474.4	10665	1.02251	1936.24	339.586	6.43341e-05	19-51931809-T-C	136646	72	74	0.0822222	1	2.60585e-05	0.416259	0.0977534	0.109589	0.110605	0.0482004	6.72551e-05
ENSG00000266289.1	8364	1.03427	875.192	334.606	0.000146815	8-103395443-G-T	11589	309	408	0.453333	1	5.70458e-05	0.233484	0.0573501	0.111389	0.110622	0.048203	0.00015339
ENSG00000219451.3	9293	1.04205	1288.16	330.409	0.000101818	7-19856844-A-G	-970482	12	12	0.013363	1	3.38256e-05	0.650919	0.155101	0.110389	0.110661	0.048216	0.00010631
ENSG00000183137.14	6514	1.03836	668.58	326.7	0.000194537	6-108106220-G-A	-988890	209	251	0.278889	1	6.39696e-05	0.146857	0.0363213	0.110089	0.11079	0.0482682	0.000202901
ENSG00000281958.1	4696	1.01947	654.749	335.526	0.000189057	7-142188109-AAC-A	-600116	73	78	0.087444	1	7.74113e-05	-0.375551	0.0939726	0.111089	0.110803	0.0482696	0.000197295
ENSG00000247363.2	7940	1.06981	1053.22	326.864	0.000133779	12-68712266-T-C	24511	183	216	0.240535	1	4.1884e-05	0.300241	0.0724207	0.109789	0.110857	0.048289	0.0001393
ENSG00000278000.1	4563	1.06143	518.321	320.258	0.000266317	18-80179378-T-C	17626	276	384	0.427617	1	7.78027e-05	-0.238348	0.0596596	0.109189	0.110897	0.0483024	0.000277282
ENSG00000126001.15	5015	1.0428	380.961	320.614	0.000345704	20-35981160-G-A	525996	29	32	0.0355556	1	0.000106352	-0.171409	0.043757	0.110589	0.110916	0.0483066	0.000360095
ENSG00000119986.6	7054	1.02234	1042.4	333.999	0.00012013	10-97689957-AG-A	2634	11	11	0.0122222	1	4.48704e-05	-0.900733	0.218134	0.108089	0.111217	0.0484326	0.000124865
ENSG00000100393.12	5551	1.07231	304.586	302.893	0.000466862	22-41173883-G-A	82097	193	232	0.258352	1	9.65213e-05	-0.0478933	0.0121508	0.110189	0.111224	0.0484326	0.000484485
ENSG00000144233.9	8186	1.03119	840.137	325.342	0.000152611	2-126902747-C-T	-983175	55	56	0.0622222	1	4.67403e-05	-0.270207	0.0655934	0.109889	0.111254	0.0484417	0.000158528
ENSG00000128694.11	6512	1.06164	556.508	322.014	0.000249102	2-189653205-G-A	-110022	261	350	0.389755	1	7.53285e-05	0.165537	0.0413521	0.109889	0.111307	0.0484608	0.000258393
ENSG00000203709.11	7321	1.0608	1106.16	335.709	0.000125147	1-208341008-G-A	461912	21	21	0.0233333	1	4.91144e-05	-0.286651	0.0697875	0.112889	0.111373	0.0484853	0.000129741
ENSG00000137404.14	26269	1.086	495.964	290.165	0.000296922	6-30984996-C-CAATAAAATAA	293576	198	224	0.25	1	3.8005e-05	-0.103871	0.0249149	0.109089	0.111411	0.0484923	0.000307499
ENSG00000204348.9	29317	1.07232	586.28	292.42	0.000242984	6-32671243-G-A	698951	9	11	0.0125571	1	3.15703e-05	-0.487533	0.115719	0.108989	0.111404	0.0484923	0.000251749
ENSG00000167972.13	7545	1.0304	1100.79	332.646	0.000116414	16-3240193-C-T	899447	23	24	0.0267261	1	4.17921e-05	0.398069	0.0960056	0.107589	0.111417	0.0484923	0.000120748
ENSG00000263393.1	7004	1.01427	736.775	320.108	0.000166748	18-31504458-T-A	-620020	324	444	0.493333	1	4.49149e-05	-0.239021	0.0578881	0.110789	0.111481	0.0485162	0.000172937
ENSG00000160602.13	4003	1.02155	576.797	333.989	0.00021739	17-28414075-G-A	-311822	18	18	0.02	1	8.71222e-05	-0.435843	0.109864	0.109189	0.11159	0.0485596	0.000225178
ENSG00000121753.12	5876	1.03877	761.808	331.212	0.000172377	1-31196239-T-C	-568654	22	22	0.0245536	1	6.2627e-05	0.601948	0.148686	0.110189	0.111714	0.0486094	0.000178259
ENSG00000198156.10	5212	1.03755	719.79	330.639	0.000181924	16-28632648-G-A	269140	16	16	0.0177778	1	6.55913e-05	-0.823143	0.203893	0.110189	0.111749	0.0486207	0.000188078
ENSG00000253908.1	9316	1.02535	1317.3	326.411	9.63341e-05	5-180142991-C-T	-114689	12	12	0.013363	1	2.84145e-05	1.14523	0.270234	0.111389	0.111792	0.0486267	9.95877e-05
ENSG00000180539.7	6679	1.03598	1326.21	340.214	9.83715e-05	9-137045741-C-G	18277	102	110	0.122494	1	4.22957e-05	-0.123017	0.0296894	0.109689	0.111781	0.0486267	0.000101674
ENSG00000279035.1	7940	0.999022	1558.73	347.953	7.58473e-05	17-75969641-G-A	838758	29	33	0.0366667	1	3.89253e-05	0.694969	0.166927	0.111389	0.111791	0.0486267	7.84683e-05
ENSG00000128011.4	7767	1.05987	854.352	324.034	0.000162374	19-38982492-C-T	-332158	45	47	0.0522222	1	4.84582e-05	-0.170456	0.0414662	0.109389	0.111865	0.0486547	0.000167591
ENSG00000136522.13	6809	1.04467	697.995	327.369	0.000191343	3-179089506-G-GGTGTGT	-515148	93	96	0.108108	1	6.38671e-05	-0.168228	0.041603	0.110289	0.11191	0.0486703	0.000197486
ENSG00000238061.2	5902	1.04783	539.873	314.727	0.000249476	1-185082807-T-C	-198037	16	17	0.0188889	1	6.22762e-05	0.79042	0.195174	0.111689	0.111954	0.0486852	0.000257362
ENSG00000171223.5	7221	1.03991	1101.19	336.235	0.00011989	19-13466288-G-A	674792	36	39	0.0436242	1	4.74667e-05	-0.144556	0.0351228	0.109089	0.111973	0.0486892	0.000123684
ENSG00000267672.1	6032	1.02782	348.885	317.939	0.00036687	19-37167583-T-G	76242	13	13	0.0149425	1	0.000106628	0.965457	0.246501	0.109889	0.112035	0.0487122	0.000378379
ENSG00000084693.15	5037	1.01322	599.956	328.16	0.000205363	2-27791646-AATATAC-A	749282	289	351	0.390443	1	7.06456e-05	-0.171899	0.0427724	0.113689	0.112087	0.0487308	0.000211784
ENSG00000196422.10	9615	1.00947	2319.03	348.044	5.26431e-05	9-135982148-G-A	503069	63	68	0.0755556	1	2.63336e-05	-0.311618	0.0732221	0.114189	0.112174	0.0487644	5.42502e-05
ENSG00000089091.16	8628	1.04494	1118.76	330.398	0.000119806	20-18572530-A-T	105404	18	18	0.0200445	1	4.0647e-05	0.742163	0.178707	0.113589	0.112218	0.0487797	0.000123305
ENSG00000111341.9	6828	1.04267	777.387	328.024	0.000171445	12-14931363-C-CAA	45437	29	30	0.034965	1	5.73227e-05	-0.70052	0.172117	0.111889	0.11224	0.048785	0.000176427
ENSG00000273367.1	8740	1.02931	1577.8	343.613	8.18302e-05	1-234358296-A-C	-13890	247	293	0.325556	1	3.77745e-05	-0.254021	0.0609093	0.110389	0.112535	0.0489092	8.40058e-05
ENSG00000021574.11	6526	1.05587	693.421	323.294	0.000199516	2-31356803-G-A	-706808	27	27	0.03	1	6.02512e-05	0.157822	0.0388927	0.109589	0.112676	0.0489661	0.000204446
ENSG00000211725.3	5120	1.01503	673.386	333.927	0.000184897	7-142150145-T-G	-332403	85	93	0.103795	1	7.25736e-05	0.257335	0.0641366	0.112789	0.112692	0.0489692	0.000189596
ENSG00000173137.11	5497	1.04594	790.734	329.537	0.00017086	8-143615827-G-T	-757274	27	29	0.0322222	1	5.93903e-05	-0.249006	0.0613106	0.112489	0.11282	0.0490179	0.000174888
ENSG00000269486.2	7887	1.0364	964.011	330.217	0.000136777	19-38409466-G-A	-529166	31	32	0.0355556	1	4.69914e-05	-0.761573	0.184931	0.108589	0.112823	0.0490179	0.000140023
ENSG00000254936.4	10533	1.05808	1103.09	314.753	0.000126302	8-11916902-C-A	790838	97	104	0.116331	1	2.78324e-05	-0.360431	0.0849513	0.112389	0.112837	0.0490197	0.00012923
ENSG00000159346.12	6764	1.0331	1197.8	338.495	0.000109223	1-203626272-GGTGTGTGT-G	667700	30	34	0.0389016	1	4.53945e-05	0.147533	0.0357528	0.111589	0.112901	0.0490436	0.000111742
ENSG00000148835.10	5886	1.04188	529.521	321.887	0.000253037	10-104215136-A-AAAAT	847169	198	224	0.25	1	7.64573e-05	-0.182887	0.0457281	0.112289	0.113052	0.049105	0.000258476
ENSG00000005436.13	8691	1.04878	1102.88	331.823	0.000123721	2-75686345-T-C	-24644	150	168	0.186667	1	4.37855e-05	-0.121069	0.0292782	0.110689	0.113115	0.0491282	0.000126294
ENSG00000181800.5	8490	1.0386	1295.89	333.667	0.000102694	10-10505157-C-T	-814727	65	68	0.0755556	1	3.73119e-05	-0.16822	0.0403075	0.111289	0.113217	0.0491683	0.000104751
ENSG00000170296.9	8243	1.03724	1440.69	332.635	9.21991e-05	17-7939415-G-C	697216	9	9	0.0100223	1	3.21475e-05	-0.190433	0.0452464	0.109189	0.113393	0.0492408	9.38972e-05
ENSG00000242553.1	8067	1.05688	1067.35	330.846	0.000130807	21-38049272-T-G	811868	240	289	0.321111	1	4.54309e-05	-0.196729	0.0476772	0.111789	0.113406	0.0492424	0.000133162
ENSG00000134294.13	6731	1.03888	752.584	330.023	0.000177584	12-45772073-A-G	-600794	13	13	0.0144444	1	6.28251e-05	-0.250624	0.0619181	0.111289	0.11361	0.0493269	0.000180494
ENSG00000131023.12	8665	1.05375	1300.18	335.358	0.000106765	6-150646788-A-G	930363	20	20	0.0222222	1	4.0768e-05	0.206175	0.0496537	0.112889	0.113633	0.0493285	0.000108471
ENSG00000205869.2	9073	1.03596	1411.29	334.009	9.40078e-05	11-621052-C-T	-964231	57	59	0.0655556	1	3.41093e-05	0.422297	0.100673	0.113589	0.113627	0.0493285	9.55381e-05
ENSG00000213300.5	7612	1.0314	779.4	331.769	0.000168319	3-74854013-A-ATG	-360618	137	150	0.170843	1	6.18435e-05	-0.29828	0.0736217	0.113789	0.113688	0.0493481	0.000170975
ENSG00000163734.4	6058	1.02826	671.632	332.285	0.000193883	4-74097586-C-CAAAT	58779	319	434	0.483259	1	7.34633e-05	-0.255254	0.0636656	0.111789	0.113773	0.0493808	0.000196797
ENSG00000259442.1	5067	1.05231	539.3	320.64	0.0002569	15-81815529-C-T	-928694	10	10	0.0111111	1	7.53493e-05	1.1241	0.280811	0.110289	0.113836	0.049404	0.000260538
ENSG00000145996.11	8031	1.03605	1341.78	337.656	9.91331e-05	6-20172154-T-G	-362303	117	128	0.142539	1	3.9893e-05	-0.20161	0.0484937	0.112789	0.113885	0.0494214	0.000100511
ENSG00000136319.11	7825	1.01502	1738.55	343.738	7.24424e-05	14-20035382-G-A	-270347	89	95	0.105791	1	3.31871e-05	-0.248633	0.0591806	0.109989	0.113926	0.0494348	7.34399e-05
ENSG00000269210.2	7803	1.01607	660.426	314.229	0.00019133	2-38137615-A-T	-822225	12	12	0.0133333	1	4.48562e-05	1.05235	0.254847	0.113789	0.113989	0.0494583	0.000193849
ENSG00000143641.9	8121	1.0261	1432.13	343.598	9.06648e-05	1-230118971-C-T	60981	150	166	0.185268	1	4.22233e-05	-0.134337	0.0324184	0.111889	0.114068	0.0494803	9.17823e-05
ENSG00000101752.11	4327	1.0416	497.16	328.601	0.000271754	18-22475991-T-A	771034	35	36	0.04	1	9.8217e-05	0.14266	0.0362336	0.115088	0.114051	0.0494803	0.000275103
ENSG00000267641.1	9833	1.03861	583.245	317.747	0.000229926	19-20927451-C-CAA	750388	28	29	0.0330296	1	6.13407e-05	0.683453	0.168608	0.112289	0.114069	0.0494803	0.000232728
ENSG00000223697.3	8374	1.03362	1379.23	339.609	9.61295e-05	8-133325398-G-A	482310	27	30	0.0333333	1	4.05895e-05	0.495805	0.119376	0.109789	0.114217	0.0495406	9.71756e-05
ENSG00000140986.7	8125	1.03614	1319.87	334.808	0.000101115	16-1957726-G-A	120	277	353	0.392617	1	3.78102e-05	0.240548	0.057682	0.116788	0.114227	0.0495407	0.000102204
ENSG00000136152.14	6582	1.03626	1073.77	340.126	0.000124417	13-45556477-T-A	91579	310	394	0.438753	1	5.46416e-05	-0.0864908	0.0211901	0.116288	0.114308	0.0495715	0.000125665
ENSG00000101040.19	7599	1.05281	1305.53	332.177	0.000106761	20-46556071-G-A	-800818	28	31	0.0344444	1	3.74422e-05	0.271188	0.0649928	0.112889	0.114356	0.0495882	0.000107772
ENSG00000170144.20	7709	1.02925	788.845	328.505	0.000166503	2-177303333-C-T	90670	77	97	0.108501	1	5.61475e-05	0.119561	0.0293396	0.114789	0.114435	0.0496143	0.000167989
ENSG00000147889.17	7934	1.04085	882.666	323.672	0.000153314	9-22335221-T-G	339920	52	56	0.0623608	1	4.49145e-05	0.382285	0.092585	0.112289	0.114434	0.0496143	0.00015467
ENSG00000164038.14	6871	1.03786	596.194	326.949	0.000225545	4-103089462-AT-A	3633	324	420	0.467706	1	7.62295e-05	-0.154423	0.038604	0.114189	0.114583	0.0496743	0.000227241
ENSG00000126775.8	7936	1.01618	963.785	336.269	0.000132031	14-55092111-G-T	-319747	123	135	0.15	1	5.28896e-05	0.157565	0.0385286	0.112389	0.114717	0.0497283	0.000132879
ENSG00000278709.1	9077	1.02842	2154.05	348.087	6.10369e-05	20-57710484-T-C	301	89	97	0.107778	1	3.09147e-05	0.39896	0.0945843	0.114089	0.114776	0.0497495	6.13924e-05
ENSG00000211950.2	7100	1.08559	613.073	317.669	0.000247212	14-106052777-A-C	-224266	62	63	0.0703125	1	6.66494e-05	-0.29232	0.0724782	0.113789	0.114802	0.0497567	0.00024853
ENSG00000114554.11	7954	1.02001	1043.86	337.578	0.000123327	3-126647490-C-T	-341104	25	25	0.0278396	1	5.07096e-05	0.30316	0.0739457	0.116688	0.114881	0.049787	0.000123931
ENSG00000007202.14	4253	1.03102	564.367	331.062	0.000234788	17-28477416-G-C	-168038	11	13	0.0144444	1	8.84153e-05	0.280434	0.0707549	0.111489	0.114905	0.0497932	0.000235876
ENSG00000279800.2	2703	1.02744	168.113	322.054	0.000782309	16-34147619-A-G	-121030	151	173	0.192222	1	0.000283617	0.239272	0.0652977	0.114289	0.115138	0.0498901	0.000784293
ENSG00000119801.12	8296	1.05295	1337.64	334.211	0.00010501	2-30021065-C-CTTTT	-125876	31	31	0.0352273	1	3.88175e-05	0.157969	0.037937	0.113089	0.115189	0.0499041	0.000105223
ENSG00000243417.1	6766	1.05559	969.909	333.375	0.000145787	4-152620175-C-A	67811	28	31	0.0344444	1	5.48372e-05	-0.575523	0.141032	0.113689	0.1152	0.0499041	0.000146069
ENSG00000139289.13	6935	1.02636	1016.07	334.83	0.000129186	12-76027919-T-C	-6013	119	130	0.144444	1	4.97372e-05	-0.274472	0.0668721	0.114189	0.115192	0.0499041	0.000129451
ENSG00000181847.11	5726	1.04946	686.125	328.956	0.000202977	3-114279007-C-A	2094	216	238	0.264706	1	7.11376e-05	0.167457	0.0416849	0.112689	0.115217	0.0499052	0.000203341
ENSG00000224097.5	8316	1.06092	1006.86	323.357	0.00014234	4-39465668-AT-A	-14587	231	274	0.30518	1	4.08719e-05	-0.296004	0.0712981	0.112889	0.115231	0.0499052	0.000142575
ENSG00000048028.11	7200	1.05103	1013.59	332.032	0.000137956	11-113942891-T-A	67321	62	65	0.0723831	1	4.97712e-05	-0.162799	0.0396658	0.113989	0.115226	0.0499052	0.000138193
ENSG00000233901.5	7719	1.05011	1302.39	337.082	0.000107226	9-128391331-G-A	-940969	12	12	0.0133333	1	4.2868e-05	0.499073	0.120543	0.117188	0.115334	0.0499455	0.000107307
ENSG00000230772.1	5717	1.03079	275.075	314.403	0.000483958	20-26238202-T-C	503938	37	37	0.0411111	1	0.000135346	0.611487	0.158565	0.113789	0.115505	0.0500155	0.000483585
ENSG00000279443.1	5827	1.05733	677.761	328.181	0.000210164	1-29417885-T-C	873425	84	90	0.1	1	7.2566e-05	0.413671	0.1031	0.116288	0.115548	0.0500298	0.000209927
ENSG00000135974.9	7964	1.03791	1101.78	334.093	0.000123293	2-106020689-T-G	683213	35	36	0.04	1	4.63085e-05	-0.172336	0.0418122	0.114389	0.115698	0.050088	0.000122987
ENSG00000273153.1	9090	1.05385	1173.99	327.492	0.000120458	10-17201444-G-GCCGCCCCACAGTGT	63859	203	231	0.256696	1	3.77986e-05	0.294718	0.0706704	0.117488	0.115701	0.050088	0.000120159
ENSG00000177888.7	5180	1.03294	431.147	319.788	0.000311216	1-197262681-C-G	62139	256	328	0.364444	1	9.21727e-05	0.0602265	0.0152353	0.113089	0.115757	0.0501081	0.000310276
ENSG00000180370.10	8342	1.03542	1282.28	330.103	0.000105445	3-196829938-T-C	90081	184	219	0.24442	1	3.48981e-05	0.0599369	0.0143071	0.111489	0.115887	0.0501597	0.000105006
ENSG00000279410.1	6208	1.05643	854.923	323.295	0.000166755	16-17242891-T-G	48659	35	36	0.04	1	4.89849e-05	0.669727	0.163025	0.114289	0.115896	0.0501597	0.000166059
ENSG00000264522.5	3698	1.02967	345.79	327.168	0.000385413	1-150237425-G-A	226749	93	99	0.110245	1	0.000141253	0.229126	0.0595828	0.115188	0.115946	0.0501729	0.000383598
ENSG00000275743.1	5077	1.03624	719.991	335.738	0.000188273	7-142621972-G-A	34104	99	106	0.117778	1	7.74555e-05	0.330223	0.0826334	0.114289	0.115944	0.0501729	0.000187394
ENSG00000196323.12	8322	1.02536	1516.85	337.532	8.69136e-05	11-130203023-A-G	-111663	38	39	0.0434298	1	3.4368e-05	-0.234516	0.055931	0.113189	0.115962	0.0501758	8.649e-05
ENSG00000169955.7	3656	1.02939	485.962	327.146	0.000274205	16-30656558-GAGAT-G	121807	131	143	0.160314	1	9.57409e-05	-0.195193	0.049496	0.116988	0.116003	0.0501852	0.000272772
ENSG00000275004.3	9415	1.03623	1309.8	336.468	0.000103544	22-22496817-C-CT	-12337	130	139	0.156532	1	4.05748e-05	0.279361	0.0672609	0.112889	0.115994	0.0501852	0.000103014
ENSG00000276916.1	7162	1.04432	1031.54	330.744	0.000134335	13-113613886-T-C	102139	288	381	0.423333	1	4.66905e-05	-0.223853	0.0543375	0.115788	0.116108	0.0502265	0.000133517
ENSG00000197603.13	7368	1.04779	769.908	325.901	0.000181594	5-36437552-T-C	-811876	55	56	0.0623608	1	5.79062e-05	-0.238614	0.0586627	0.113189	0.116129	0.0502311	0.00018046
ENSG00000078081.7	7279	1.05159	875.781	325.903	0.000161188	3-183162841-A-C	-998	93	95	0.105556	1	5.05179e-05	0.199881	0.0487434	0.113289	0.116145	0.0502338	0.000160162
ENSG00000205913.6	7661	1.04797	1161.94	333.512	0.000120464	16-2769177-C-T	18367	26	27	0.0301339	1	4.4436e-05	-0.687738	0.166458	0.115088	0.116205	0.0502556	0.000119632
ENSG00000243063.1	4241	1.07114	409.24	320.543	0.000362291	2-88265481-CGT-C	-713600	17	18	0.0204545	1	0.000112113	0.547949	0.140355	0.115188	0.11628	0.0502841	0.000359599
ENSG00000205045.8	5805	1.04094	892.284	333.468	0.000154325	17-34630417-T-C	-907444	40	43	0.0477778	1	5.85906e-05	-0.163114	0.0401294	0.112289	0.116363	0.0503155	0.000153039
ENSG00000259657.1	7399	1.05144	963.942	326.377	0.000146851	15-59209474-A-G	-467283	37	38	0.0422222	1	4.59866e-05	-0.617459	0.149747	0.113589	0.1165	0.0503708	0.000145462
ENSG00000182095.14	10225	1.04576	1630.14	333.525	8.56581e-05	7-6309154-C-T	883740	94	105	0.116927	1	3.03309e-05	-0.0705374	0.016705	0.113489	0.11656	0.0503918	8.47997e-05
ENSG00000269924.1	4331	1.04582	237.425	319.879	0.000588104	8-47488064-C-T	-39333	13	14	0.0155556	1	0.000193923	-0.861238	0.228808	0.117688	0.116578	0.0503918	0.000582119
ENSG00000107140.15	5995	1.05882	649.132	320.017	0.000222219	9-35595358-A-G	-9947	326	435	0.483333	1	6.26141e-05	0.0681719	0.0168388	0.113889	0.116572	0.0503918	0.000219993
ENSG00000175054.14	7395	1.04326	818.473	327.794	0.000169613	3-141638978-G-C	-939848	10	10	0.0111111	1	5.62866e-05	0.347298	0.0852377	0.112789	0.116619	0.0504053	0.000167822
ENSG00000225975.6	6137	1.0552	483.538	321.519	0.000296035	19-36435177-A-C	-252272	267	339	0.376667	1	9.08583e-05	-0.22076	0.0557944	0.112289	0.11672	0.0504448	0.000292682
ENSG00000211904.2	8488	1.04669	743.73	321.49	0.000188809	14-105805401-A-AT	-59849	25	27	0.0308219	1	5.38809e-05	-0.392383	0.0960531	0.115188	0.116944	0.0505373	0.00018629
ENSG00000213787.3	7318	1.04081	761.313	326.308	0.000181823	7-26620585-C-T	-301525	18	18	0.02	1	5.86117e-05	-0.787944	0.193855	0.114589	0.116996	0.0505522	0.000179304
ENSG00000264083.1	7058	1.04117	1029.98	331.871	0.000134523	17-32077380-A-C	-353587	318	429	0.477578	1	4.81747e-05	-0.265894	0.0646606	0.113489	0.116998	0.0505522	0.000132657
ENSG00000084073.8	7095	1.03511	874.067	332.899	0.000156112	1-39643937-T-C	-614170	33	34	0.0377778	1	5.8493e-05	0.182032	0.0447792	0.118388	0.117011	0.0505522	0.000153919
ENSG00000082438.15	5794	1.05434	698.835	329.188	0.000204936	2-164775157-T-TA	-68522	253	296	0.329621	1	7.23418e-05	0.100622	0.0250734	0.117888	0.117017	0.0505522	0.00020209
ENSG00000143294.14	7004	1.02974	967.257	334.544	0.000139199	1-156685688-T-G	-64922	18	18	0.02	1	5.36645e-05	0.192885	0.0472058	0.118988	0.117056	0.0505648	0.000137179
ENSG00000106305.9	10161	1.06017	1350.88	327.696	0.000107665	7-5984404-G-A	-24841	126	138	0.154018	1	3.34433e-05	-0.197194	0.0469573	0.114289	0.117129	0.0505921	0.000106074
ENSG00000148444.15	5474	1.03837	561.503	324.226	0.000245463	10-22455365-C-T	139391	17	17	0.0188889	1	7.83775e-05	0.281921	0.0705981	0.115888	0.117214	0.0506243	0.000241592
ENSG00000102753.9	6638	1.05148	620.205	318.773	0.000229773	13-49728472-T-A	-64413	23	23	0.0256125	1	6.29927e-05	-0.245084	0.060559	0.113289	0.117262	0.050637	0.000226091
ENSG00000260145.1	8055	1.02729	1427.89	338.435	9.38672e-05	16-56973027-T-A	-85470	13	13	0.0144766	1	3.8335e-05	-1.00217	0.240503	0.118288	0.117254	0.050637	9.23398e-05
ENSG00000003509.15	9162	1.04138	1187.66	328.136	0.000117054	2-37245661-T-C	13947	328	437	0.486486	1	3.72336e-05	-0.137066	0.0328387	0.117188	0.117316	0.0506558	0.000115109
ENSG00000185130.5	7271	1.04511	276.357	304.667	0.000507752	6-27405014-C-CAA	-402917	263	314	0.34933	1	0.000112072	-0.244115	0.0625273	0.118788	0.117335	0.0506574	0.000499257
ENSG00000187187.13	7716	1.0437	1007.81	331.732	0.000138776	19-39926267-C-T	-57867	17	17	0.0191011	1	4.97123e-05	0.414784	0.101054	0.117588	0.117339	0.0506574	0.000136447
ENSG00000115207.13	5111	1.05311	547.637	318.158	0.000261588	2-26735851-AAAAAC-A	-621183	35	39	0.0433333	1	7.21389e-05	-0.211841	0.0527786	0.112989	0.117402	0.0506804	0.00025709
ENSG00000268041.2	6072	1.02827	719.693	330.318	0.000187358	19-41888748-C-G	-39768	24	25	0.0277778	1	6.72571e-05	-0.360953	0.0895447	0.113489	0.117652	0.050784	0.000183664
ENSG00000275160.1	860	1.04371	213.736	341.655	0.000656678	9-40873819-C-T	-606141	65	66	0.0765661	1	0.000350978	-0.41672	0.115516	0.115188	0.117779	0.0508346	0.000643184
ENSG00000019991.15	8054	1.02447	1066.43	332.359	0.000125457	7-82371041-G-C	600603	34	38	0.0422222	1	4.51147e-05	0.358649	0.086883	0.118188	0.117875	0.0508721	0.000122733
ENSG00000237575.4	4507	1.04074	567.677	326.791	0.000245701	17-28642377-C-A	415814	14	14	0.0155556	1	8.37234e-05	0.951548	0.239264	0.117388	0.117887	0.0508729	0.000240411
ENSG00000197815.4	5858	1.05026	721.267	328.951	0.000198201	17-18123828-C-G	265601	314	418	0.465479	1	6.92328e-05	-0.1274	0.0316609	0.113689	0.117972	0.0509053	0.000193824
ENSG00000245149.3	7885	1.04364	1171.71	334.159	0.000120206	8-124549788-C-T	75212	83	85	0.0944444	1	4.50914e-05	0.330998	0.0801821	0.118488	0.118161	0.0509827	0.000117344
ENSG00000244161.1	6267	1.04403	547.685	325.79	0.000257743	3-58166338-A-C	-4236	312	438	0.486667	1	8.62406e-05	0.17572	0.0442661	0.118988	0.118314	0.0510444	0.000251274
ENSG00000119280.16	7988	1.03341	1193.26	335.108	0.000115245	1-230127855-C-G	-741734	20	22	0.0244444	1	4.41038e-05	-0.517036	0.125087	0.117888	0.118383	0.0510701	0.000112259
ENSG00000255445.1	6890	1.04725	684.194	323.854	0.000208386	11-92156933-A-G	-995142	311	393	0.4375	1	6.42887e-05	0.233267	0.0577102	0.116788	0.118532	0.05113	0.000202786
ENSG00000100346.17	5916	1.06657	767.977	325.143	0.000195036	22-39671813-C-T	101060	327	422	0.468889	1	6.16132e-05	-0.129553	0.0319691	0.117288	0.118747	0.0512183	0.000189529
ENSG00000116793.15	6235	1.03242	830.16	332.879	0.000165816	1-113068042-AG-A	-691447	28	30	0.0333333	1	6.2557e-05	0.274522	0.0678046	0.117888	0.118792	0.0512336	0.00016094
ENSG00000012983.11	7119	1.03407	873.83	327.388	0.000158386	14-51216093-A-C	654967	58	62	0.0690423	1	5.15067e-05	0.145737	0.0355804	0.119188	0.11893	0.0512889	0.000153551
ENSG00000211728.2	5176	1.05571	685.401	331.058	0.000213175	7-142755230-T-C	255202	312	405	0.450783	1	7.92812e-05	-0.169213	0.0424042	0.116588	0.118943	0.05129	0.000206757
ENSG00000243964.1	7744	1.02539	750.674	328.069	0.000180467	11-10416904-C-T	810762	11	11	0.0122222	1	6.08394e-05	0.458138	0.112967	0.114389	0.119026	0.0513216	0.000174771
ENSG00000183022.5	7853	1.00869	1135.13	337.587	0.000114295	2-230597091-A-G	23282	28	31	0.0345982	1	4.66223e-05	0.543829	0.131996	0.120288	0.119069	0.0513361	0.000110595
ENSG00000229029.2	9719	1.03531	1606.28	329.776	8.65966e-05	9-14285012-A-G	-308565	222	281	0.312918	1	2.76696e-05	-0.225373	0.0531018	0.123488	0.119139	0.0513618	8.38031e-05
ENSG00000198839.9	6135	1.03846	781.819	333.034	0.000179443	7-112159310-C-T	-47278	221	257	0.286192	1	6.86254e-05	-0.1118	0.0277691	0.118888	0.119211	0.0513888	0.00017356
ENSG00000130940.14	7552	1.04626	1114.59	332.486	0.000128571	1-11707074-G-A	910424	45	45	0.0501114	1	4.65303e-05	0.381408	0.0925632	0.117588	0.119405	0.0514678	0.000124176
ENSG00000104133.14	5609	1.05256	441.706	316.933	0.000329589	15-44460045-A-G	-203633	37	38	0.0422222	1	9.16605e-05	0.253546	0.0641162	0.120588	0.119436	0.0514769	0.000318295
ENSG00000280721.1	3967	1.05598	541.942	327.575	0.000271113	2-88108653-A-G	649609	220	263	0.292411	1	9.55164e-05	0.2251	0.0570711	0.116688	0.119524	0.0515107	0.00026165
ENSG00000181826.9	9942	1.0457	1247.73	327.964	0.000114828	4-37973399-T-C	287023	262	326	0.362222	1	3.62571e-05	-0.0976765	0.0233662	0.115188	0.11954	0.0515133	0.000110772
ENSG00000198346.10	11907	1.04645	2552.89	337.976	5.62965e-05	19-53503201-CTT-C	35466	300	379	0.422049	1	2.1504e-05	-0.127625	0.0296589	0.118788	0.119679	0.0515689	5.42444e-05
ENSG00000232187.1	10717	1.03226	2237.65	347.317	6.20531e-05	13-23629086-C-CT	932512	255	298	0.331818	1	3.08388e-05	-0.0614304	0.0145617	0.116888	0.119827	0.0516285	5.96884e-05
ENSG00000249309.1	7833	1.03026	1088.34	334.072	0.000127044	4-153931547-A-G	211220	21	21	0.0233333	1	4.78628e-05	-0.6787	0.164985	0.123188	0.119932	0.0516695	0.000122084
ENSG00000249947.2	9491	1.03852	700.237	319.908	0.000201649	5-112903863-G-A	18769	19	19	0.0211111	1	5.57497e-05	0.916693	0.224857	0.118388	0.119944	0.0516704	0.000193808
ENSG00000088543.14	4231	1.03155	181.934	309.838	0.000762576	3-51256524-G-A	685594	83	88	0.0979956	1	0.000208431	-0.195105	0.0520936	0.118888	0.11999	0.0516856	0.000732478
ENSG00000124181.14	6872	1.04557	902.976	332.325	0.000159305	20-41197478-A-T	60518	36	36	0.0400891	1	5.89638e-05	-0.162099	0.039895	0.120988	0.120047	0.0517062	0.00015301
ENSG00000163644.14	8070	1.0635	845.485	325.082	0.000177813	4-88242371-A-G	-42398	178	205	0.228285	1	5.53197e-05	-0.0866722	0.0212501	0.119088	0.120061	0.0517077	0.000170866
ENSG00000137218.10	7461	1.01063	1389.4	343.124	9.47217e-05	6-41780614-A-G	148	91	93	0.103795	1	4.37504e-05	0.291825	0.0705687	0.118888	0.120101	0.0517208	9.08278e-05
ENSG00000127920.5	6218	1.04334	792.084	332.118	0.000180724	7-93945157-G-A	23458	39	39	0.0433333	1	6.75947e-05	-0.257045	0.0637867	0.116988	0.120129	0.0517285	0.000173449
ENSG00000047410.13	7038	1.04112	623.541	322.703	0.000228427	1-186176517-G-C	-199176	74	81	0.09	1	6.9367e-05	0.118737	0.0295116	0.120588	0.120199	0.0517541	0.000219085
ENSG00000120903.12	9351	1.04083	1042.27	326.504	0.000136642	8-27480914-G-A	1031	30	30	0.0334076	1	4.24941e-05	0.602636	0.145483	0.120888	0.120263	0.0517775	0.00013098
ENSG00000232065.1	8309	1.039	1399.66	337.058	0.000101318	3-196191716-C-T	-440871	68	72	0.08	1	4.02293e-05	0.450062	0.108307	0.120088	0.120298	0.0517866	9.70843e-05
ENSG00000100767.15	8108	1.05779	763.785	320.187	0.000194518	14-73272147-T-C	34650	12	12	0.0133333	1	5.38604e-05	0.741475	0.181505	0.120488	0.120304	0.0517866	0.0001865
ENSG00000225423.1	9189	1.0403	759.365	326.642	0.000187461	10-84586107-A-C	195199	144	156	0.173333	1	6.12261e-05	-0.347189	0.0856417	0.117688	0.120366	0.051809	0.000179531
ENSG00000107372.12	6615	1.0584	749.412	325.449	0.000198664	9-73345225-T-G	979990	165	188	0.208889	1	6.34336e-05	-0.0963611	0.0238204	0.116088	0.120378	0.0518099	0.00019036
ENSG00000268938.2	7115	1.0438	1179.84	335.555	0.00012177	19-18322119-G-A	-209494	267	334	0.371938	1	4.74491e-05	0.172703	0.041961	0.118388	0.120415	0.0518217	0.000116584
ENSG00000167785.8	8762	1.04652	1299.81	337.137	0.000111299	19-8789661-A-AGT	-42667	22	22	0.0249433	1	4.47428e-05	-0.354737	0.085894	0.117488	0.120434	0.0518254	0.000106553
ENSG00000009844.15	6322	1.06186	615.545	322.448	0.000244048	6-142143786-G-GA	-3376	277	348	0.387755	1	7.43896e-05	-0.089451	0.0223281	0.119488	0.120447	0.0518268	0.000233739
ENSG00000278952.1	5144	1.04277	537.62	319.59	0.000266678	11-65546806-G-C	428496	12	12	0.0133333	1	7.65895e-05	1.064	0.266066	0.117088	0.120484	0.0518381	0.000255163
ENSG00000243509.4	7060	1.03571	1224.69	336.955	0.000115099	20-63695846-A-G	-822	51	55	0.0611111	1	4.62211e-05	-0.268249	0.0650754	0.114989	0.120564	0.0518682	0.000110025
ENSG00000079393.20	4970	1.03491	519.298	325.85	0.00027099	10-74781982-C-T	-327239	10	10	0.0111359	1	9.14731e-05	-0.727055	0.183832	0.120988	0.120617	0.0518763	0.00025892
ENSG00000273108.1	6047	1.02822	599.111	323.87	0.000230906	10-103579291-G-T	-29328	334	434	0.482222	1	7.23867e-05	-0.213455	0.0531917	0.117788	0.1206	0.0518763	0.000220596
ENSG00000058600.15	4292	1.04546	707.992	333.588	0.000204116	16-21639925-T-TTTTA	-657450	12	12	0.013544	1	8.03925e-05	-0.43622	0.109409	0.120888	0.120622	0.0518763	0.00019509
ENSG00000226054.2	8731	1.03536	1303.85	340.816	0.000108069	21-36113565-A-G	-16924	325	421	0.46875	1	4.76337e-05	-0.283172	0.0688168	0.123888	0.120622	0.0518763	0.000103252
ENSG00000218682.1	5878	1.02226	641.301	319.381	0.000212526	2-25484811-C-G	-372155	51	53	0.0588889	1	5.84422e-05	0.524983	0.129137	0.116588	0.120647	0.0518824	0.000202909
ENSG00000230733.2	10165	1.04566	1443.4	329.123	0.000100257	7-5806848-C-G	331044	160	173	0.19308	1	3.20809e-05	-0.16452	0.039085	0.120388	0.120717	0.0519083	9.5747e-05
ENSG00000243953.1	7263	1.02714	580.313	318.65	0.000238009	3-155601134-C-G	630911	153	185	0.205556	1	6.54283e-05	0.258619	0.0640504	0.121988	0.120739	0.0519124	0.0002271
ENSG00000253986.1	8270	1.04753	1187.12	328.828	0.000122494	8-23485445-CGTGT-C	-8753	158	178	0.200903	1	3.99532e-05	-0.254877	0.0613114	0.117288	0.120746	0.0519124	0.000116963
ENSG00000121406.8	8168	1.04832	1210.8	331.556	0.000120381	19-57557533-A-G	30208	274	342	0.380313	1	4.21548e-05	0.0970466	0.0234172	0.118388	0.120792	0.0519275	0.000114905
ENSG00000259581.3	4919	1.05159	383.498	318.463	0.000383253	15-75818038-T-TTAG	-443652	12	12	0.0133333	1	0.000113703	-1.01236	0.259548	0.118688	0.120842	0.0519449	0.00036571
ENSG00000228352.2	6946	1.05107	632.142	323.932	0.000232741	9-33753552-C-T	-330780	47	48	0.0533333	1	7.31663e-05	-0.502262	0.125243	0.121088	0.121101	0.0520519	0.000221596
ENSG00000165244.6	7072	1.04973	683.178	321.897	0.000214733	9-96452822-T-C	34493	175	222	0.247216	1	6.32308e-05	-0.158457	0.0391628	0.123588	0.121149	0.0520664	0.000204356
ENSG00000180138.7	8123	1.034	895.984	331.342	0.00015744	13-37099182-C-T	-6482	19	19	0.0211111	1	5.67307e-05	-0.580763	0.142604	0.121788	0.121155	0.0520664	0.000149728
ENSG00000226245.1	9429	1.0681	689.731	317.114	0.000222751	10-44398625-T-G	753775	96	112	0.124444	1	5.81037e-05	0.391851	0.0963552	0.118888	0.121334	0.0521389	0.000211815
ENSG00000121318.2	9320	1.06115	762.67	310.915	0.00019815	12-10123557-C-G	-702801	34	35	0.0391499	1	4.25933e-05	0.596001	0.1439	0.119288	0.12136	0.0521458	0.000188328
ENSG00000139218.17	6332	1.05434	617.707	325.102	0.000240681	12-45692052-C-A	-300068	281	347	0.385556	1	7.83528e-05	0.0408807	0.0102371	0.119688	0.12139	0.0521545	0.000228629
ENSG00000237399.7	10551	1.03731	1762.2	339.776	8.09878e-05	10-2750232-T-G	-391506	30	30	0.0334821	1	3.37544e-05	0.695175	0.165627	0.122088	0.121537	0.0522134	7.67806e-05
ENSG00000273261.1	6957	1.04978	856.901	327.999	0.000171856	3-183299326-C-T	377388	63	70	0.0777778	1	5.74418e-05	0.431023	0.105915	0.118788	0.121584	0.0522293	0.000162952
ENSG00000223960.6	7320	1.04945	591.922	320.063	0.000248615	2-178834117-G-A	420178	82	88	0.0977778	1	7.14495e-05	0.181814	0.0452709	0.119388	0.121604	0.0522334	0.000235692
ENSG00000232531.3	587	1.04614	77.0099	334.087	0.00189431	2-92090626-A-G	341640	26	26	0.0288889	1	0.000981803	-0.639315	0.192456	0.121288	0.121666	0.0522557	0.00179473
ENSG00000103197.16	7904	1.05204	1203.59	331.134	0.000123134	16-1513798-C-T	-534069	201	240	0.267261	1	4.27591e-05	-0.0537585	0.0129825	0.122588	0.121676	0.0522558	0.000116675
ENSG00000164638.10	10381	1.06571	1454.16	324.342	0.000105386	7-5316639-G-A	42270	46	48	0.0535714	1	2.97081e-05	-0.49873	0.117975	0.120788	0.121707	0.0522647	9.98914e-05
ENSG00000101445.9	6511	1.053	750.893	323.347	0.000197914	20-39707153-T-G	901448	11	11	0.0122222	1	5.97778e-05	0.335618	0.0826683	0.118188	0.121729	0.0522699	0.000187458
ENSG00000224993.3	7154	1.07926	376.158	312.029	0.000421643	5-42994255-T-A	-672977	34	39	0.0433333	1	0.000108258	-0.388433	0.0992714	0.120688	0.121995	0.0523666	0.000398946
ENSG00000211891.5	8009	1.04314	896.422	327.464	0.000162162	14-105730502-G-C	128774	69	78	0.0888383	1	5.30142e-05	-0.47918	0.117188	0.123688	0.121993	0.0523666	0.000153185
ENSG00000266962.2	5134	1.04646	606.428	329.945	0.000241679	17-41754891-G-A	-799777	12	12	0.0133333	1	8.8873e-05	-0.621789	0.156932	0.123688	0.121994	0.0523666	0.000228334
ENSG00000267904.1	9131	1.04134	1267.53	332.005	0.000114152	19-15810898-T-TA	-829770	278	366	0.406667	1	4.01862e-05	0.188192	0.0452852	0.120488	0.12197	0.0523666	0.000107845
ENSG00000235308.1	6624	1.03447	740.503	333.946	0.000192119	1-89793371-T-A	870001	44	46	0.0518018	1	7.57906e-05	0.616809	0.15414	0.122488	0.122014	0.0523707	0.000181378
ENSG00000143157.11	7902	1.02631	1032.19	335.543	0.000135082	1-167208546-G-GT	369099	58	66	0.0744921	1	5.32487e-05	0.209736	0.0513061	0.122188	0.122077	0.0523931	0.000127412
ENSG00000114023.15	7189	1.03773	742.18	327.914	0.000193409	3-122648996-T-C	264820	99	105	0.116667	1	6.55689e-05	-0.184101	0.0456009	0.122888	0.122104	0.0524003	0.000182485
ENSG00000135317.12	8339	1.05458	455.011	314.468	0.000329019	6-86175723-T-C	581567	73	79	0.0879733	1	8.58373e-05	-0.0991336	0.0249656	0.119288	0.122157	0.0524187	0.000310545
ENSG00000228000.1	4584	1.0303	577.259	330.443	0.000244227	17-17429999-A-G	-881905	260	335	0.372222	1	9.10451e-05	-0.254168	0.0642461	0.124188	0.122192	0.0524295	0.000230178
ENSG00000239951.1	3874	1.04429	373.733	323.384	0.000390788	2-89184370-A-G	41210	19	19	0.0211111	1	0.000131163	-0.280679	0.0726327	0.120188	0.12223	0.0524374	0.00036844
ENSG00000232618.1	6468	1.05804	825.785	327.032	0.000182942	6-142319695-A-G	-630516	11	11	0.0122222	1	6.01497e-05	-1.07048	0.263776	0.118288	0.12222	0.0524374	0.000172605
ENSG00000253389.2	7340	1.04176	788.182	324.691	0.000184419	8-42083646-CG-C	422655	13	13	0.014574	1	5.70943e-05	0.953024	0.234101	0.121788	0.122395	0.0525035	0.00017361
ENSG00000251194.2	8574	1.03058	1320.25	338.933	0.000107088	11-35208126-T-C	-4424	96	106	0.117778	1	4.49236e-05	-0.328359	0.0795256	0.124288	0.122433	0.0525157	0.000100722
ENSG00000184508.10	8655	1.05559	1399.89	333.455	0.000107496	15-90951200-C-T	18631	249	299	0.332962	1	3.90503e-05	-0.154559	0.037131	0.122288	0.122462	0.0525195	0.000101206
ENSG00000262528.2	7673	1.04678	1456.72	335.285	0.000101093	16-876830-A-G	220636	139	162	0.18	1	3.82863e-05	-0.341553	0.081961	0.116888	0.12246	0.0525195	9.51388e-05
ENSG00000172086.7	4469	1.05664	569.533	327.285	0.000265043	2-87330014-G-T	-725715	19	19	0.0216895	1	9.2417e-05	-0.203574	0.0515061	0.120588	0.122541	0.052548	0.000249386
ENSG00000278318.4	8021	1.06159	1275.28	334.367	0.000119815	19-44447809-C-A	-769	95	100	0.111111	1	4.51741e-05	0.271013	0.0656582	0.121988	0.122549	0.052548	0.000112756
ENSG00000173085.13	7878	1.05069	1006.77	333.654	0.000147912	4-83256308-G-A	-28606	242	290	0.322222	1	5.61366e-05	0.164581	0.0403868	0.123988	0.122645	0.052585	0.000139012
ENSG00000086827.8	7228	1.03102	1068.01	336.977	0.000132864	11-113904553-T-C	130742	231	276	0.30735	1	5.42344e-05	0.157377	0.0385398	0.119588	0.122732	0.0526178	0.000124652
ENSG00000281195.1	8326	1.04588	1232.29	332.798	0.00011957	2-71786373-C-T	412435	18	19	0.0211111	1	4.32414e-05	-0.614276	0.148443	0.123888	0.122791	0.0526342	0.000112211
ENSG00000144120.12	7374	1.02958	1080.21	334.637	0.000130945	2-119487887-A-G	-191280	43	50	0.0556793	1	5.02423e-05	-0.351254	0.0856299	0.119888	0.122785	0.0526342	0.000122787
ENSG00000233416.1	7761	1.02415	987.097	326.039	0.000141386	2-20400198-A-G	-206456	187	207	0.231544	1	4.36337e-05	0.281438	0.0680465	0.120988	0.122834	0.0526484	0.000132484
ENSG00000132024.17	7636	1.03791	1520.36	337.202	9.50614e-05	19-13883872-T-TGGTGGTG	-22581	239	313	0.348552	1	3.76255e-05	-0.0744562	0.0178491	0.118788	0.122851	0.0526514	8.91284e-05
ENSG00000239763.2	7983	1.02185	1216.88	329.536	0.000114191	16-74665754-TTC-T	352364	39	40	0.0445434	1	3.76093e-05	-0.54704	0.131137	0.125487	0.123012	0.0527159	0.000106825
ENSG00000114388.12	4290	1.04262	200.446	313.263	0.000730312	3-50200112-C-T	-150582	85	104	0.115556	1	0.000214536	-0.13329	0.0356605	0.121088	0.123024	0.0527166	0.000683924
ENSG00000243779.1	8092	1.05441	1024.43	328.728	0.000147258	18-14907620-C-T	987697	106	117	0.13029	1	4.9118e-05	0.235859	0.057422	0.120488	0.123109	0.052749	0.00013789
ENSG00000242950.6	4938	1.0448	568.918	330.895	0.000259015	7-91950858-A-G	-527128	22	22	0.0244444	1	9.83756e-05	0.637047	0.161817	0.125487	0.123133	0.0527549	0.000242365
ENSG00000136485.14	5059	1.05566	634.802	329.53	0.000238438	17-62925295-C-T	-625166	51	53	0.0588889	1	8.66322e-05	0.148543	0.0374305	0.121488	0.123154	0.0527594	0.000223202
ENSG00000118985.15	6616	1.04613	821.436	330.829	0.000180312	5-96167727-C-T	205656	43	45	0.05	1	6.52493e-05	0.25482	0.0630989	0.120588	0.123348	0.0528381	0.000168431
ENSG00000094914.12	7483	1.04599	929.724	329.568	0.000159284	12-53141794-C-T	-183070	132	149	0.16704	1	5.4894e-05	-0.0978805	0.0239871	0.122588	0.123365	0.052841	0.000148766
ENSG00000242338.6	5330	1.0554	346.479	323.002	0.000438072	10-74502001-G-T	771532	102	111	0.123884	1	0.000148281	0.198107	0.0516828	0.123388	0.123581	0.0529291	0.000408631
ENSG00000121064.12	7202	1.04731	1454.06	336.236	0.000102398	17-56738537-G-T	-239568	161	188	0.208889	1	3.98311e-05	-0.135581	0.0326087	0.122388	0.123619	0.0529413	9.54409e-05
ENSG00000226853.2	6547	1.06337	821.879	328.568	0.000188426	2-173972026-A-G	-515363	292	371	0.41314	1	6.47292e-05	-0.255611	0.0632641	0.120588	0.123665	0.0529564	0.000175718
ENSG00000202538.1	7275	1.05819	750.824	323.169	0.000203778	12-120993469-T-A	701566	190	212	0.235556	1	6.15384e-05	0.286666	0.070734	0.123388	0.123713	0.0529728	0.000189903
ENSG00000263345.1	8286	1.06541	1505.18	334.514	0.000103456	17-2371723-T-C	-6023	175	220	0.244989	1	3.84858e-05	-0.215382	0.0516995	0.121188	0.123735	0.0529778	9.64337e-05
ENSG00000245571.6	6703	1.04239	504.073	326.718	0.000292134	11-59137863-G-A	-5152	16	18	0.02	1	0.000101844	0.527338	0.134245	0.125387	0.123767	0.0529827	0.000271876
ENSG00000211844.1	8958	1.02931	1607.91	342.768	8.86392e-05	14-22496266-T-A	2341	22	23	0.0255556	1	4.03203e-05	-0.743425	0.178927	0.124788	0.123761	0.0529827	8.24322e-05
ENSG00000233523.1	4401	1.00843	516.049	324.578	0.000261838	7-74164013-T-C	975277	241	274	0.305122	1	8.51791e-05	-0.247166	0.062216	0.122988	0.12381	0.0529968	0.000243089
ENSG00000272223.1	6775	1.02491	1335.62	345.47	0.00010565	6-42491678-T-C	-542727	44	48	0.0533333	1	5.22865e-05	-0.625506	0.152848	0.123788	0.123901	0.0530312	9.811e-05
ENSG00000136854.19	5928	1.03885	832.67	330.646	0.000175586	9-126579820-A-AAT	-999550	10	10	0.0111607	1	6.30259e-05	0.870983	0.215223	0.121888	0.123952	0.0530488	0.000163122
ENSG00000256705.3	7203	1.03106	1179.89	337.473	0.000121576	14-101438036-A-T	-401495	168	185	0.205556	1	4.97779e-05	0.312859	0.0762282	0.120988	0.124005	0.053067	0.000112843
ENSG00000121060.16	7329	1.02867	1551.6	343.041	9.19403e-05	17-56831164-TCA-T	-82874	249	304	0.337778	1	4.22593e-05	-0.06258	0.0151026	0.121388	0.124061	0.0530867	8.52828e-05
ENSG00000110321.16	9410	1.04196	1441.03	335.908	0.000102611	11-10837892-C-T	28782	290	395	0.439732	1	3.95777e-05	-0.0742311	0.0178468	0.123588	0.124377	0.0532085	9.50097e-05
ENSG00000242887.1	8485	1.05762	809.857	325.012	0.000189688	14-105864670-T-C	35	215	254	0.282222	1	5.94734e-05	0.120379	0.0296423	0.122688	0.124369	0.0532085	0.000175817
ENSG00000166947.11	4323	1.03953	293.361	316.861	0.000500827	15-42682824-C-A	-538459	14	16	0.0178174	1	0.000149632	-0.211553	0.0552243	0.117488	0.124362	0.0532085	0.000463718
ENSG00000166289.5	8605	1.03534	1219.64	333.212	0.000119318	19-29609782-G-C	-55274	80	85	0.0946548	1	4.36151e-05	-0.139108	0.0336328	0.127787	0.124439	0.0532306	0.000110375
ENSG00000088387.18	8684	1.05617	1250.57	330.821	0.000122515	13-99013258-C-A	-73367	63	69	0.0768374	1	4.21625e-05	-0.121687	0.0293632	0.124688	0.12447	0.0532396	0.000113452
ENSG00000101346.13	6172	1.03313	583.717	322.326	0.000248018	20-32752142-T-C	544262	9	9	0.0100223	1	7.55527e-05	-0.612871	0.153126	0.122888	0.124491	0.0532442	0.000229298
ENSG00000230415.1	5797	1.05086	744.723	320.474	0.000203169	1-1188054-T-A	-87169	153	174	0.193764	1	5.70981e-05	-0.302539	0.074316	0.124788	0.124519	0.0532517	0.000188003
ENSG00000101049.14	7432	1.04592	1311.85	338.216	0.000114052	20-43546683-T-C	-12285	167	186	0.206667	1	4.7277e-05	0.29315	0.0712103	0.122988	0.124621	0.0532906	0.000105416
ENSG00000184979.9	6512	1.05584	1203.49	334.379	0.000127373	22-18148441-C-T	-1458	17	19	0.0211581	1	4.83866e-05	0.380926	0.0926583	0.120388	0.12463	0.0532906	0.000117793
ENSG00000241983.3	7723	1.03395	904.241	329.754	0.00016068	19-38521717-T-A	-847436	65	66	0.0755149	1	5.57091e-05	0.496752	0.121844	0.123888	0.124668	0.0533024	0.00014834
ENSG00000153936.16	7693	1.04436	926.603	332.469	0.000160941	1-87133412-C-T	218764	29	30	0.0334076	1	5.9865e-05	-0.345105	0.0850126	0.126687	0.124691	0.0533079	0.000148653
ENSG00000269899.1	8253	1.05641	943.736	317.121	0.000162779	8-11763693-T-C	-82698	70	74	0.0822222	1	4.0191e-05	-0.501701	0.120727	0.125087	0.124725	0.0533181	0.000150425
ENSG00000259904.1	9107	1.02686	1333.33	336.447	0.000107201	15-35025266-A-AC	650663	38	39	0.0433333	1	4.21481e-05	-0.746512	0.180131	0.125387	0.124839	0.0533625	9.87794e-05
ENSG00000261158.1	10949	1.04949	1416.08	332.344	0.000106813	16-13572732-C-T	813450	20	20	0.0222222	1	3.76317e-05	0.767451	0.18398	0.119988	0.124878	0.0533746	9.85383e-05
ENSG00000164163.10	5557	1.04427	668.9	328.779	0.000223254	4-145291792-A-G	193575	31	32	0.0355556	1	7.89071e-05	-0.149879	0.0375482	0.123488	0.124891	0.0533758	0.000205867
ENSG00000225741.1	7403	1.02	1026.84	334.63	0.000136895	22-21911244-A-AAGAGAC	-191975	232	277	0.308463	1	5.27902e-05	0.27405	0.0670046	0.125387	0.124934	0.0533896	0.000125982
ENSG00000130147.15	9817	1.03937	1695.94	333.945	8.70652e-05	2-234866843-G-A	-85130	147	167	0.185556	1	3.12473e-05	0.290644	0.0689463	0.119288	0.124978	0.053404	8.02007e-05
ENSG00000118096.7	7070	1.0268	1206.24	341.341	0.000118705	11-118460440-G-A	-112530	30	30	0.0333333	1	5.35117e-05	0.590918	0.144594	0.123788	0.125069	0.0534386	0.000109169
ENSG00000103355.13	7630	1.03086	1305.46	341.623	0.000110894	16-2794803-A-T	6855	75	90	0.1	1	5.00218e-05	-0.183178	0.0446442	0.127187	0.125159	0.0534684	0.000101937
ENSG00000130522.5	7588	1.06083	1297.91	333.312	0.00012005	19-18281832-C-T	210	161	185	0.206013	1	4.40323e-05	-0.0771465	0.0186624	0.124088	0.125154	0.0534684	0.000110582
ENSG00000198435.3	6023	1.0577	1044.13	332.684	0.000148199	9-136741425-C-T	-560826	152	162	0.18	1	5.48692e-05	-0.329502	0.0807473	0.123288	0.125231	0.0534947	0.000136398
ENSG00000224387.1	7523	1.0093	1472.55	342.129	9.32527e-05	1-2416398-G-GGGACA	-76860	241	291	0.323333	1	4.19196e-05	0.276964	0.0668095	0.121988	0.125429	0.0535749	8.53942e-05
ENSG00000275413.1	7142	1.06012	970.897	329.752	0.000160615	17-16910157-G-T	886504	315	402	0.447661	1	5.56808e-05	0.223647	0.0548546	0.124588	0.125467	0.0535864	0.000147566
ENSG00000128463.12	9482	1.03166	1516.43	337.459	9.59473e-05	15-33819675-AAAATAAAT-A	-405324	48	50	0.0568182	1	3.82746e-05	0.274557	0.0658832	0.126587	0.125521	0.0536051	8.79384e-05
ENSG00000034693.14	6856	1.03947	967.671	331.327	0.00015333	6-144267728-CAA-C	816921	23	24	0.0267857	1	5.50425e-05	0.371298	0.091007	0.124388	0.125538	0.0536081	0.00014059
ENSG00000179085.7	4713	1.02185	670.575	336.06	0.000211891	1-154826078-AAC-A	-314517	167	197	0.225917	1	8.90414e-05	-0.110439	0.0278766	0.125987	0.12566	0.053652	0.000193841
ENSG00000144746.6	7929	1.04484	780.199	320.884	0.000192921	3-69091696-GC-G	6752	86	92	0.102679	1	5.4355e-05	0.122277	0.0299482	0.120588	0.125675	0.053652	0.000176759
ENSG00000250317.8	7603	1.05684	1362.74	336.675	0.000113746	4-25914236-C-A	52406	163	182	0.202222	1	4.5287e-05	0.144315	0.0349683	0.121788	0.125693	0.053652	0.00010429
ENSG00000244313.3	5029	1.05658	450.61	317.48	0.000343715	11-45931553-G-A	-497597	12	12	0.0133333	1	9.76424e-05	0.396857	0.100758	0.122188	0.125692	0.053652	0.000315139
ENSG00000172000.7	9672	1.04375	2025.01	337.222	7.41404e-05	19-2233193-CT-C	-634142	48	50	0.0555556	1	2.85735e-05	0.562267	0.132716	0.123588	0.125684	0.053652	6.79189e-05
ENSG00000079950.13	7978	1.05629	890.795	324.449	0.000173926	6-132480902-T-C	-32296	28	31	0.0344444	1	5.30338e-05	0.140267	0.0343044	0.123588	0.125804	0.053695	0.000159317
ENSG00000177757.2	4230	1.05703	623.769	325.435	0.000248886	1-1081649-C-G	264278	16	16	0.0177778	1	8.21144e-05	-0.884584	0.222157	0.122888	0.12584	0.0536971	0.000227927
ENSG00000275549.1	6138	1.07048	1041.39	330.098	0.000153926	9-137248497-C-T	-5000	227	278	0.309152	1	5.35427e-05	0.235953	0.0577383	0.126787	0.125825	0.0536971	0.000141112
ENSG00000075131.9	7154	1.02996	1001.96	336.34	0.000144972	15-66510204-T-TAAATAAAATAAAATAAAATA	123458	55	55	0.0615213	1	5.87899e-05	0.428588	0.105463	0.122188	0.125837	0.0536971	0.000132506
ENSG00000138593.8	6192	1.06748	549.077	322.164	0.000290012	15-49066320-A-G	19757	159	180	0.2	1	9.01769e-05	-0.0664268	0.0167806	0.124488	0.125898	0.0537177	0.000265658
ENSG00000232628.5	7233	1.04388	588.876	320.921	0.000255634	1-224096673-C-T	-116606	236	279	0.31	1	7.54654e-05	0.27245	0.0680672	0.126287	0.125984	0.0537498	0.000233611
ENSG00000259626.2	8220	1.02465	1252.08	334.328	0.000114747	15-58414705-T-C	264070	9	11	0.0122494	1	4.29985e-05	0.767088	0.18531	0.123188	0.126128	0.0538033	0.000104585
ENSG00000277287.1	8779	1.03595	1447.56	337.092	0.000102109	20-4155751-G-A	916046	54	54	0.06	1	4.06148e-05	-0.547249	0.131767	0.126587	0.12613	0.0538033	9.31447e-05
ENSG00000282416.1	5583	1.03228	1606.45	346.719	9.11849e-05	19-378284-G-A	180324	26	27	0.03	1	4.60088e-05	-0.449072	0.108913	0.128087	0.12615	0.0538074	8.31428e-05
ENSG00000130921.7	7028	1.01402	568.423	321.492	0.000246109	12-123360246-CA-C	127330	91	97	0.108018	1	7.3286e-05	0.164066	0.0409152	0.128187	0.126196	0.0538183	0.000224001
ENSG00000278816.1	10085	1.05968	1699.49	332.175	9.21995e-05	20-5703123-T-TTC	641783	33	34	0.0378619	1	3.17446e-05	0.726813	0.172567	0.123688	0.126186	0.0538183	8.42139e-05
ENSG00000204044.6	7766	1.05686	892.264	324.613	0.000174588	20-45837600-T-C	-184473	20	20	0.0222717	1	5.34996e-05	0.754829	0.1847	0.123688	0.126307	0.0538613	0.000159278
ENSG00000129990.14	10186	1.04066	2165.58	339.123	6.92061e-05	19-55185144-G-A	4703	34	34	0.0378619	1	2.78876e-05	0.534102	0.125898	0.125387	0.126396	0.0538947	6.3015e-05
ENSG00000230532.1	6097	1.05784	804.808	329.451	0.00019421	17-49614802-AGTGTGT-A	683011	51	55	0.0620767	1	6.85197e-05	-0.528079	0.131153	0.126087	0.126431	0.0539052	0.000177016
ENSG00000139537.10	6414	1.03252	578.9	323.985	0.000253788	12-48156444-A-G	-747666	229	276	0.307606	1	8.09483e-05	-0.142351	0.0357186	0.126387	0.126446	0.0539069	0.000230847
ENSG00000149480.6	6844	1.04302	790.089	328.647	0.00019093	11-63259096-GT-G	657256	194	219	0.246067	1	6.58419e-05	-0.0654004	0.0162035	0.123988	0.126492	0.0539222	0.000173746
ENSG00000211800.3	8948	1.03382	1415.68	336.335	0.000104283	14-22776930-C-T	736336	252	314	0.349776	1	4.07539e-05	-0.192139	0.0462726	0.126087	0.126629	0.0539763	9.47223e-05
ENSG00000198855.6	8116	1.04214	1024.6	335.635	0.000147255	12-108535974-G-A	20789	30	30	0.0333333	1	5.87591e-05	0.57973	0.14265	0.124888	0.126776	0.0540344	0.000133682
ENSG00000167173.18	5056	1.03216	586.441	329.197	0.000251053	15-75184010-T-G	-11633	116	127	0.142058	1	9.10938e-05	-0.0647566	0.0163691	0.128787	0.12681	0.0540447	0.000227668
ENSG00000160688.18	4660	1.03646	596.004	330.06	0.000249711	1-155878905-T-A	895567	265	340	0.377778	1	9.24846e-05	0.0725802	0.0183643	0.127087	0.126828	0.0540475	0.000226498
ENSG00000214439.3	7013	1.02956	693.383	325.807	0.000211049	7-78081751-G-A	959635	181	207	0.231027	1	6.86201e-05	-0.232051	0.0576372	0.124688	0.126863	0.0540537	0.000191267
ENSG00000119725.18	7219	1.04402	592.901	322.245	0.000255803	14-73981494-G-GTA	94666	62	65	0.0731982	1	7.81431e-05	0.328992	0.0823704	0.129487	0.126858	0.0540537	0.000232105
ENSG00000111537.4	7901	1.03903	1141.14	332.904	0.000131356	12-68434880-A-C	275133	48	51	0.0566667	1	4.81913e-05	-0.296055	0.0719966	0.126787	0.126914	0.054071	0.000119085
ENSG00000067596.10	5146	1.05925	538.045	320.713	0.000292758	17-43591213-G-C	107348	327	429	0.476667	1	8.78791e-05	-0.0514947	0.0129875	0.126687	0.126982	0.0540954	0.000265688
ENSG00000275023.4	5185	1.03584	818.168	332.905	0.000181916	17-38731131-T-TCTC	25589	211	289	0.321111	1	6.94624e-05	-0.0839506	0.0208673	0.127687	0.127017	0.0541061	0.00016474
ENSG00000116478.11	4950	1.03359	612.595	330.182	0.000241635	1-33277824-C-T	985738	10	10	0.0111359	1	8.93771e-05	0.362234	0.0914556	0.128587	0.127033	0.0541085	0.000218753
ENSG00000016391.10	7152	1.0381	1072.57	334.404	0.000139741	3-53416306-T-A	-430084	45	50	0.0555556	1	5.37038e-05	0.435589	0.106609	0.129687	0.127184	0.0541652	0.000126398
ENSG00000254019.1	8201	1.02677	1274.67	332.099	0.000114315	8-141723394-A-G	468764	55	58	0.0644444	1	4.03524e-05	0.533619	0.128437	0.126487	0.127187	0.0541652	0.0001033
ENSG00000111271.14	4317	1.03721	359.945	319.706	0.000415651	12-112021244-TC-T	335180	68	79	0.0877778	1	0.000128888	-0.235439	0.0608558	0.125887	0.127253	0.0541888	0.000375729
ENSG00000229093.1	12310	1.04217	1364.62	331.255	0.000111097	11-5635093-A-G	342713	41	43	0.0477778	1	3.81971e-05	-0.298385	0.0715927	0.126487	0.127354	0.0542274	0.000100384
ENSG00000117036.11	7697	1.06611	1026.13	329.279	0.000156557	1-157357544-T-C	219070	231	286	0.31808	1	5.34239e-05	-0.116047	0.0283932	0.126487	0.127391	0.0542387	0.000141691
ENSG00000280239.1	8633	1.03979	1869.56	341.188	8.07552e-05	19-4740143-C-CAA	291333	19	19	0.021789	1	3.49343e-05	-0.668864	0.159669	0.124688	0.127562	0.0543068	7.283e-05
ENSG00000072415.8	6794	1.01867	407.988	326.977	0.000351327	14-67426470-C-G	185361	70	73	0.0812918	1	0.000126517	0.184824	0.0477148	0.128587	0.127693	0.0543582	0.000315935
ENSG00000101335.9	4894	1.02974	582.204	330.511	0.00025327	20-36448042-CA-C	-93442	41	41	0.045657	1	9.50206e-05	-0.270168	0.068475	0.128887	0.127737	0.0543725	0.000227894
ENSG00000110066.14	7219	1.05475	774.375	322.71	0.000202494	11-67779862-G-A	-433966	27	31	0.0344444	1	6.03566e-05	-0.21326	0.0525599	0.125487	0.127756	0.0543764	0.000182564
ENSG00000139908.14	8028	1.03183	1333.02	342.001	0.000111299	14-24405253-G-A	199533	150	168	0.187082	1	5.07071e-05	0.208266	0.0507993	0.132387	0.127839	0.054407	0.000100082
ENSG00000179388.8	8166	1.03391	1483.37	337.393	0.000100595	8-22072702-T-C	-620600	31	31	0.0355505	1	4.02658e-05	0.592772	0.142657	0.125387	0.12791	0.0544329	9.04205e-05
ENSG00000227586.5	8468	1.03861	1265.86	332.398	0.000119276	10-123618288-G-A	446413	332	441	0.49	1	4.2666e-05	-0.241968	0.0584272	0.124188	0.127928	0.054436	0.00010724
ENSG00000088836.12	8781	1.0242	1382.54	335.805	0.000105377	20-3214981-A-G	-24209	339	447	0.497768	1	4.06566e-05	0.24079	0.0579811	0.128087	0.127951	0.0544414	9.46056e-05
ENSG00000136521.12	6809	1.02753	676.182	326.269	0.000217326	3-179658144-C-T	53442	11	11	0.0122222	1	7.18089e-05	-0.418474	0.10423	0.128687	0.127992	0.0544542	0.000195106
ENSG00000213080.3	7223	1.05127	1081.53	335.506	0.000144285	1-161221891-G-T	326911	71	75	0.0833333	1	5.72523e-05	0.445459	0.109441	0.124588	0.128192	0.054532	0.000129593
ENSG00000153107.11	5740	1.02408	790.061	332.587	0.000184707	2-112729303-A-G	844613	33	35	0.0388889	1	7.0096e-05	0.209853	0.0521914	0.126787	0.128196	0.054532	0.000165494
ENSG00000260912.1	8810	1.02768	1269.66	329.634	0.000116149	9-18858989-T-TTCGG	-594220	37	39	0.0433333	1	3.84435e-05	-0.521605	0.125197	0.129687	0.128369	0.054601	0.000103954
ENSG00000163171.7	9206	1.08887	917.388	313.462	0.00018644	2-37829354-C-T	90886	81	86	0.0955556	1	4.25704e-05	-0.207016	0.0499809	0.122388	0.128644	0.0547134	0.000167393
ENSG00000164109.13	8969	1.05249	590.253	320.222	0.000266114	4-119114725-C-T	-952349	9	9	0.0100223	1	7.76604e-05	0.620625	0.155327	0.125587	0.128654	0.0547134	0.000238161
ENSG00000168004.9	5700	1.04085	599.647	325.663	0.000254675	11-63454948-G-A	-36246	31	32	0.0355556	1	8.47938e-05	-0.424903	0.106925	0.127487	0.128669	0.0547154	0.000227657
ENSG00000248008.2	7372	1.04119	742.017	323.117	0.000206318	12-121070857-T-G	574917	66	75	0.0837054	1	6.23398e-05	-0.417944	0.103207	0.126287	0.128866	0.0547948	0.000184143
ENSG00000115421.12	5999	1.06012	708.646	323.755	0.000226236	2-60504532-CA-C	-251698	44	45	0.05	1	7.04945e-05	-0.169613	0.0421981	0.124788	0.128927	0.0548116	0.000202171
ENSG00000272563.1	7022	1.03306	742.922	326.56	0.000202077	2-112636542-C-T	-796058	227	269	0.298889	1	6.65718e-05	-0.289299	0.0717241	0.126987	0.128925	0.0548116	0.000180135
ENSG00000136631.12	3788	1.04162	346.612	323.02	0.000442611	1-149901624-GCCTC-G	-165669	72	77	0.0855555	1	0.000150118	0.18707	0.0488436	0.126087	0.129015	0.0548446	0.000394587
ENSG00000174231.16	9166	1.0236	2009.99	344.451	7.30453e-05	17-1458241-CTT-C	-226484	25	26	0.0294118	1	3.41231e-05	-0.169386	0.0403813	0.129987	0.129082	0.0548686	6.49713e-05
ENSG00000223459.5	4768	1.03891	536.217	330.356	0.000284554	7-144154719-A-G	556679	11	11	0.0122222	1	0.000107983	1.06135	0.271203	0.129987	0.129153	0.0548943	0.000253331
ENSG00000126062.3	4293	1.03408	195.587	311.835	0.000771194	3-49361031-G-A	-998579	16	16	0.0178971	1	0.000221405	-0.223875	0.060028	0.128587	0.129239	0.0549261	0.000685804
ENSG00000132612.15	5951	1.07399	451.082	311.311	0.000368319	16-69499160-C-G	187804	42	48	0.0535714	1	9.04233e-05	0.146043	0.0368996	0.126887	0.129331	0.0549607	0.000328507
ENSG00000142655.12	6910	1.04856	992.271	329.198	0.000157704	1-10498153-G-A	23266	63	69	0.0770089	1	5.37546e-05	-0.174193	0.0426355	0.130787	0.129361	0.0549691	0.000140294
ENSG00000256525.6	5864	1.05297	831.258	331.497	0.000190463	17-65180447-G-T	683411	269	362	0.402902	1	7.05952e-05	-0.140013	0.0348369	0.129987	0.129499	0.0550231	0.000169322
ENSG00000122707.11	6289	1.02231	927.895	333.498	0.000158476	9-36427512-A-G	391079	51	56	0.0622222	1	6.04054e-05	-0.204825	0.0504836	0.129387	0.129678	0.0550947	0.00014026
ENSG00000171608.15	6900	1.06563	1043.81	329.445	0.000156732	1-9461418-A-G	-190314	70	73	0.0811111	1	5.37246e-05	0.101761	0.0249061	0.125587	0.129837	0.0551552	0.00013913
ENSG00000249210.1	7127	1.04932	1292.69	338.655	0.000121741	19-47347925-CCTT-C	789284	13	13	0.0144444	1	5.13895e-05	-0.796777	0.1945	0.129387	0.129842	0.0551552	0.000107896
ENSG00000271161.1	4570	1.04821	330.182	317.267	0.000475578	3-47309867-A-G	-189974	24	24	0.0266667	1	0.0001422	0.724922	0.188595	0.126387	0.12993	0.0551883	0.000421159
ENSG00000007384.15	5092	1.05768	869.989	328.995	0.000184831	16-889962-G-T	813607	275	337	0.37472	1	6.40266e-05	0.0918468	0.0227172	0.128087	0.130038	0.0552297	0.00016369
ENSG00000272567.1	6819	1.04338	645.741	320.975	0.000240741	4-112058175-AG-A	-215141	34	34	0.0378619	1	7.048e-05	0.59321	0.147583	0.128087	0.130117	0.0552585	0.000212773
ENSG00000132967.9	10584	1.04489	1173.93	326.738	0.000132932	3-21964607-C-T	-417212	51	57	0.0658199	1	4.14391e-05	0.457747	0.110344	0.128787	0.130128	0.0552586	0.000117495
ENSG00000211899.9	8491	1.04515	768.479	321.684	0.000203285	14-106691387-C-T	835169	30	31	0.0345982	1	5.90057e-05	0.242318	0.0596404	0.132387	0.130192	0.0552813	0.000179593
ENSG00000112029.9	9100	1.02993	1061.62	333.487	0.000141843	6-153465987-G-A	482408	160	183	0.203333	1	5.33304e-05	0.133178	0.0325813	0.128187	0.130259	0.0553055	0.000125049
ENSG00000233527.8	6244	1.02379	546.85	327.957	0.000271233	19-36506245-C-T	-66825	211	250	0.278396	1	9.64679e-05	0.273009	0.0692614	0.129787	0.130291	0.0553145	0.000238906
ENSG00000101266.17	7015	1.03035	1645.89	340.612	9.16759e-05	20-1241212-T-A	697391	177	203	0.225556	1	3.955e-05	0.106394	0.0255784	0.131087	0.130378	0.055347	8.07476e-05
ENSG00000243388.1	8512	1.04822	1066.78	330.37	0.000148085	14-57460817-A-G	482408	39	42	0.0469799	1	5.16168e-05	-0.508317	0.124117	0.127587	0.13066	0.0554618	0.000130383
ENSG00000056097.15	8803	1.04767	1360.95	332.934	0.000116088	5-31980442-A-C	-464319	12	12	0.0133333	1	4.19818e-05	0.266707	0.0643408	0.131387	0.130838	0.0555329	0.000102061
ENSG00000261087.1	7691	1.02233	1327.83	339.942	0.000111835	8-101173745-A-G	4116	20	21	0.0233333	1	4.83668e-05	-0.474407	0.115394	0.131787	0.130883	0.0555474	9.80215e-05
ENSG00000244357.3	8201	1.05073	708.628	322.749	0.000224708	3-45360326-T-C	-382349	135	157	0.174444	1	6.8144e-05	-0.337222	0.0837243	0.128587	0.130908	0.0555535	0.000197512
ENSG00000214832.5	5456	1.0373	640.832	329.212	0.000240942	17-21085972-C-T	709132	27	29	0.032294	1	8.69745e-05	0.637277	0.160623	0.131387	0.131128	0.0556378	0.000211112
ENSG00000279080.1	7048	1.05133	1042.44	328.204	0.00015324	22-37135481-G-C	-994735	48	49	0.0545657	1	5.06858e-05	-0.555306	0.135445	0.132287	0.131126	0.0556378	0.00013447
ENSG00000081760.16	9199	1.02673	1566.23	334.627	9.60779e-05	12-125031522-C-G	-33857	84	90	0.100223	1	3.55396e-05	-0.300119	0.0717131	0.130787	0.13116	0.055647	8.40637e-05
ENSG00000213920.8	8035	1.0259	1226.42	337.558	0.000122493	14-24636660-T-C	420593	82	91	0.101111	1	5.03042e-05	-0.254262	0.0619894	0.126687	0.131213	0.0556649	0.000107121
ENSG00000110448.10	6780	1.04142	885.599	331.036	0.000176264	11-60435325-C-CAA	-667070	51	55	0.0612472	1	6.39345e-05	0.179659	0.0444327	0.134687	0.131233	0.0556688	0.000154381
ENSG00000106080.10	7864	1.04581	1105.16	330.091	0.000142811	7-30539789-T-C	513105	128	142	0.157778	1	4.91793e-05	-0.195049	0.04749	0.132087	0.13128	0.0556843	0.000125094
ENSG00000231256.7	5446	1.03703	658.413	332.059	0.000234728	17-43781616-T-C	1181	252	308	0.342634	1	9.0579e-05	0.256882	0.0649112	0.130987	0.131331	0.055701	0.000205332
ENSG00000100823.11	8252	1.00744	1963.27	350.082	7.31145e-05	14-19817085-C-T	-638106	9	9	0.0100446	1	3.95138e-05	0.407076	0.0978612	0.133487	0.131354	0.0557063	6.37324e-05
ENSG00000126561.16	5407	1.03521	613.93	328.399	0.000250705	17-41556734-C-T	-730813	16	17	0.0188889	1	8.91741e-05	0.232371	0.05866	0.128087	0.131377	0.0557115	0.000219184
ENSG00000163352.5	4669	1.05761	513.721	320.708	0.000316655	1-154091071-G-GTTATTATTA	-902515	16	16	0.0178971	1	9.62599e-05	0.96571	0.244963	0.131287	0.131549	0.0557799	0.000277139
ENSG00000261168.1	5365	1.07235	525.399	322.617	0.000320918	1-151046853-G-C	-84757	43	44	0.0489978	1	0.000102541	0.641663	0.163421	0.131487	0.13172	0.0558479	0.000280935
ENSG00000172116.21	4367	1.05002	366.386	314.302	0.000436692	2-86831660-GCAGCAGAAACCC-G	-30264	256	310	0.344444	1	0.000119534	-0.136985	0.035234	0.130387	0.131751	0.0558566	0.000381286
ENSG00000197858.10	6982	1.04788	950.74	328.997	0.000167549	8-144000188-G-A	-82402	32	32	0.0355556	1	5.7278e-05	0.197138	0.0484344	0.128187	0.131823	0.0558824	0.000146172
ENSG00000166128.12	7526	1.05235	934.545	323.727	0.000172405	15-63104441-C-CA	-85028	189	216	0.240535	1	5.14983e-05	0.0490677	0.0119793	0.134687	0.131912	0.0559156	0.000150378
ENSG00000153767.9	6669	1.0545	485.997	320.397	0.000333341	3-120900142-C-T	150397	293	377	0.418889	1	0.000101391	0.0877724	0.0223381	0.128287	0.131968	0.0559347	0.000290696
ENSG00000168350.7	7414	1.04149	1216.81	330.866	0.00012923	14-99508841-G-C	-651322	15	15	0.0166667	1	4.48356e-05	0.817377	0.197939	0.129887	0.132137	0.0560019	0.000112383
ENSG00000220804.8	4681	1.06569	454.05	316.171	0.000366912	2-241635807-A-G	-452826	23	24	0.0269058	1	0.000101997	0.495316	0.126106	0.128987	0.132178	0.0560138	0.000319844
ENSG00000107937.18	8056	1.04783	1036.59	326.599	0.000154092	10-1009998-G-GA	21979	318	423	0.471047	1	4.88794e-05	-0.103447	0.0251779	0.135086	0.132187	0.0560138	0.000134048
ENSG00000270292.1	7499	1.04502	575.368	315.729	0.000275767	4-67991464-A-G	265069	58	64	0.0711111	1	7.20061e-05	0.488374	0.121661	0.132087	0.132207	0.0560176	0.000239786
ENSG00000270681.1	5951	1.05439	431.688	316.097	0.000375915	4-151057550-A-G	-82441	176	219	0.243875	1	0.000104756	-0.281236	0.0717238	0.133287	0.132225	0.0560205	0.000327166
ENSG00000177700.5	7514	1.03558	1048.09	332.259	0.000148	11-249105-G-A	-593440	37	37	0.0411111	1	5.41864e-05	-0.180585	0.044221	0.131487	0.132235	0.0560205	0.000128521
ENSG00000246560.2	6807	1.06962	539.442	321.522	0.000312061	4-103237569-GCA-G	409409	13	13	0.0149425	1	9.65958e-05	-0.84706	0.214914	0.131487	0.132333	0.0560576	0.000271819
ENSG00000081237.18	6976	1.0273	763.644	334.601	0.000199211	1-199081045-C-T	442374	14	14	0.0155902	1	8.02142e-05	-0.218486	0.0547915	0.131787	0.132356	0.056058	0.000172659
ENSG00000142453.11	7498	1.02571	1149.58	335.763	0.000131811	19-10952370-G-A	80857	125	134	0.148889	1	5.21078e-05	-0.123534	0.0301805	0.132187	0.132352	0.056058	0.000114224
ENSG00000169075.7	6933	1.04383	524.051	319.691	0.000302358	6-118286805-T-TTG	-214625	293	353	0.393271	1	8.89021e-05	-0.252719	0.0637844	0.130587	0.132403	0.0560734	0.000262468
ENSG00000279608.1	5973	1.05367	598.724	320.8	0.000271383	9-35938295-TA-T	895435	11	11	0.0122222	1	8.06431e-05	-1.06024	0.265972	0.129987	0.132599	0.0561517	0.000235485
ENSG00000124659.6	6373	1.06171	912.612	329.581	0.000181537	6-42771657-G-GT	25561	66	68	0.0755556	1	6.36858e-05	0.173422	0.0428801	0.134187	0.132648	0.056168	0.000157605
ENSG00000253955.1	8611	1.04484	1586.76	337.696	0.000100406	5-173633371-G-A	53728	51	52	0.0577778	1	4.05039e-05	0.559597	0.134719	0.134787	0.132773	0.0562163	8.69165e-05
ENSG00000113328.18	7749	1.0271	963.415	332.981	0.000158451	5-163461212-A-C	23643	99	108	0.120267	1	5.96016e-05	0.106763	0.0262929	0.130887	0.132855	0.0562463	0.000136786
ENSG00000104635.13	7786	1.03677	1552.21	338.486	0.000100765	8-22447005-G-A	79756	30	31	0.0349099	1	4.15163e-05	-0.378296	0.0912018	0.131987	0.132918	0.0562684	8.7046e-05
ENSG00000235328.1	7971	1.03185	1535.57	342.158	0.000100679	22-17242092-G-T	148153	288	365	0.405556	1	4.56188e-05	0.189476	0.0459306	0.131087	0.132969	0.0562853	8.68853e-05
ENSG00000157306.14	7863	1.03892	1460.43	338.299	0.00010778	14-23217109-A-T	-294651	82	90	0.1	1	4.45053e-05	0.298836	0.0723359	0.136386	0.13306	0.0563194	9.30259e-05
ENSG00000243181.2	7028	1.02868	460.04	322.975	0.000333724	8-35069868-A-ATATCTATCTATC	195709	53	58	0.0647321	1	0.000108235	-0.309479	0.0790921	0.132587	0.133094	0.0563294	0.00028761
ENSG00000281005.1	7465	1.04112	1152.95	330.882	0.000137467	16-3478248-A-G	214505	20	20	0.0222222	1	4.80967e-05	-0.373423	0.0908012	0.131687	0.133262	0.0563955	0.000118494
ENSG00000275756.1	7699	1.049	646.324	322.492	0.000249959	9-91420352-TAC-T	-684073	172	201	0.232639	1	7.65634e-05	0.293162	0.073307	0.133387	0.133295	0.0564022	0.000215609
ENSG00000178573.6	12627	1.02889	2267.05	337.723	6.7877e-05	16-78908541-G-GA	-692173	285	363	0.404232	1	2.62689e-05	0.121763	0.0286072	0.134287	0.133299	0.0564022	5.84039e-05
ENSG00000159596.6	5483	1.05086	391.344	316.568	0.00041478	1-45549485-A-G	-137729	207	241	0.268374	1	0.000119022	-0.180246	0.0463481	0.132887	0.133346	0.0564173	0.000357724
ENSG00000273096.1	6635	1.02937	981.62	333.916	0.000157129	22-39262699-C-T	525907	89	93	0.103333	1	6.04709e-05	0.366793	0.0904098	0.129487	0.133452	0.0564579	0.000135045
ENSG00000084754.10	5468	1.06166	704.081	324.33	0.000236787	2-26343706-G-A	98980	9	9	0.01	1	7.53995e-05	-0.301417	0.0753001	0.133087	0.133487	0.0564678	0.000204252
ENSG00000102871.15	4629	1.02819	396.094	323.514	0.000388395	16-66771638-TAC-T	-388660	15	15	0.0170455	1	0.000130643	0.230731	0.0596918	0.135986	0.133511	0.0564736	0.00033361
ENSG00000177600.8	7362	1.04787	1011.99	330.902	0.000159538	11-715036-A-T	-94718	60	63	0.07	1	5.69331e-05	0.102646	0.0252096	0.133787	0.133551	0.0564856	0.000137323
ENSG00000271119.1	10138	1.02905	1912.74	341.425	8.07086e-05	5-1630027-G-A	35401	192	224	0.25	1	3.51324e-05	0.277497	0.0662641	0.129687	0.133658	0.0565219	6.92503e-05
ENSG00000106617.13	7676	1.0296	1335.49	332.552	0.000115738	7-151619889-C-T	-257152	13	13	0.0144766	1	4.14152e-05	-0.472551	0.113909	0.136286	0.133648	0.0565219	9.93209e-05
ENSG00000164056.10	7943	1.06638	612.401	322.914	0.000275781	4-123685772-A-G	288977	299	382	0.42539	1	8.67059e-05	0.172995	0.0435942	0.132987	0.133743	0.0565392	0.000237555
ENSG00000254165.1	6114	1.05491	511.34	320.708	0.000321478	8-42646574-G-A	108270	113	123	0.136667	1	9.79685e-05	0.279551	0.0709905	0.135186	0.133729	0.0565392	0.00027657
ENSG00000269378.1	7941	1.02753	1372.78	337.565	0.000112103	19-13783955-G-A	-838287	59	66	0.0733333	1	4.56065e-05	-0.387304	0.0938841	0.133287	0.133741	0.0565392	9.61065e-05
ENSG00000267895.1	9462	1.04399	1920.57	338.181	8.34056e-05	19-52135509-T-C	991683	26	28	0.0311804	1	3.34122e-05	0.697051	0.165978	0.133487	0.133733	0.0565392	7.16557e-05
ENSG00000223899.1	8025	1.0447	962.431	329.613	0.00016687	3-33741143-ATG-A	707280	56	63	0.0714286	1	5.79336e-05	0.409274	0.100622	0.132887	0.133853	0.0565765	0.000143243
ENSG00000268798.1	9611	1.02789	2599.01	346.691	5.93189e-05	19-487736-AC-A	-953103	41	44	0.0488889	1	2.88921e-05	-0.651045	0.153766	0.131587	0.133853	0.0565765	5.08121e-05
ENSG00000008853.16	8284	1.03108	1370.07	333.356	0.000113455	8-22998282-C-T	10865	51	53	0.0588889	1	4.13769e-05	-0.299046	0.0720818	0.133187	0.133903	0.0565932	9.71859e-05
ENSG00000174151.14	6614	1.03872	984.982	331.131	0.00016084	1-109312513-T-TA	-181539	125	141	0.158784	1	5.77986e-05	-0.134889	0.0331585	0.133487	0.133954	0.0566099	0.000137856
ENSG00000154310.16	7335	1.02332	1151.25	337.423	0.000132796	3-171474636-G-T	14228	298	409	0.454444	1	5.4824e-05	0.0825618	0.0202315	0.134487	0.134228	0.0567212	0.00011335
ENSG00000226800.5	9216	1.04331	2163.64	345.228	7.43222e-05	19-2922709-G-C	-684538	146	157	0.174833	1	3.54865e-05	-0.334835	0.0800018	0.135486	0.134443	0.0568073	6.34971e-05
ENSG00000242667.1	7791	1.04084	1331.87	335.625	0.000120049	15-60618024-C-G	213561	121	133	0.147778	1	4.67886e-05	0.320858	0.0778935	0.135786	0.134479	0.0568178	0.000102504
ENSG00000115556.13	6195	1.04246	859.856	331.137	0.000186759	2-219027511-T-A	419746	86	95	0.106027	1	6.84224e-05	-0.348947	0.0866568	0.136186	0.134539	0.0568385	0.000159423
ENSG00000239388.8	7205	1.02525	661.828	327.35	0.000232754	3-57259774-A-G	-32908	98	106	0.117778	1	7.98194e-05	0.285141	0.0714852	0.138286	0.134591	0.056856	0.000198159
ENSG00000196937.10	6650	1.02535	640.867	326.43	0.000240482	7-122311694-A-AT	915330	181	198	0.222973	1	8.09544e-05	0.105331	0.0264298	0.135186	0.134621	0.0568643	0.000204692
ENSG00000211674.2	10370	1.03256	1493.15	337.568	0.000105107	22-22704257-G-A	-189435	63	68	0.0757238	1	4.24666e-05	-0.358885	0.0866355	0.134087	0.134667	0.0568788	8.95177e-05
ENSG00000248415.1	6158	1.03033	519.577	320.153	0.000300707	15-65330786-C-CTCTA	801115	295	378	0.42	1	8.93814e-05	-0.190631	0.04813	0.137486	0.134809	0.0569341	0.000255753
ENSG00000113721.13	7591	1.03259	1218.59	333.972	0.000128972	5-150439938-ATTT-A	284066	29	29	0.0322222	1	4.85494e-05	-0.49944	0.12151	0.134287	0.134845	0.0569402	0.000109692
ENSG00000128908.15	6375	1.04098	597.49	320.776	0.000268419	15-40304458-C-T	-811896	31	32	0.0355556	1	7.95716e-05	0.27086	0.0678919	0.133487	0.134838	0.0569402	0.000228559
ENSG00000139508.14	8476	1.02219	1260.71	338.711	0.000121606	13-28794473-G-A	75503	14	14	0.0155556	1	5.13991e-05	-0.637606	0.155647	0.132387	0.134942	0.0569766	0.000103204
ENSG00000085978.21	8180	1.04868	1291.9	335.65	0.000126874	2-233690650-T-C	480599	265	333	0.37	1	4.97932e-05	0.12314	0.0300037	0.131987	0.135263	0.0571074	0.000107789
ENSG00000214688.5	8210	1.02015	1210.54	332.936	0.000126354	10-70765442-G-A	-972382	30	30	0.0333333	1	4.61741e-05	-0.34582	0.0838888	0.135086	0.135295	0.0571164	0.000106907
ENSG00000103043.14	5771	1.06312	370.905	309.867	0.000457274	16-70767978-G-A	-33183	61	71	0.0790646	1	0.000112891	0.131327	0.0336537	0.133287	0.135315	0.0571199	0.000389072
ENSG00000211648.2	8446	1.04673	987.33	325.517	0.000165477	22-22179144-A-G	-178595	22	22	0.0244444	1	5.15286e-05	-0.346433	0.0845809	0.135686	0.135451	0.0571727	0.000140348
ENSG00000101596.14	10105	1.0409	2000.25	339.19	8.05989e-05	18-2647529-A-C	-8209	19	20	0.0222222	1	3.30539e-05	-0.145401	0.0346011	0.137886	0.135527	0.0572003	6.82654e-05
ENSG00000181894.14	5376	1.06169	655.23	327.891	0.000258579	19-58150182-T-C	-4928	213	247	0.274444	1	9.12114e-05	-0.158201	0.0399931	0.135486	0.135601	0.057227	0.000219492
ENSG00000138735.15	8404	1.0392	623.5	322.307	0.000258533	4-120550738-G-A	921747	25	26	0.0288889	1	7.9234e-05	-0.359991	0.090209	0.134487	0.136059	0.0574156	0.000218031
ENSG00000163463.11	4729	1.04563	621.369	329.475	0.000263478	1-155053638-C-T	-119837	267	344	0.382222	1	9.68816e-05	-0.0656831	0.0166681	0.135986	0.136071	0.0574157	0.000222379
ENSG00000143862.7	6881	1.03958	1256.93	339.087	0.000128439	1-202144707-T-G	-36	250	304	0.337778	1	5.51217e-05	0.0638169	0.0156432	0.136986	0.136124	0.0574335	0.000108269
ENSG00000205544.3	8025	1.03427	1560.23	339.496	0.000102297	17-7407154-A-C	3017	308	408	0.454343	1	4.33402e-05	0.0954173	0.0230611	0.136686	0.136309	0.0575069	8.60451e-05
ENSG00000276097.1	9611	1.02954	2039.83	339.038	7.74371e-05	19-1811986-C-T	-889280	19	21	0.0233333	1	3.14977e-05	0.772612	0.18336	0.135086	0.136454	0.0575634	6.50184e-05
ENSG00000274898.1	7196	1.04991	706.324	325.07	0.000234878	13-77027306-T-C	-638	45	46	0.0515695	1	7.61268e-05	-0.591008	0.147733	0.137786	0.136475	0.0575674	0.000197749
ENSG00000124383.8	8490	1.03529	1139.36	329.201	0.000140723	2-71854884-T-C	724570	125	148	0.164444	1	4.724e-05	-0.123863	0.0300867	0.137186	0.136584	0.0576088	0.000118136
ENSG00000138794.9	7727	1.03863	930.906	329.908	0.000173718	4-109079171-T-A	-624412	15	16	0.0177778	1	6.10987e-05	-0.596416	0.1471	0.132987	0.136651	0.0576324	0.000145829
ENSG00000183298.5	8664	1.05089	769.77	324.065	0.000216502	1-101723916-A-G	-63194	76	84	0.0933333	1	6.75507e-05	-0.207872	0.0515822	0.135286	0.136769	0.0576775	0.000181897
ENSG00000235351.1	6275	1.03833	714.439	327.824	0.000226624	2-241736546-TCTC-T	11558	22	24	0.0266667	1	7.83591e-05	-0.826503	0.206968	0.136286	0.136908	0.0577316	0.000189861
ENSG00000230433.1	6514	1.01164	1286.38	337.495	0.000118037	6-900153-C-T	375982	149	164	0.182628	1	4.82027e-05	-0.337478	0.0820715	0.136786	0.137082	0.0578002	9.83651e-05
ENSG00000173531.15	3477	1.0481	209.894	315.175	0.00079084	3-50380254-T-A	690756	21	22	0.0244444	1	0.000246371	0.499371	0.13491	0.136386	0.137161	0.0578195	0.000662239
ENSG00000231991.4	7461	1.04787	703.796	326.04	0.000235797	9-33745140-CAT-C	120866	335	434	0.48307	1	7.83765e-05	-0.0892896	0.0223597	0.136686	0.137155	0.0578195	0.000197447
ENSG00000171202.6	6869	1.0578	439.77	310.192	0.000386205	11-86299747-A-G	651780	50	55	0.0611111	1	9.29529e-05	-0.241756	0.0611888	0.137886	0.137143	0.0578195	0.000323882
ENSG00000123472.12	6327	1.04182	701.968	330.787	0.000233068	1-46528626-C-T	-145241	10	11	0.0122494	1	8.70928e-05	0.598897	0.150962	0.133287	0.137178	0.0578217	0.000194959
ENSG00000161509.13	8161	1.02614	1529.48	339.524	0.000103026	17-73997868-A-C	-863636	121	137	0.152561	1	4.37135e-05	-0.287209	0.0694492	0.139686	0.137223	0.0578358	8.59514e-05
ENSG00000171105.13	10687	1.02678	2385.38	346.642	6.62148e-05	19-7125508-G-A	-168526	37	39	0.0433333	1	3.24953e-05	-0.345129	0.0820514	0.137986	0.137324	0.0578737	5.5203e-05
ENSG00000134001.12	6716	1.05746	410.56	322.608	0.000414076	14-67150487-T-C	-209779	174	226	0.251131	1	0.000137641	-0.0984868	0.025567	0.135086	0.137376	0.0578912	0.000346632
ENSG00000230325.1	9668	1.03111	1476.19	336.229	0.000108233	1-236563305-A-G	22859	270	331	0.368597	1	4.23554e-05	0.228329	0.0551106	0.135286	0.137449	0.0579123	9.02061e-05
ENSG00000167900.11	9599	1.0499	2000.66	337.806	8.35339e-05	17-77943504-T-A	-243729	107	115	0.127778	1	3.31341e-05	-0.199963	0.0475917	0.136786	0.137438	0.0579123	6.98186e-05
ENSG00000146731.10	7777	1.04162	666.432	325.137	0.000245917	7-56053188-G-A	1558	279	343	0.38196	1	8.03846e-05	0.0848581	0.0212833	0.141786	0.137467	0.0579132	0.000205251
ENSG00000267249.1	8247	1.0202	1211.31	334.363	0.000128444	18-13310183-CA-C	639038	112	136	0.151448	1	4.88222e-05	0.390471	0.0950301	0.137086	0.137473	0.0579132	0.000106854
ENSG00000160339.15	10257	1.03149	2335.3	342.985	6.85302e-05	9-134918015-G-T	37203	196	224	0.248889	1	3.06187e-05	0.224531	0.0532024	0.134887	0.137541	0.057937	5.70788e-05
ENSG00000172331.11	7449	1.03268	652.384	325.104	0.000246135	7-135643660-A-AT	996852	11	11	0.0124717	1	8.03988e-05	0.524649	0.131589	0.135586	0.137613	0.0579608	0.000204933
ENSG00000251143.1	7531	1.05147	702.143	324.799	0.000239204	11-71830391-A-G	-185870	308	389	0.433036	1	7.72042e-05	-0.238019	0.0595488	0.138386	0.13762	0.0579608	0.000199704
ENSG00000186940.6	7468	1.02228	1290.79	343.214	0.000121417	9-79305314-GTT-G	-85990	181	206	0.235698	1	5.74899e-05	0.242381	0.0595631	0.135886	0.137753	0.0580123	0.000100823
ENSG00000080503.22	11543	1.02956	2151.82	339.888	7.41545e-05	9-2422654-T-A	442364	91	96	0.106667	1	3.07241e-05	-0.114874	0.0272246	0.133487	0.137769	0.0580141	6.16379e-05
ENSG00000265656.1	4206	1.05617	500.654	328.18	0.000339578	18-22150385-A-G	476757	190	228	0.253898	1	0.000125249	0.217202	0.0560367	0.136586	0.13778	0.0580141	0.000283358
ENSG00000227627.2	9100	1.03664	988.736	328.266	0.00016431	6-153379899-C-T	396149	205	234	0.260045	1	5.49621e-05	-0.289747	0.0710121	0.137086	0.137885	0.0580536	0.000136603
ENSG00000034510.5	6920	1.03793	768.264	328.027	0.000212244	2-84043312-T-C	-862313	26	26	0.0288889	1	7.30973e-05	-0.194712	0.0485502	0.138586	0.137966	0.0580799	0.000176381
ENSG00000005059.15	7782	1.04151	965.367	334.066	0.000170376	4-109660944-T-C	100739	266	333	0.370536	1	6.64579e-05	0.0847469	0.0210086	0.135586	0.13797	0.0580799	0.000141658
ENSG00000273188.1	8065	1.05209	1359.82	334.187	0.000124116	22-50196097-G-A	3695	98	103	0.114444	1	4.67703e-05	0.293696	0.0712981	0.136386	0.138064	0.058115	0.000103285
ENSG00000235052.1	6461	1.05916	842.068	325.385	0.000203826	1-22951934-A-G	-598981	10	10	0.0111111	1	6.522e-05	1.17311	0.290481	0.135086	0.138107	0.0581282	0.000169738
ENSG00000177954.11	6154	1.04783	800.523	329.942	0.000208824	1-154611286-G-A	620527	284	367	0.407778	1	7.532e-05	0.0452563	0.0113052	0.133687	0.138135	0.0581355	0.000173574
ENSG00000105866.13	9285	1.05464	1419.63	331.271	0.000119696	7-21537722-T-TTTTG	109688	203	232	0.258389	1	4.15671e-05	-0.0803965	0.0193838	0.137886	0.138169	0.058145	9.9565e-05
ENSG00000179038.8	5777	1.04475	490.875	315.592	0.000338211	11-68046204-C-T	849037	13	13	0.0144444	1	9.12948e-05	-0.967806	0.244675	0.136386	0.1382	0.0581535	0.000280857
ENSG00000159842.14	9508	1.02652	2113.81	343.419	7.51859e-05	17-1023500-G-A	-205521	287	380	0.422222	1	3.42694e-05	-0.0647931	0.0154503	0.137386	0.138217	0.0581558	6.22525e-05
ENSG00000161544.9	8744	1.0188	1841.06	346.438	8.48044e-05	17-76836115-G-GTT	284940	71	83	0.0930493	1	4.22365e-05	-0.319418	0.0770838	0.140486	0.138377	0.0582183	7.00456e-05
ENSG00000152332.15	7983	1.05637	923.889	325.738	0.000185133	1-162011488-A-G	-485763	104	113	0.125835	1	5.89491e-05	-0.0604434	0.0148758	0.136886	0.138514	0.0582711	0.000153643
ENSG00000179387.9	7182	1.02784	1299.71	340.335	0.000123013	4-139932046-T-G	-592112	34	36	0.04	1	5.42508e-05	0.167113	0.040925	0.136386	0.13858	0.0582945	0.000101593
ENSG00000184436.11	6042	1.03036	955.99	338.299	0.000168325	22-21557240-GCCTGTAGT-G	555355	42	42	0.0481651	1	7.28601e-05	0.186956	0.046607	0.137986	0.138628	0.0583099	0.000139019
ENSG00000261367.1	3834	1.06115	453.452	318.885	0.000381732	16-30108204-C-A	529	126	140	0.155556	1	0.000114368	0.28839	0.0739646	0.142086	0.138645	0.0583123	0.00031672
ENSG00000198353.7	6635	1.02899	883.381	330.181	0.000181705	12-54110557-A-G	72703	163	189	0.211409	1	6.47395e-05	0.245766	0.060828	0.139586	0.138737	0.0583463	0.000149913
ENSG00000141736.13	5790	1.03816	767.018	332.738	0.00021404	17-39120217-C-T	-567891	171	195	0.216667	1	8.30305e-05	-0.146039	0.036702	0.138986	0.138793	0.0583648	0.000176772
ENSG00000088808.16	8550	1.04908	1170.91	332.609	0.000143984	14-103889379-AGCTCT-A	41789	238	271	0.301624	1	5.30157e-05	-0.139601	0.0341407	0.137786	0.138868	0.0583915	0.000119047
ENSG00000146858.7	7450	1.02811	1554.42	344.387	0.000103172	7-139048567-C-T	12538	65	70	0.0777778	1	4.95878e-05	0.382097	0.0930771	0.140286	0.138895	0.0583968	8.50063e-05
ENSG00000261040.6	5105	1.05695	388.256	319.102	0.00044233	17-59430128-C-T	-661757	311	397	0.441111	1	0.000136573	-0.227246	0.0589623	0.140886	0.138903	0.0583968	0.000366072
ENSG00000106004.4	7337	1.02723	881.617	334.702	0.000181545	7-27097110-C-G	-46558	301	389	0.432222	1	7.24913e-05	0.251683	0.0627235	0.138986	0.138924	0.058401	0.000149528
ENSG00000279693.1	5014	1.05657	406.269	321.946	0.000422629	16-68494715-T-C	124453	286	373	0.414444	1	0.000138718	-0.107026	0.0277981	0.138186	0.13899	0.0584241	0.00034952
ENSG00000031823.14	9442	1.02078	2100	346.19	7.50934e-05	19-5361130-C-G	-617012	35	36	0.04	1	3.67951e-05	-0.149915	0.0358928	0.137486	0.13904	0.0584406	6.17303e-05
ENSG00000213849.3	8608	1.03423	1177.11	331.238	0.000138464	3-31689790-G-A	-818165	285	387	0.430804	1	4.89472e-05	0.260175	0.0633291	0.140486	0.139078	0.0584518	0.000114038
ENSG00000013441.15	5833	1.03859	564.854	322.495	0.000291626	2-201523764-GAGCTGAAAGACAAAATAGTCATTTTA-G	659020	26	27	0.03	1	9.15182e-05	0.134183	0.0339285	0.137186	0.139108	0.0584571	0.000240296
ENSG00000164221.12	8894	1.04089	777.689	325.514	0.000213011	5-116018397-C-T	721566	30	32	0.0356347	1	6.8831e-05	0.294584	0.0731829	0.137386	0.139122	0.0584571	0.000175562
ENSG00000132341.11	10585	1.02795	2017.85	340.545	7.95852e-05	12-129993660-T-C	-878219	25	25	0.0277778	1	3.37977e-05	-0.190947	0.0454969	0.134787	0.139125	0.0584571	6.54569e-05
ENSG00000187944.2	5997	1.04943	514.818	323.51	0.00032846	2-197442656-CTG-C	632380	158	185	0.213134	1	0.000107677	0.284977	0.072806	0.139086	0.139176	0.058474	0.000270967
ENSG00000219355.2	7363	1.06423	745.557	322.336	0.000234851	12-120547959-G-A	97156	28	29	0.0322222	1	7.09492e-05	0.717523	0.178583	0.137486	0.139223	0.058485	0.000194112
ENSG00000234750.1	6910	1.03273	785.557	325.542	0.000206952	19-12483328-T-TA	198991	257	293	0.326136	1	6.66383e-05	0.210062	0.0520824	0.137886	0.139225	0.058485	0.000170216
ENSG00000034713.7	9023	1.04362	1062.21	329.428	0.000157257	16-76149856-G-A	583505	42	45	0.0501114	1	5.39051e-05	-0.195889	0.0479539	0.133687	0.139362	0.0585376	0.000129433
ENSG00000166676.14	10392	1.04241	1490.67	331.026	0.000111792	16-11569897-G-C	751103	54	58	0.0644444	1	3.82293e-05	0.452848	0.108659	0.139486	0.139424	0.0585589	9.19513e-05
ENSG00000259496.2	6878	1.03485	1167.58	336.896	0.000140243	15-69802707-T-TTC	-1339	38	39	0.0434298	1	5.74692e-05	0.568106	0.139604	0.134287	0.139496	0.0585846	0.000115152
ENSG00000172640.3	7605	1.03091	832.356	332.709	0.000195088	12-47845347-C-T	-358040	37	41	0.0455556	1	7.47652e-05	-0.655433	0.163655	0.138186	0.139654	0.0586419	0.000159892
ENSG00000186019.10	8346	1.0227	1249.28	336.891	0.000127416	19-45019031-G-A	905886	12	12	0.0133333	1	5.16583e-05	-1.05101	0.256639	0.138186	0.139655	0.0586419	0.000104287
ENSG00000157593.18	7439	1.03522	1188.18	338.039	0.000138178	6-44258696-C-T	806	27	28	0.0311111	1	5.81939e-05	-0.329619	0.0810602	0.138186	0.139733	0.0586604	0.000113262
ENSG00000234432.4	10228	1.0299	1647.4	336.265	9.83786e-05	7-5786878-T-TA	358148	81	83	0.0936794	1	3.81253e-05	0.355088	0.0851885	0.135586	0.139713	0.0586604	8.05808e-05
ENSG00000099834.18	6409	1.03036	860.601	331.293	0.000188535	11-591083-G-A	-34995	105	113	0.125835	1	6.943e-05	0.27738	0.0689454	0.139786	0.139725	0.0586604	0.000154426
ENSG00000136937.12	7230	1.04206	844.758	330.562	0.000197632	9-97116442-A-G	-517184	24	24	0.0267261	1	7.18839e-05	0.265326	0.0660895	0.138786	0.139789	0.058679	0.000162107
ENSG00000213612.3	6502	1.04726	574.993	321.272	0.000294218	9-98117456-C-T	995797	14	14	0.0155902	1	8.96518e-05	0.962647	0.243093	0.140286	0.13992	0.0587295	0.000241298
ENSG00000198546.14	5734	1.04511	782.317	328.246	0.000215344	10-133158464-C-G	-150011	39	40	0.0444444	1	7.47267e-05	-0.244117	0.0609515	0.136486	0.140034	0.0587723	0.0001764
ENSG00000103066.12	4951	1.03888	371.797	319.465	0.000446574	16-68816503-A-T	571199	105	117	0.13	1	0.000139321	-0.153685	0.0399284	0.140986	0.140085	0.0587893	0.000365311
ENSG00000167182.13	6541	1.06833	511.844	315.954	0.000347918	17-47819441-G-C	-76709	183	224	0.248889	1	9.52758e-05	-0.063794	0.0161715	0.139086	0.140261	0.0588581	0.000285571
ENSG00000131233.9	6869	1.03459	939.385	330.425	0.000175238	1-38436056-A-G	-445531	249	314	0.348889	1	6.25289e-05	0.241819	0.0597255	0.137686	0.14029	0.0588607	0.000143027
ENSG00000172840.6	5309	1.04326	513.904	324.01	0.000326962	16-66918846-CAAG-C	40257	25	27	0.03	1	0.000108436	-0.324922	0.0830487	0.142586	0.140281	0.0588607	0.000267264
ENSG00000162813.17	7480	1.03549	727.989	329.173	0.000226639	1-220197778-T-A	107316	47	49	0.0544444	1	8.10637e-05	-0.339785	0.0852662	0.141286	0.140308	0.0588638	0.000184982
ENSG00000219146.1	8861	1.05844	1206.21	329.158	0.000144422	6-154324498-T-C	-251811	16	16	0.0177778	1	4.85962e-05	0.747395	0.181846	0.136786	0.140339	0.0588719	0.000118289
ENSG00000220201.7	7561	1.04777	882.258	327.115	0.000192678	19-10034641-A-G	-275239	33	37	0.0411111	1	6.39555e-05	0.378456	0.0936005	0.137786	0.1404	0.0588925	0.000157473
ENSG00000048991.16	5897	1.03412	471.974	325.24	0.000348704	2-136284064-G-A	752609	116	131	0.145556	1	0.000120314	-0.115589	0.0297431	0.138286	0.140424	0.0588979	0.000284305
ENSG00000253167.1	7780	1.02128	1067.79	331.852	0.000149459	8-125396359-G-A	355675	19	19	0.0211581	1	5.42122e-05	0.830553	0.203389	0.138586	0.14046	0.0589083	0.000121557
ENSG00000260792.1	8229	1.05415	1169.95	333.437	0.000147568	14-104130522-T-TCA	-535036	14	14	0.015873	1	5.56782e-05	-0.965352	0.236774	0.140586	0.140474	0.0589093	0.000120663
ENSG00000139641.12	5883	1.05376	661.146	329.321	0.000260901	12-55674142-C-T	-453914	33	33	0.0366667	1	9.54469e-05	0.146518	0.0371461	0.137386	0.140486	0.0589096	0.000213303
ENSG00000242472.1	8487	1.03265	869.575	330.265	0.000188786	14-105884882-G-A	21020	26	26	0.0289532	1	6.77461e-05	0.292217	0.0725246	0.141086	0.140546	0.0589254	0.00015374
ENSG00000259782.2	6981	1.04136	1033.24	329.442	0.00016222	16-24126127-A-G	678845	322	419	0.465556	1	5.58584e-05	0.24885	0.0610479	0.138286	0.140542	0.0589254	0.000132301
ENSG00000058804.11	7792	1.04306	1096.11	331.181	0.00015356	1-53828499-A-AT	-10361	28	30	0.0337079	1	5.49272e-05	-0.283548	0.0694902	0.138086	0.140564	0.0589281	0.000125253
ENSG00000248196.1	7890	1.04532	596.911	318.748	0.000283579	4-87181321-A-G	14477	159	178	0.198218	1	8.05155e-05	-0.282602	0.0708869	0.140786	0.140615	0.0589399	0.000231306
ENSG00000096872.15	8753	1.01798	1064.23	326.813	0.00014892	9-26639926-G-C	-316447	32	32	0.0355556	1	4.72782e-05	-0.315353	0.0766039	0.138286	0.140612	0.0589399	0.00012091
ENSG00000222019.7	5064	1.04306	515.353	320.248	0.000326739	16-90033398-TCA-T	-14375	34	37	0.0411111	1	9.86893e-05	0.668214	0.169768	0.142086	0.140631	0.0589419	0.00026638
ENSG00000255320.1	4496	1.06394	394.762	312.393	0.000447862	11-66163519-A-G	-82720	277	350	0.389755	1	0.000117409	0.20884	0.0536531	0.140186	0.140658	0.0589484	0.000366295
ENSG00000229700.1	8405	1.03929	1158.24	334.471	0.000144193	6-20095989-A-G	53049	109	140	0.155902	1	5.57161e-05	0.475782	0.116701	0.141686	0.140717	0.0589686	0.000117405
ENSG00000118242.15	8022	1.05045	1354.55	337.981	0.000126684	2-216004560-C-A	-29536	292	368	0.409193	1	5.27825e-05	0.181026	0.0442601	0.142086	0.140818	0.0590059	0.000103262
ENSG00000214215.3	7440	1.01653	960.159	328.707	0.00016482	12-92214072-G-A	-488771	294	369	0.41	1	5.5796e-05	0.226464	0.0555523	0.139686	0.140892	0.0590321	0.000133504
ENSG00000230225.1	9184	1.03647	1428.15	333.567	0.000116422	9-5609107-G-A	499611	247	279	0.310069	1	4.2831e-05	-0.262083	0.0632985	0.137586	0.141023	0.0590821	9.45337e-05
ENSG00000091317.7	8611	1.04532	1152.83	329.294	0.000147312	3-32434080-G-T	-69328	193	226	0.251111	1	4.98795e-05	-0.0483331	0.0117778	0.136086	0.141047	0.0590829	0.000119773
ENSG00000166343.9	5557	1.04859	359.962	325.322	0.000475327	10-74013604-C-G	580043	274	333	0.37	1	0.000171964	0.203709	0.053677	0.138786	0.141046	0.0590829	0.000386693
ENSG00000123700.4	7530	1.01863	1127.03	340.525	0.000141347	17-70665494-T-C	495959	38	39	0.0433333	1	6.35014e-05	-0.171877	0.0424906	0.139686	0.141082	0.0590925	0.000114369
ENSG00000184588.17	7371	1.04798	702.781	323.412	0.000243276	1-66328062-A-C	535548	55	58	0.0644444	1	7.59768e-05	0.165377	0.0413339	0.137986	0.141117	0.0591025	0.000197785
ENSG00000100897.17	7886	1.04212	1310.11	338.484	0.000128749	14-23209757-AAAC-A	-904438	311	424	0.471111	1	5.44293e-05	0.0741022	0.0181507	0.140086	0.141148	0.0591109	0.000104546
ENSG00000214226.8	7379	1.03681	1450.94	339.316	0.000114912	17-56840540-C-T	1767	194	220	0.244444	1	4.90402e-05	-0.226181	0.0550607	0.139686	0.141285	0.0591634	9.3131e-05
ENSG00000176953.12	4573	1.05408	577.285	325.659	0.000300825	16-29647860-A-G	697053	178	211	0.235491	1	0.000102615	-0.104398	0.0265896	0.137786	0.141309	0.0591655	0.000244476
ENSG00000273387.1	6908	1.04871	608.241	324.195	0.000281971	22-30497959-G-A	-585606	28	28	0.0311111	1	9.18671e-05	0.762302	0.192797	0.139886	0.141313	0.0591655	0.000228942
ENSG00000279283.1	9165	1.05951	1319.47	329.713	0.000133405	12-131897456-A-G	956	141	170	0.18931	1	4.50734e-05	0.225558	0.0546388	0.138586	0.141422	0.0592067	0.000108422
ENSG00000261438.1	7531	1.01303	905.119	331.271	0.000174061	10-89043312-C-T	27476	207	249	0.277283	1	6.34142e-05	-0.217639	0.0537993	0.137586	0.141443	0.0592071	0.000140315
ENSG00000213888.3	7643	1.05624	636.256	318.265	0.000274593	22-30611533-C-T	-735244	13	14	0.0155556	1	7.65728e-05	0.774742	0.19373	0.142886	0.141446	0.0592071	0.000223013
ENSG00000151461.19	9593	1.03112	1740.68	338.441	9.46129e-05	10-12230315-C-T	187145	29	31	0.0345212	1	3.8678e-05	-0.192943	0.0463266	0.136386	0.141464	0.0592095	7.65027e-05
ENSG00000253341.1	7600	1.04844	810.595	328.256	0.000211818	8-75444986-G-A	840742	156	179	0.208625	1	7.33559e-05	-0.210421	0.0524786	0.139686	0.141546	0.0592392	0.00017168
ENSG00000064102.14	8189	1.04782	925.404	325.647	0.000185333	12-27453853-A-G	515527	43	43	0.0477778	1	5.8881e-05	-0.245427	0.060398	0.140886	0.14159	0.0592527	0.000150149
ENSG00000259088.1	7278	1.05231	1218.74	336.908	0.000142428	14-101822326-A-G	12005	142	157	0.174833	1	5.84812e-05	-0.320938	0.0789485	0.140086	0.141794	0.0593333	0.000115304
ENSG00000137814.10	5508	1.03349	473.559	322.946	0.000350623	15-42483452-C-T	-65358	241	293	0.326281	1	0.000114509	0.144705	0.0371161	0.137286	0.141815	0.0593376	0.000282893
ENSG00000143947.13	8490	1.0458	755.927	319.899	0.000226312	2-54694212-G-C	-537691	70	71	0.0788889	1	6.37612e-05	0.0938313	0.0232023	0.144086	0.141896	0.0593665	0.000182876
ENSG00000273148.1	8515	1.03632	1007.52	327.841	0.000166113	20-18810697-C-A	16168	94	100	0.111111	1	5.5033e-05	0.273763	0.0670998	0.144686	0.141958	0.0593879	0.000133948
ENSG00000166261.10	9198	1.04325	1298.12	336.38	0.000131291	11-123731949-T-C	-9726	303	382	0.425223	1	5.27089e-05	0.115346	0.0281993	0.140186	0.14219	0.0594801	0.000105815
ENSG00000157734.13	6341	1.0522	509.652	314.968	0.000341529	15-64940749-AT-A	789032	11	11	0.0122222	1	9.08824e-05	-0.336777	0.0851177	0.143786	0.142224	0.0594894	0.000275622
ENSG00000229463.2	9017	1.02466	1209.32	334.663	0.000134852	1-235961973-T-C	122490	21	23	0.0255556	1	5.1955e-05	0.706219	0.172506	0.140486	0.142242	0.059492	0.000108286
ENSG00000213857.3	5567	1.0514	348.403	313.114	0.00049884	22-41065510-CA-C	-9729	256	308	0.343249	1	0.000135907	-0.154635	0.0401094	0.143686	0.142286	0.0595059	0.000402345
ENSG00000274653.1	3270	1.05455	423.662	322.506	0.000413363	16-30529302-T-C	169460	21	22	0.0244444	1	0.000137031	-0.670061	0.173896	0.141786	0.142322	0.059516	0.000333493
ENSG00000145491.11	8720	1.04349	1741.3	345.956	9.80647e-05	5-9632463-A-G	-809061	15	16	0.0177778	1	4.8824e-05	-0.280115	0.0681726	0.141086	0.142375	0.059531	7.89323e-05
ENSG00000108423.14	4965	1.025	400.82	322.029	0.00040756	17-58923509-G-A	-969436	11	11	0.0122768	1	0.000133271	0.593214	0.15367	0.145685	0.142381	0.059531	0.00032696
ENSG00000138795.9	7153	1.0298	833.301	333.85	0.000198401	4-107753869-A-G	-415087	178	217	0.241648	1	7.83832e-05	-0.0675593	0.0169181	0.141286	0.142419	0.059542	0.000159256
ENSG00000116670.14	7821	1.04152	1316.64	333.86	0.000129152	1-11747913-A-G	56263	82	84	0.0933333	1	4.84824e-05	-0.143747	0.0349697	0.142586	0.142439	0.0595456	0.000103871
ENSG00000256312.1	8101	1.04898	1074.85	327.538	0.000161205	12-133178209-A-G	987996	246	294	0.326744	1	5.27615e-05	-0.262897	0.0642757	0.139086	0.142615	0.0596114	0.000129652
ENSG00000214708.4	6515	1.02552	984.258	338.589	0.000166494	17-32140497-C-CT	-2638	278	350	0.389013	1	7.25002e-05	-0.229307	0.0571476	0.138386	0.142619	0.0596114	0.000133341
ENSG00000256436.1	9185	1.04469	936.039	323.049	0.0001833	12-10200422-C-A	-830985	13	13	0.0144444	1	5.42804e-05	0.935993	0.229226	0.142086	0.142648	0.0596186	0.000147276
ENSG00000169627.7	3566	1.04824	446.698	320.515	0.000387349	16-31067356-A-G	873050	15	15	0.0166667	1	0.000121099	-0.97963	0.252184	0.141086	0.14268	0.0596271	0.000311352
ENSG00000120437.8	8403	1.03816	1006.56	335.115	0.000167914	6-158893575-G-A	-868955	157	178	0.197778	1	6.71334e-05	0.170117	0.0421976	0.142586	0.142697	0.0596297	0.000134709
ENSG00000214193.10	5373	1.0566	724.109	332.421	0.000243892	1-36333447-G-A	27060	236	285	0.317372	1	9.5403e-05	0.158935	0.0402927	0.143286	0.142811	0.0596725	0.000196137
ENSG00000110090.12	7404	1.02206	968.137	328.874	0.000168204	11-69475701-G-A	631291	13	13	0.0144444	1	5.73481e-05	0.942034	0.231463	0.140986	0.142901	0.059705	0.000134344
ENSG00000115295.19	7738	1.02701	1099.19	332.223	0.000150071	2-29000563-C-G	-97142	312	407	0.452222	1	5.49892e-05	0.0919843	0.0225445	0.138786	0.14302	0.05975	0.000119865
ENSG00000278974.1	12146	1.01767	1703.9	334.119	9.46659e-05	4-189616194-G-C	874913	33	33	0.0366667	1	3.44796e-05	-0.649886	0.155023	0.143386	0.143054	0.0597547	7.54602e-05
ENSG00000152582.13	8338	1.05252	1024.61	330.806	0.000171041	5-35672039-A-C	54195	336	437	0.486637	1	6.14376e-05	-0.137672	0.0339668	0.140886	0.143044	0.0597547	0.00013722
ENSG00000268584.1	5361	1.04335	374.671	328.938	0.000458276	10-73279564-AATAAATAT-A	-346432	56	61	0.0709302	1	0.000179195	0.434459	0.1148	0.142386	0.143204	0.0598077	0.000366643
ENSG00000196850.5	4726	1.0542	445.546	315.922	0.000395248	12-110109494-CCTCT-C	-473826	31	31	0.0351474	1	0.000110646	-0.166561	0.0426276	0.140286	0.143197	0.0598077	0.000316845
ENSG00000229453.2	3218	1.05144	259.415	323.804	0.000674687	3-48370774-CG-C	42433	282	346	0.384529	1	0.000248471	0.188941	0.0510752	0.144886	0.143259	0.0598259	0.000540358
ENSG00000110711.9	5975	1.07037	584.946	318.883	0.000312654	11-68003460-G-A	520419	75	79	0.0879733	1	9.0563e-05	0.0852269	0.0215357	0.144686	0.14331	0.0598424	0.000251132
ENSG00000119541.9	7615	1.03191	1052.61	335.938	0.000158939	18-63435607-G-A	13144	237	321	0.356667	1	6.44653e-05	-0.0573469	0.01419	0.140386	0.143338	0.059849	0.000126766
ENSG00000277969.1	5188	1.05368	749.956	325.647	0.000234956	17-38907252-G-A	204800	28	29	0.0322222	1	7.72823e-05	-0.539179	0.134903	0.146185	0.143431	0.059883	0.00018801
ENSG00000262999.1	9868	1.04897	1475.23	331.868	0.000118201	16-11770137-G-A	304877	114	121	0.134444	1	4.16414e-05	-0.330727	0.0797475	0.148085	0.143488	0.059902	9.44643e-05
ENSG00000130227.16	8031	1.06575	1405.37	333.49	0.000128983	8-22032574-G-A	112903	31	32	0.0355556	1	4.79449e-05	-0.405536	0.0985915	0.142286	0.143514	0.0599082	0.000103367
ENSG00000158473.6	9296	1.06839	892.934	322.705	0.000204426	1-158464300-G-T	284353	339	444	0.493333	1	6.10144e-05	-0.142902	0.0352425	0.143386	0.14366	0.0599453	0.000163735
ENSG00000280037.1	5367	1.04815	558.322	322.728	0.000312067	2-74518802-C-T	757021	14	14	0.0155556	1	9.95518e-05	0.978248	0.248674	0.141486	0.143658	0.0599453	0.000249059
ENSG00000106591.3	7925	1.06176	901.978	329.962	0.000199348	7-42946056-A-C	13832	67	71	0.0792411	1	7.14977e-05	-0.141256	0.0351735	0.145485	0.143661	0.0599453	0.000159481
ENSG00000184414.2	6452	1.07994	609.308	317.161	0.000307391	7-101419778-G-A	849647	14	14	0.015625	1	8.49432e-05	1.05057	0.2644	0.145185	0.143645	0.0599453	0.000246722
ENSG00000152484.13	9249	1.02514	1522.54	341.945	0.000108352	13-27009804-C-T	-162092	50	52	0.0577778	1	4.91682e-05	-0.264958	0.0645104	0.139486	0.14364	0.0599453	8.61167e-05
ENSG00000116690.12	6864	1.03643	676.49	328.412	0.000251024	1-186217547-T-A	-78732	285	373	0.414943	1	8.9331e-05	0.23334	0.058911	0.145885	0.143912	0.0600452	0.00019954
ENSG00000236830.6	8654	1.0363	1110.33	332.801	0.000152963	21-36161752-G-A	-14063	124	135	0.150334	1	5.70263e-05	0.358283	0.0880023	0.141286	0.143964	0.0600624	0.00012154
ENSG00000163138.18	8435	1.05375	882.228	325.104	0.000200773	4-21510685-C-T	814403	17	17	0.0188889	1	6.36346e-05	0.540892	0.133734	0.141786	0.144132	0.0601225	0.00015985
ENSG00000125484.11	7629	1.03297	1408.68	336.023	0.000119761	9-132360375-C-T	-310027	71	77	0.0857461	1	4.71495e-05	-0.165797	0.0402681	0.143186	0.14413	0.0601225	9.49845e-05
ENSG00000276317.1	9668	1.06396	1727.29	333.169	0.000104994	20-62608793-C-T	-43393	9	9	0.01	1	3.77422e-05	-1.07763	0.258383	0.146085	0.144146	0.0601237	8.37374e-05
ENSG00000108813.10	6432	1.03193	1440.92	341.826	0.000116865	17-49968943-T-G	-27	137	157	0.174444	1	5.32529e-05	-0.286553	0.0700977	0.140786	0.144216	0.0601478	9.26109e-05
ENSG00000165632.7	10328	1.02204	1767.75	339.485	9.3059e-05	10-8792779-TTATATATATATATATGAA-T	974275	22	23	0.0260771	1	3.90367e-05	-0.328801	0.0789887	0.143486	0.144272	0.0601664	7.35748e-05
ENSG00000151726.13	9614	1.02423	1862.93	338.833	8.87901e-05	4-185769111-A-G	942293	176	204	0.227171	1	3.64323e-05	0.0699659	0.0167419	0.144286	0.144298	0.0601725	7.0216e-05
ENSG00000260325.1	5821	1.03629	653.062	328.326	0.000260822	17-41491390-C-T	-630041	92	99	0.11	1	9.31075e-05	0.346491	0.0877064	0.142886	0.144377	0.0602005	0.000206622
ENSG00000185621.11	4377	1.01393	672.343	333.723	0.000240217	3-197968186-A-G	7986	200	263	0.292873	1	9.67972e-05	0.164722	0.0417984	0.145785	0.144475	0.0602365	0.000189338
ENSG00000140153.17	6864	1.05626	976.96	328.688	0.000182849	14-103029626-A-G	889926	142	167	0.185969	1	6.27503e-05	-0.151031	0.0373105	0.145185	0.144506	0.0602446	0.000145255
ENSG00000254997.3	7904	1.05256	759.52	323.951	0.000233312	11-71877403-C-T	328985	14	14	0.0155902	1	7.34095e-05	1.03967	0.259302	0.143786	0.144578	0.0602697	0.000185123
ENSG00000202415.1	7296	1.01669	1237.59	334.678	0.000131545	1-10017435-C-T	70117	31	34	0.0377778	1	5.05526e-05	0.652191	0.159051	0.144786	0.144627	0.0602854	0.000103622
ENSG00000138286.14	5723	1.0599	358.188	319.072	0.00050363	10-72215443-A-T	-952723	28	28	0.0311111	1	0.000158807	0.373816	0.0979714	0.148585	0.144739	0.0603274	0.000399696
ENSG00000258424.1	7787	1.03758	1278.7	338.203	0.000134106	14-90657609-A-G	254831	182	200	0.222222	1	5.65331e-05	-0.265805	0.065254	0.145085	0.144871	0.0603777	0.000105882
ENSG00000004779.9	7553	1.03641	1291.87	338.082	0.000132499	16-23743776-C-T	147420	49	54	0.06	1	5.56143e-05	0.206551	0.0506578	0.142086	0.145003	0.0604274	0.000104491
ENSG00000137265.14	5714	1.01729	1124.96	336.71	0.000145362	6-322950-G-A	-68789	14	14	0.015625	1	5.9522e-05	0.373636	0.0920093	0.146685	0.145035	0.0604362	0.000114176
ENSG00000163399.15	7413	1.06459	943.254	325.939	0.00019405	1-116389981-G-A	17313	37	40	0.0444444	1	6.25403e-05	0.147879	0.0365244	0.143686	0.145256	0.0605233	0.000153568
ENSG00000276651.1	7209	1.0432	821.745	324.346	0.000212161	15-63092575-G-A	-410508	282	365	0.406459	1	6.64774e-05	-0.251353	0.062311	0.146785	0.145337	0.0605521	0.00016713
ENSG00000221821.3	6596	1.04382	1037.18	332.35	0.000168362	6-42946040-G-A	55224	16	16	0.0178174	1	6.27856e-05	0.50687	0.12522	0.137886	0.145357	0.0605558	0.000132623
ENSG00000269961.1	7414	1.03811	683.797	324.563	0.000252158	5-65644824-T-C	-280311	62	64	0.0712695	1	8.15371e-05	-0.448076	0.112482	0.145185	0.145465	0.0605942	0.00019826
ENSG00000269906.1	7274	1.031	944.649	327.285	0.000179495	14-50024445-C-T	-638733	100	108	0.12	1	5.92472e-05	0.354084	0.0871702	0.143186	0.145473	0.0605942	0.000140922
ENSG00000272662.1	7409	1.03764	646.928	321.508	0.00026667	3-119258706-A-T	-239475	45	46	0.0512249	1	8.04685e-05	0.573995	0.143974	0.143586	0.145693	0.0606782	0.000209306
ENSG00000232724.1	7974	1.05591	1293.75	334.231	0.000139148	17-74949799-A-G	-124507	74	80	0.0890869	1	5.32121e-05	-0.471975	0.115451	0.146885	0.145698	0.0606782	0.000109596
ENSG00000229107.2	6325	1.04373	1100.85	337.611	0.000159013	22-21097255-C-T	426271	23	24	0.0268456	1	6.7257e-05	-0.657439	0.163096	0.140186	0.145725	0.0606846	0.000124926
ENSG00000257246.1	6002	1.02481	665.361	328.436	0.000251756	12-51016703-C-T	-108678	128	136	0.152809	1	8.96816e-05	-0.363826	0.0918772	0.146585	0.145842	0.0607286	0.000196881
ENSG00000159208.15	4079	1.06409	332.045	316.463	0.000552867	1-150161125-C-A	-121418	58	66	0.0733333	1	0.000166484	0.469169	0.123354	0.144586	0.145865	0.0607332	0.000435627
ENSG00000273723.1	6033	1.06148	590.308	322.721	0.000309687	13-53487837-CATCT-C	835558	338	443	0.493243	1	9.8659e-05	0.197316	0.0501296	0.144886	0.146088	0.0608162	0.000243507
ENSG00000269161.1	8226	1.04198	1546.58	340.327	0.000113021	19-16555057-C-T	-965508	34	37	0.0411111	1	4.94155e-05	0.660351	0.160826	0.144686	0.146088	0.0608162	8.85318e-05
ENSG00000158828.7	7800	1.01228	1239.24	341.518	0.000131405	1-20613206-A-AT	-20249	269	326	0.362921	1	6.00851e-05	-0.0592313	0.0145942	0.143186	0.146129	0.0608248	0.000102282
ENSG00000267680.5	8423	1.0404	1142.99	329.995	0.000152407	19-43642778-C-A	-451561	168	196	0.218263	1	5.28027e-05	0.0926131	0.022644	0.146885	0.146132	0.0608248	0.000119309
ENSG00000127720.7	7196	1.04578	734.093	328.88	0.000240334	12-82358854-G-A	65	134	149	0.165924	1	8.60141e-05	0.265225	0.0668024	0.145185	0.14616	0.0608316	0.000188304
ENSG00000184100.6	6518	1.03869	704.065	332.341	0.000246609	3-159694537-CAAGAAAGAAAGAAAGAAAGA-C	-406313	90	95	0.109447	1	9.64115e-05	0.358991	0.0910711	0.147185	0.146241	0.0608554	0.000192839
ENSG00000069956.11	7136	1.03484	661.481	325.379	0.000260093	15-52043422-C-T	91316	38	40	0.0446429	1	8.62487e-05	0.173904	0.0438089	0.147785	0.146232	0.0608554	0.000203239
ENSG00000174173.6	6861	1.04959	586.792	323.25	0.000303755	3-101331563-A-AAATAATAAT	-230299	331	429	0.477629	1	9.77593e-05	0.0940735	0.0238862	0.144786	0.146361	0.0609007	0.000237833
ENSG00000087995.15	5327	1.05113	611.22	321.488	0.000292771	17-62409217-T-C	-14650	197	237	0.26392	1	8.96286e-05	-0.191082	0.0482523	0.145485	0.146416	0.0609188	0.000229212
ENSG00000101412.12	5414	1.0497	565.409	325.24	0.000316022	20-32796995-C-T	-889409	25	26	0.0288889	1	0.000107469	-0.481909	0.123103	0.145985	0.146673	0.0610207	0.000246896
ENSG00000188827.10	7796	1.05714	1219.32	331.197	0.000149114	16-4232177-G-GA	620579	27	27	0.03	1	5.3158e-05	-0.374767	0.0916672	0.146985	0.146705	0.061029	0.000116639
ENSG00000120705.12	4266	1.0336	443.236	326.185	0.000388591	5-139494042-G-A	950742	276	381	0.424276	1	0.000139317	-0.0977889	0.0254061	0.147485	0.146807	0.0610667	0.000302324
ENSG00000143155.12	7930	1.06436	1146.83	329.967	0.000161307	1-168133362-G-A	-45571	31	32	0.0355556	1	5.62654e-05	-0.259091	0.0635875	0.147585	0.146833	0.0610723	0.00012624
ENSG00000268670.1	8925	1.04244	1981.37	341.682	8.88266e-05	19-4643737-C-A	580988	28	29	0.0322222	1	3.92874e-05	0.684881	0.164591	0.147685	0.146897	0.0610943	6.91844e-05
ENSG00000274929.1	6958	1.04275	692.196	329.403	0.000254587	13-49530919-C-T	998320	91	100	0.111111	1	9.30196e-05	0.360863	0.0913391	0.145585	0.14699	0.0611279	0.000198175
ENSG00000168556.6	9652	1.04738	2051.78	343.732	8.6917e-05	4-183792415-GAA-G	287421	79	85	0.0950783	1	4.0465e-05	-0.322917	0.0777357	0.149585	0.147135	0.0611833	6.76502e-05
ENSG00000156671.12	4959	1.03179	535.105	329.21	0.000321383	10-75329155-A-AT	229569	18	19	0.0211111	1	0.00012058	-0.145964	0.0375647	0.145285	0.147183	0.0611985	0.000249267
ENSG00000236352.1	8864	1.0511	1422.87	333.054	0.000126543	20-53255499-G-A	-686676	47	47	0.0522222	1	4.6396e-05	0.654962	0.158925	0.148485	0.147281	0.0612342	9.84642e-05
ENSG00000184357.4	7468	1.02443	266.479	300.463	0.000634723	6-27330051-G-T	-537478	113	124	0.138085	1	0.000132187	0.31387	0.081263	0.150585	0.147339	0.0612533	0.000491005
ENSG00000162735.18	7613	1.04338	1123.01	336.304	0.000157635	1-159763021-T-G	-523327	228	264	0.294183	1	6.44686e-05	0.156867	0.0388154	0.147685	0.147412	0.0612789	0.000122353
ENSG00000011143.16	5644	1.04801	932.595	331.577	0.000191979	17-57926820-A-C	-292785	114	124	0.137778	1	7.13721e-05	-0.237108	0.0590349	0.142586	0.147495	0.0613036	0.000149063
ENSG00000171552.12	4188	1.04755	346.857	317.019	0.000515493	20-31887040-C-G	163051	10	10	0.0111111	1	0.000155386	-0.278795	0.0729611	0.147285	0.147487	0.0613036	0.000400258
ENSG00000276517.1	6900	1.04175	750.408	325.242	0.000235258	2-32101096-G-A	-425408	115	126	0.14	1	7.66021e-05	-0.306541	0.0766547	0.146085	0.147568	0.0613258	0.000182341
ENSG00000234912.11	9336	1.01671	2049.03	346.579	8.11864e-05	17-77089240-A-G	567	133	146	0.162222	1	4.04381e-05	-0.230479	0.0554809	0.148885	0.147572	0.0613258	6.25904e-05
ENSG00000100226.15	6701	1.05829	913.06	328.147	0.000200961	22-38237139-A-G	-468584	9	9	0.01	1	6.89009e-05	-0.301902	0.0750056	0.147885	0.147637	0.0613479	0.000156204
ENSG00000164830.18	7058	1.05934	598.829	317.703	0.000307382	8-106413147-A-T	53671	261	314	0.349666	1	8.61359e-05	-0.0646557	0.0162863	0.144586	0.147758	0.0613933	0.000238774
ENSG00000110536.13	5415	1.03975	236.928	310.427	0.000742801	11-48126145-G-A	560348	169	197	0.218889	1	0.000204805	0.21629	0.0576798	0.148385	0.147828	0.0614174	0.000574454
ENSG00000116251.9	8057	1.04907	1125.47	326.988	0.000159874	1-5677021-T-C	-532368	265	322	0.358575	1	5.15099e-05	0.0626746	0.0153015	0.147685	0.147853	0.0614228	0.000123848
ENSG00000272211.1	7186	1.05645	595.6	323.865	0.000307355	2-196131866-A-T	-19397	225	270	0.300668	1	0.000100622	0.144611	0.0367856	0.147685	0.14791	0.0614415	0.000238362
ENSG00000176160.10	5429	1.03279	940.448	338.57	0.000184387	17-58234519-A-G	-253865	30	30	0.0333333	1	8.11162e-05	-0.374344	0.0939424	0.152485	0.148001	0.0614744	0.000142206
ENSG00000177830.17	7818	1.03327	1143.73	333.397	0.000151806	11-943231-A-G	28173	21	21	0.0243056	1	5.74147e-05	-0.260336	0.0639704	0.151585	0.148016	0.0614758	0.000117077
ENSG00000141424.12	6413	1.06216	708.166	324.227	0.000262142	18-36328975-G-A	199590	11	12	0.0133333	1	8.45399e-05	-0.357617	0.0899759	0.148485	0.148054	0.0614867	0.000203325
ENSG00000223508.5	5977	1.05698	694.723	318.923	0.00026421	8-257428-C-T	25292	48	52	0.0577778	1	7.44599e-05	0.417971	0.104337	0.147685	0.148118	0.0615037	0.000204624
ENSG00000177374.12	8808	1.02771	1837.54	339.954	9.33211e-05	17-1272100-G-A	-782054	20	20	0.0222222	1	3.96425e-05	0.508433	0.12225	0.148185	0.148119	0.0615037	7.18332e-05
ENSG00000196611.4	8633	1.04003	728.337	318.827	0.000242425	11-102827000-G-A	28840	317	413	0.458889	1	6.71651e-05	-0.207893	0.0515694	0.145085	0.148154	0.0615136	0.000187049
ENSG00000280012.2	4273	1.03155	434.63	328.124	0.000398237	10-46025162-G-C	-38088	13	13	0.0144444	1	0.000149939	0.812924	0.212236	0.148785	0.148172	0.0615158	0.000306686
ENSG00000161958.10	7905	1.0135	1636.53	343.973	0.000101375	17-6756905-G-A	-681368	36	38	0.0424107	1	4.81416e-05	0.498978	0.121338	0.148785	0.148276	0.0615541	7.77033e-05
ENSG00000183508.4	6566	1.04333	748.586	329.871	0.00023805	1-117972776-GA-G	366842	305	402	0.447545	1	8.72053e-05	-0.121534	0.0306373	0.151485	0.148371	0.0615838	0.000183519
ENSG00000243445.1	7537	1.01909	1076.71	331.69	0.000156285	16-1890119-G-T	-442613	10	10	0.0111111	1	5.67703e-05	-0.896688	0.220188	0.145385	0.148367	0.0615838	0.000119861
ENSG00000164190.17	7097	1.05815	637.579	320.199	0.000289261	5-36175685-A-G	-701074	37	40	0.0445434	1	8.55306e-05	0.109855	0.0276595	0.149485	0.148419	0.0615961	0.000223609
ENSG00000148985.19	9968	1.03999	1332.61	328.293	0.000132746	11-3240707-C-T	-557112	18	19	0.0211111	1	4.31481e-05	0.512229	0.123767	0.146385	0.148424	0.0615961	0.000102226
ENSG00000260871.1	5998	1.02469	647.692	319.259	0.000263468	5-90288889-TTATA-T	-100474	34	39	0.0439189	1	7.4868e-05	0.523566	0.13074	0.147085	0.148454	0.0616036	0.000202188
ENSG00000272173.1	8064	1.03612	1444.81	340.693	0.000121399	12-7178280-AACACACACACAC-A	233901	168	217	0.247153	1	5.39555e-05	-0.252273	0.0617599	0.147785	0.148501	0.0616179	9.33605e-05
ENSG00000136999.4	7961	1.06498	762.709	324.978	0.000245835	8-118544246-A-G	-872060	182	207	0.23	1	8.00296e-05	0.155091	0.0388879	0.147385	0.148575	0.0616439	0.000190095
ENSG00000259374.2	7335	1.04945	745.837	327.223	0.00024288	14-103137885-A-G	-1790	125	143	0.158889	1	8.3526e-05	-0.306591	0.0770799	0.147385	0.148695	0.0616885	0.000187056
ENSG00000117118.9	7106	1.03609	1214.52	340.31	0.000144683	1-17679445-G-A	625275	12	12	0.0133333	1	6.48053e-05	-0.42538	0.10529	0.147185	0.148769	0.0617143	0.000111055
ENSG00000255823.4	9120	1.05443	1285.28	333.003	0.000142717	11-9540359-GT-G	-968830	14	16	0.0177778	1	5.30314e-05	0.696235	0.170274	0.150085	0.148843	0.0617401	0.000109914
ENSG00000074964.16	7535	1.04609	1348.96	335.974	0.000133601	1-17823872-C-T	284037	28	31	0.0344444	1	5.31851e-05	-0.228386	0.0558645	0.145985	0.149054	0.0618226	0.000102562
ENSG00000128050.8	9052	1.03893	1169.36	334.764	0.000151637	4-56594130-G-C	158389	156	180	0.2	1	5.93816e-05	0.118485	0.0291733	0.147285	0.149111	0.0618413	0.000116183
ENSG00000181924.6	6115	1.05084	609.909	325.046	0.000298879	11-73058223-C-T	-818745	14	14	0.0155556	1	0.000100326	0.421307	0.10715	0.152285	0.149139	0.0618453	0.000229538
ENSG00000247373.3	7376	1.03961	851.409	327.222	0.000208637	12-124439737-C-CAG	854622	17	17	0.0191011	1	7.02275e-05	-0.769313	0.191353	0.146785	0.149144	0.0618453	0.000159843
ENSG00000172432.18	6877	1.04694	1216.47	332.677	0.000148647	6-43882767-A-G	253605	31	35	0.0388889	1	5.50456e-05	-0.255862	0.0627131	0.146485	0.149254	0.061886	0.000113972
ENSG00000213937.3	6828	1.03775	1066.95	330.801	0.000166256	16-2262452-C-T	-750004	58	66	0.0733333	1	5.94919e-05	-0.163044	0.0401491	0.146385	0.149558	0.0620072	0.00012695
ENSG00000211883.1	8909	1.02687	1555.87	342.085	0.000111177	14-21701780-G-C	-837293	27	28	0.0311111	1	5.07535e-05	0.725474	0.176964	0.147985	0.149616	0.0620261	8.46541e-05
ENSG00000115128.6	6952	1.0316	638.591	324.416	0.000274165	2-23707844-A-G	-368599	116	137	0.152222	1	8.94418e-05	0.0930934	0.023505	0.152085	0.149756	0.0620792	0.000208775
ENSG00000111667.13	7977	1.05288	1328.91	335.94	0.000138434	12-6725351-A-G	-126777	17	18	0.02	1	5.52816e-05	0.189158	0.0463756	0.150485	0.149768	0.0620792	0.000105896
ENSG00000146955.10	6783	1.03954	1177.86	339.826	0.000151757	7-140403947-T-TGAGA	-96	135	147	0.163333	1	6.74847e-05	0.291052	0.0722185	0.149085	0.150052	0.0621873	0.000115523
ENSG00000227032.1	6814	1.02466	898.026	335.19	0.000192192	10-95968159-C-T	-653548	320	402	0.447545	1	7.81929e-05	0.211163	0.0528712	0.149885	0.150053	0.0621873	0.000145817
ENSG00000267036.2	7047	1.03152	1989.78	345.602	8.82308e-05	19-352169-G-A	-239131	19	20	0.0222222	1	4.31546e-05	-0.772367	0.186624	0.149585	0.150156	0.0622253	6.69951e-05
ENSG00000163788.13	6048	1.04432	691.685	327.231	0.000261507	3-43679720-C-T	393208	9	9	0.0100223	1	9.08902e-05	0.22372	0.0565438	0.150485	0.150173	0.062227	0.000199114
ENSG00000234174.1	6791	1.04506	690.678	324.7	0.000262807	2-113852234-T-C	676874	170	196	0.217778	1	8.58036e-05	0.28831	0.0726057	0.147285	0.150431	0.062329	0.000199776
ENSG00000084207.15	5947	1.03966	611.463	323.822	0.000293565	11-67641661-C-A	58066	37	41	0.0455556	1	9.53371e-05	0.111277	0.0282094	0.152285	0.150628	0.0624059	0.000222584
ENSG00000279594.1	6221	1.0218	918.397	337.641	0.000187602	14-74220778-C-A	-792073	313	405	0.451002	1	8.08341e-05	0.263406	0.066088	0.149185	0.150767	0.0624534	0.000141524
ENSG00000104825.16	7884	1.05209	962.655	328.634	0.000192066	19-38940262-A-G	40310	182	216	0.24	1	6.6265e-05	0.0675373	0.0167394	0.152385	0.150758	0.0624534	0.000145894
ENSG00000179331.2	7290	1.03662	730.515	328.772	0.000244378	11-108657133-T-C	728630	31	32	0.0355556	1	8.74267e-05	0.399763	0.100791	0.149285	0.150851	0.0624832	0.000184874
ENSG00000266980.1	7738	1.02724	1074.49	331.4	0.00016262	17-76319820-G-T	499901	10	10	0.0111111	1	5.89284e-05	1.33398	0.328299	0.149085	0.150926	0.0625093	0.000122694
ENSG00000064999.13	7252	1.05106	724.891	323.835	0.000254828	6-35267287-A-G	378022	63	67	0.0747768	1	8.10208e-05	0.198636	0.0498446	0.149785	0.150972	0.0625234	0.000193239
ENSG00000166856.2	4735	1.0334	573.301	326.884	0.000309357	12-56299100-TC-T	-695346	32	35	0.0388889	1	0.000109171	0.652956	0.166965	0.151485	0.150995	0.0625278	0.000233626
ENSG00000240449.1	8087	1.02992	1244.63	335.688	0.000141378	7-151077221-G-A	706066	29	29	0.032294	1	5.62286e-05	-0.713221	0.175036	0.149685	0.151021	0.0625335	0.000106662
ENSG00000279900.1	7945	1.03389	733.048	328.214	0.000242717	11-83126821-C-T	43134	17	17	0.0194064	1	8.55558e-05	0.763842	0.192325	0.153085	0.151283	0.0626372	0.00018295
ENSG00000039523.19	4367	1.03187	294.487	321.286	0.000602014	16-67593151-G-A	74733	42	44	0.0488889	1	0.000205821	-0.157169	0.041928	0.150185	0.151475	0.0627064	0.000452975
ENSG00000127526.14	9383	1.04454	1314.9	336.512	0.000138887	19-17072595-G-C	500213	226	262	0.291295	1	5.62994e-05	-0.124199	0.0304828	0.154685	0.151467	0.0627064	0.000104807
ENSG00000131462.7	5121	1.06175	542.812	321.141	0.000350215	17-41644904-G-A	-964824	82	90	0.1	1	0.000109388	0.223324	0.0571127	0.148685	0.15164	0.06277	0.000264985
ENSG00000081041.8	6253	1.03641	721.846	333.714	0.000249027	4-74201568-ATT-A	102275	154	181	0.201559	1	0.000100759	0.293915	0.0747714	0.155284	0.151912	0.0628776	0.000186994
ENSG00000188015.9	6679	1.04796	666.068	328.439	0.000277451	1-152810740-C-T	-738632	33	36	0.04	1	0.000100164	0.626378	0.15929	0.149585	0.152062	0.0629346	0.000208677
ENSG00000247315.3	6008	1.03752	1533.93	342.597	0.00011768	20-965666-C-G	668698	146	175	0.194444	1	5.47107e-05	-0.127958	0.0313518	0.151885	0.152134	0.0629591	8.82519e-05
ENSG00000170584.10	7758	1.0641	861.982	324.244	0.000222592	5-163900585-G-A	440445	104	111	0.123333	1	7.00671e-05	-0.141143	0.035102	0.149385	0.15222	0.0629848	0.000167842
ENSG00000265413.1	8788	1.03971	1298.62	329.851	0.000139788	18-7775839-C-T	-627008	61	66	0.0733333	1	4.76993e-05	-0.464204	0.112821	0.154285	0.152213	0.0629848	0.000104827
ENSG00000197251.3	19842	1.02297	1129.16	325.99	0.000154612	6-33593119-A-G	-219	176	193	0.214444	1	4.82765e-05	0.323105	0.0785831	0.155384	0.152244	0.0629898	0.000115461
ENSG00000185386.14	7508	1.03367	1103.05	326.749	0.000162332	22-50273956-T-C	3189	173	204	0.229213	1	5.20852e-05	-0.140287	0.0342725	0.154785	0.152263	0.0629926	0.000121519
ENSG00000198876.12	6854	1.03878	636.988	324.975	0.00028468	9-33342128-T-TCA	-785271	35	36	0.0408163	1	9.47072e-05	-0.19424	0.0492206	0.154085	0.152382	0.0630367	0.000213191
ENSG00000090861.15	5638	1.03634	411.57	315.857	0.000438144	16-70193463-C-T	-96080	288	379	0.422122	1	0.000124739	-0.0749199	0.0193237	0.151385	0.152405	0.0630413	0.000327882
ENSG00000250486.3	9887	1.06075	1100.15	329.906	0.000173393	4-164391888-C-T	-565060	191	226	0.251111	1	6.09659e-05	0.227165	0.0560208	0.152085	0.152461	0.0630579	0.000130432
ENSG00000182325.10	5559	1.04864	742.565	325.339	0.000249958	8-144296281-T-C	-62231	57	64	0.0712695	1	8.23216e-05	0.175998	0.0442077	0.151485	0.15247	0.0630579	0.000187502
ENSG00000010256.10	3248	1.00625	239.737	322.498	0.000700888	3-49206625-G-T	595649	12	13	0.0144444	1	0.000252227	-0.153013	0.0414073	0.150485	0.152562	0.0630911	0.000520131
ENSG00000131019.10	9027	1.04562	1113.13	327.938	0.000165781	6-150067994-T-G	-1101	316	433	0.481111	1	5.50467e-05	0.252792	0.0619608	0.151685	0.152624	0.0631117	0.000124138
ENSG00000224287.2	9382	1.02197	1421.44	332.606	0.000122906	2-233854278-C-G	-14166	302	392	0.436384	1	4.43726e-05	0.252529	0.0611164	0.153085	0.152681	0.0631252	9.14804e-05
ENSG00000273419.1	8495	1.04953	1139.54	330.342	0.000163449	7-149024339-AT-A	-836043	40	46	0.0511111	1	5.76712e-05	-0.484979	0.119202	0.154385	0.152675	0.0631252	0.000122459
ENSG00000082515.17	7612	1.03874	767.423	323.365	0.000236839	5-155115149-C-A	174079	176	202	0.224944	1	7.3574e-05	-0.111755	0.0278766	0.154185	0.152724	0.0631381	0.000176942
ENSG00000258316.1	7702	1.0211	791.033	325.267	0.00022059	12-62244758-A-C	9243	228	265	0.2951	1	7.11937e-05	0.25588	0.063699	0.151585	0.15281	0.0631685	0.000164007
ENSG00000164068.15	3477	1.03753	204.574	314.983	0.000886603	3-49314794-G-A	-374708	22	22	0.0244989	1	0.000280754	-0.222751	0.0607446	0.152585	0.152883	0.0631938	0.000661517
ENSG00000185220.11	4349	1.05657	364.326	317.959	0.000520715	1-247909227-A-G	-996969	292	383	0.425556	1	0.000160807	-0.104225	0.0273389	0.158784	0.153063	0.0632631	0.000389749
ENSG00000170473.16	6439	1.04096	697.538	329.833	0.000262822	12-55602005-C-G	-330555	309	399	0.444064	1	9.74562e-05	-0.0925608	0.0234975	0.154285	0.153233	0.063328	0.000195771
ENSG00000233436.7	7027	1.0439	469.733	322.143	0.00039306	11-58016942-G-A	265161	306	396	0.44	1	0.000128152	0.215886	0.0557808	0.152185	0.153295	0.0633486	0.000292867
ENSG00000226085.3	5926	1.02722	768.686	329.784	0.000231383	22-39004081-C-T	-871208	25	26	0.0289532	1	8.42631e-05	-0.513395	0.129143	0.152885	0.153479	0.0634199	0.000171488
ENSG00000198258.10	8214	1.02566	1076.75	334.732	0.000164767	19-10064759-T-C	236867	83	91	0.101336	1	6.50997e-05	0.111849	0.0276925	0.152685	0.15364	0.0634811	0.000121933
ENSG00000059145.18	9246	1.01869	1578.09	338.337	0.000110617	16-1006709-C-T	-408042	99	108	0.12	1	4.58479e-05	-0.109342	0.0265131	0.153585	0.153682	0.0634934	8.16941e-05
ENSG00000196497.16	8009	1.02588	1299.4	339.716	0.000136745	14-24171788-T-TGCGGCGGGGGA	-17176	83	89	0.0991091	1	6.00087e-05	0.169853	0.0418472	0.154385	0.153784	0.0635306	0.0001011
ENSG00000111678.10	8068	1.03516	1270.42	333.157	0.000143164	12-6534973-C-T	-408460	14	14	0.0155556	1	5.34301e-05	0.342154	0.0837156	0.154785	0.154021	0.0636233	0.000105915
ENSG00000185946.15	7637	1.03301	545.031	326.725	0.000332036	1-102645377-G-A	-880314	69	75	0.0833333	1	0.000117902	-0.122436	0.0314637	0.155084	0.154035	0.0636241	0.000245497
ENSG00000154582.16	7283	1.05453	874.978	327.892	0.000217332	8-74815891-C-A	843604	36	38	0.0422222	1	7.4838e-05	-0.314625	0.0785634	0.152985	0.154062	0.0636302	0.00016149
ENSG00000204389.9	29023	1.0747	594.083	295.94	0.000334787	6-32719581-A-G	904117	120	131	0.14588	1	5.2624e-05	-0.0832656	0.0203544	0.157284	0.154095	0.0636389	0.000249876
ENSG00000186162.10	7747	1.04842	1374.66	334.776	0.000136574	3-9987636-G-A	-38729	53	57	0.0634744	1	5.2851e-05	-0.306742	0.0750028	0.152385	0.154206	0.0636743	0.000101236
ENSG00000170899.10	8095	1.06415	934.572	326.832	0.000208096	6-52998688-G-GTGT	3310	289	357	0.397321	1	6.93251e-05	-0.206316	0.051277	0.155084	0.154205	0.0636743	0.000154826
ENSG00000121864.9	6862	1.05772	764.949	325.695	0.000250885	3-179513369-A-G	190378	123	132	0.146993	1	8.34163e-05	-0.110585	0.0277997	0.152885	0.154365	0.063735	0.000186183
ENSG00000177238.13	3793	1.05779	399.727	317.881	0.000480169	16-32060037-A-C	846016	9	9	0.0100446	1	0.000145962	1.20015	0.312771	0.152685	0.154379	0.0637359	0.000356316
ENSG00000135503.12	8348	1.03788	1213	336.719	0.000151379	12-52279476-C-A	327809	284	350	0.388889	1	6.2279e-05	0.107506	0.0265459	0.152985	0.154494	0.0637782	0.000111704
ENSG00000177084.16	5782	1.04729	755.779	327.079	0.000248436	12-132728853-CCT-C	41494	25	27	0.03	1	8.54019e-05	0.357926	0.0901109	0.151585	0.154614	0.0638225	0.000183598
ENSG00000274093.1	5948	1.03847	414.824	313.539	0.000443749	16-69169060-A-G	-463081	14	14	0.0155556	1	0.000119523	0.861042	0.221467	0.152785	0.154684	0.0638463	0.000327084
ENSG00000253957.1	7159	1.06297	601.404	317.607	0.000323578	14-105919282-C-T	-338941	28	28	0.0311804	1	9.126e-05	-0.612749	0.154908	0.156384	0.154697	0.0638469	0.000239891
ENSG00000276334.1	6889	1.03637	752.46	326.539	0.000243595	2-32521538-G-C	-389	261	330	0.367483	1	8.23794e-05	0.229288	0.0575955	0.153285	0.154752	0.0638643	0.00017937
ENSG00000259248.5	7096	1.04243	783.434	323.85	0.000237464	15-63527228-G-A	-74067	221	263	0.292222	1	7.47232e-05	-0.160083	0.0399697	0.155284	0.154886	0.0639145	0.000174958
ENSG00000212607.1	8413	1.03916	987.868	326.604	0.000186982	11-7783804-G-A	-901635	29	30	0.0333333	1	6.09868e-05	0.759302	0.187254	0.153785	0.154935	0.0639295	0.000137606
ENSG00000107014.8	8667	1.03497	1304.93	331.843	0.000140252	9-5336412-T-A	31443	217	273	0.304251	1	5.04544e-05	0.205483	0.050106	0.152685	0.154997	0.0639501	0.000103064
ENSG00000232684.1	7705	1.03047	1349.72	337.662	0.00013424	13-113125727-T-C	371034	133	151	0.167778	1	5.58237e-05	-0.324818	0.0796813	0.154385	0.155056	0.0639693	9.84952e-05
ENSG00000266601.1	6524	1.06233	528.006	318.557	0.000369068	17-47296478-T-C	-636628	119	130	0.144444	1	0.00010905	0.362771	0.0927564	0.157884	0.155122	0.0639918	0.0002728
ENSG00000180773.14	6861	1.03769	780.909	332.603	0.000236084	11-92210307-C-G	-987657	69	78	0.0866667	1	9.23869e-05	-0.176835	0.0447398	0.156884	0.155154	0.0639999	0.00017342
ENSG00000277423.1	7357	1.04405	758.32	324.669	0.000246805	12-121676687-T-C	972820	105	116	0.129176	1	7.97657e-05	0.363291	0.0910736	0.155684	0.155225	0.064024	0.000181494
ENSG00000170832.12	5302	1.01299	565.442	331.985	0.000308086	17-60868058-C-G	445588	10	10	0.0114679	1	0.000122782	0.300961	0.0775453	0.154985	0.155359	0.0640691	0.000224567
ENSG00000128789.20	8276	1.04648	1150.84	329.465	0.000163686	18-12902632-G-C	244497	235	273	0.303371	1	5.64651e-05	0.111121	0.0272778	0.156384	0.155359	0.0640691	0.000120333
ENSG00000124006.14	7264	1.04987	890.239	328.776	0.000213263	2-218810840-G-T	-761019	81	91	0.101336	1	7.49031e-05	0.506668	0.126524	0.153385	0.155384	0.0640741	0.000156884
ENSG00000211637.2	7598	1.03219	1245.28	341.708	0.00014646	22-22588914-G-A	557980	34	35	0.0388889	1	6.79855e-05	0.334616	0.0830655	0.152985	0.15543	0.0640883	0.000107233
ENSG00000125818.17	9347	1.03989	2000.38	338.475	9.28255e-05	20-843879-G-T	-269384	202	226	0.251111	1	3.79048e-05	0.0626197	0.015018	0.159484	0.155451	0.0640916	6.80855e-05
ENSG00000168679.17	7153	1.04589	1085.97	334.196	0.00017338	1-110447016-G-A	55934	256	317	0.352222	1	6.79927e-05	-0.20541	0.0509915	0.153085	0.155488	0.0641017	0.00012733
ENSG00000231684.3	7356	1.05385	771.698	324.968	0.000248531	1-182608250-A-G	272249	147	168	0.186667	1	8.10193e-05	-0.27125	0.0680657	0.155884	0.155563	0.0641173	0.000182787
ENSG00000234076.1	8146	1.03532	1438.48	338.273	0.000127825	3-188584763-T-C	-362876	34	34	0.0377778	1	5.37087e-05	-0.567956	0.139006	0.154185	0.155562	0.0641173	9.3579e-05
ENSG00000110696.9	6159	1.02093	751.623	336.382	0.000236524	11-16507039-T-C	-106093	306	406	0.451111	1	0.000101405	-0.0501484	0.0127629	0.155684	0.155558	0.0641173	0.000172525
ENSG00000281912.1	5429	1.03436	561.414	330.023	0.000326828	1-44731046-C-A	-572864	249	304	0.33817	1	0.000125294	-0.235592	0.0607828	0.154485	0.155593	0.0641247	0.000239164
ENSG00000138069.16	7798	1.04191	1209.94	335.135	0.000154417	2-65186733-T-C	56627	59	66	0.0736607	1	6.11721e-05	-0.138559	0.0341768	0.155984	0.155685	0.0641526	0.00011314
ENSG00000272459.1	6907	1.05924	1169.59	333.271	0.000166107	5-177511342-A-G	-43482	316	407	0.453229	1	6.33091e-05	-0.274377	0.0678179	0.156884	0.155675	0.0641526	0.000122233
ENSG00000231848.1	8439	1.05429	1268.14	328.514	0.000151666	2-45956285-T-G	959872	307	397	0.441111	1	5.05054e-05	-0.248152	0.0605141	0.151585	0.155827	0.0641905	0.000111359
ENSG00000280285.1	9221	1.03293	1001.24	322.052	0.000182944	4-56111219-T-C	-554475	43	45	0.05	1	5.27338e-05	0.528867	0.129298	0.151785	0.155814	0.0641905	0.000133622
ENSG00000113456.18	8301	1.0477	928.604	329.914	0.000204056	5-35167138-CATCTATCTATCT-C	248149	13	13	0.0146396	1	7.33234e-05	-0.439526	0.109614	0.156784	0.155823	0.0641905	0.000149588
ENSG00000135469.13	5541	1.03129	697.518	331.91	0.00026161	12-56113918-T-C	-152940	36	37	0.0411111	1	0.000101963	-0.351237	0.0894219	0.157884	0.155824	0.0641905	0.000190988
ENSG00000225886.3	4976	1.06987	535.346	323.008	0.000372151	1-27706585-C-T	37117	23	23	0.0259594	1	0.000122852	0.474116	0.122165	0.154785	0.155949	0.0642357	0.000274063
ENSG00000229325.1	9883	1.05645	1392.26	327.479	0.000139129	3-194610673-C-T	-672068	13	13	0.0144444	1	4.45348e-05	-0.538998	0.130474	0.157884	0.156162	0.0643184	0.000101979
ENSG00000225111.1	7193	1.03112	845.972	326.207	0.000216178	2-207523530-A-G	-346385	26	26	0.0289532	1	7.12612e-05	0.732075	0.182254	0.156484	0.156203	0.0643251	0.000157405
ENSG00000273476.1	5750	1.03954	745.991	330.379	0.000249941	10-101832296-CTGTGTG-C	864608	122	139	0.15724	1	9.33094e-05	-0.183233	0.0463878	0.156784	0.156194	0.0643251	0.000182394
ENSG00000160999.10	6662	1.04562	685.606	326.516	0.000275931	7-102759410-C-T	474319	116	122	0.136161	1	9.49407e-05	0.111769	0.0283267	0.158384	0.156292	0.0643565	0.000201538
ENSG00000226084.5	6909	1.03511	743.064	325.451	0.00024865	1-76590402-A-T	-538712	133	146	0.162584	1	8.20585e-05	0.151025	0.0379273	0.158784	0.156351	0.0643656	0.000181054
ENSG00000264943.1	4954	1.0293	498.347	328.655	0.000365749	17-30737059-C-T	112646	49	56	0.0623608	1	0.000137818	0.540018	0.140199	0.156584	0.156345	0.0643656	0.000265935
ENSG00000132669.12	7384	1.05736	1168.95	334.182	0.000166233	20-19948343-C-T	61822	87	95	0.105556	1	6.48421e-05	-0.150413	0.0372314	0.157984	0.156335	0.0643656	0.000121734
ENSG00000168890.13	7286	1.01893	766.614	328.811	0.000232155	2-84855421-A-T	-747277	183	211	0.234444	1	8.25567e-05	-0.134686	0.0338367	0.159884	0.156406	0.0643726	0.000168266
ENSG00000213700.3	5812	1.0495	380.216	320.966	0.00050223	10-73099594-C-T	92999	151	187	0.207778	1	0.000165549	0.220606	0.0579798	0.156684	0.156395	0.0643726	0.000366939
ENSG00000130749.9	7634	1.03139	1345.41	337.129	0.000136201	19-47053044-C-T	-60708	278	351	0.390869	1	5.59649e-05	-0.0832518	0.0204256	0.157384	0.156398	0.0643726	9.90465e-05
ENSG00000113048.16	6121	1.06029	715.797	328.169	0.000273406	5-71890345-A-G	-430021	257	303	0.336667	1	9.78559e-05	-0.100655	0.0255589	0.153185	0.156433	0.064379	0.000200233
ENSG00000265579.1	10187	1.0365	1328.02	333.368	0.000139768	18-72316551-G-A	-429410	9	9	0.01	1	5.22961e-05	-0.959655	0.234502	0.152585	0.156549	0.0644215	0.00010167
ENSG00000266265.2	6917	1.0288	1200.9	336.048	0.00015189	7-129824951-G-A	-909110	73	75	0.0833333	1	6.14633e-05	0.419293	0.103452	0.156484	0.156608	0.0644404	0.000110224
ENSG00000135119.14	7823	1.05322	1373.28	332.532	0.000140545	12-116933021-T-TAA	194843	303	418	0.465479	1	5.14909e-05	0.222821	0.0543988	0.152485	0.156707	0.0644743	0.000102561
ENSG00000121297.6	6470	1.02654	1243.54	344.529	0.000146019	19-30808091-CTTT-C	-541456	340	436	0.485327	1	7.25852e-05	0.142014	0.0353951	0.158584	0.156715	0.0644743	0.000105823
ENSG00000254454.2	6732	1.05206	748.832	324.706	0.000257107	11-62409248-A-G	38102	57	61	0.0680804	1	8.36824e-05	0.591494	0.148725	0.157284	0.156736	0.064478	0.000187533
ENSG00000029363.16	6108	1.01768	898.871	337.91	0.000197933	6-135933019-A-T	-356832	10	10	0.0111111	1	8.63371e-05	0.231294	0.05827	0.157784	0.156788	0.0644943	0.000143037
ENSG00000235330.2	8748	1.02782	1301.55	328.41	0.000140233	9-376584-T-TA	-101166	54	59	0.0655556	1	4.60714e-05	-0.530815	0.128748	0.158984	0.157035	0.0645908	0.000101443
ENSG00000182541.17	7100	1.04192	594.354	319.285	0.000317239	22-32082985-A-AG	870711	48	50	0.0556793	1	9.3062e-05	0.122786	0.0310796	0.156284	0.157054	0.0645934	0.000230309
ENSG00000256690.1	6819	1.04609	717.884	324.142	0.000265264	11-63617922-C-CT	785688	248	314	0.349776	1	8.55158e-05	0.244943	0.0616715	0.156084	0.157111	0.0646115	0.000192709
ENSG00000143977.13	7908	1.03366	838.36	326.759	0.000220838	2-69768448-A-G	-525323	261	345	0.383333	1	7.40568e-05	-0.0839826	0.0209573	0.155484	0.157147	0.0646213	0.000159879
ENSG00000105402.7	7511	1.04758	1308.28	337.854	0.000146153	19-47974585-C-T	459345	25	25	0.0277778	1	6.16344e-05	0.208363	0.0514177	0.154885	0.157209	0.0646419	0.000106146
ENSG00000131187.9	6680	1.04372	1186.84	335.052	0.000159753	5-178047495-C-T	637919	31	33	0.0375854	1	6.3403e-05	-0.32918	0.0813706	0.158284	0.157254	0.0646553	0.000115874
ENSG00000078177.13	7865	1.02027	1153.7	333.766	0.000155708	4-40086963-G-A	30137	131	144	0.16	1	5.96309e-05	0.0914642	0.0225258	0.157084	0.1573	0.0646687	0.000112209
ENSG00000062716.12	4503	1.03118	373.952	322.354	0.000493342	17-59921769-A-ATAC	214577	38	38	0.0422222	1	0.000167525	0.150092	0.0394789	0.155184	0.157495	0.0647438	0.000356104
ENSG00000117228.9	6457	1.03473	686.354	331.281	0.000271195	1-89959043-G-T	893683	11	11	0.0122222	1	0.000104583	-0.423394	0.107967	0.154185	0.157579	0.0647675	0.000195821
ENSG00000138018.17	5475	1.05332	685.336	324.792	0.000283292	2-26610430-G-C	264344	34	37	0.0411111	1	9.37484e-05	-0.199769	0.0505889	0.155684	0.157576	0.0647675	0.000205548
ENSG00000279822.1	5496	1.02697	569.321	319.202	0.000321128	10-48624658-T-G	178838	315	432	0.481069	1	9.41982e-05	0.233749	0.0592119	0.157384	0.15759	0.0647675	0.000231381
ENSG00000244476.2	9105	1.02216	1429.56	337.852	0.000126505	6-10566141-C-T	-545591	49	53	0.0588889	1	5.2527e-05	0.585425	0.143092	0.159184	0.157627	0.0647777	9.10072e-05
ENSG00000263353.3	1152	1.0359	171.08	331.014	0.00109093	1-121020794-A-G	131048	9	9	0.0100897	1	0.000499298	1.0225	0.291166	0.156584	0.157653	0.0647833	0.000787666
ENSG00000197150.12	8590	1.06599	1510.08	333.998	0.00013237	7-151030897-A-G	2475	303	390	0.433333	1	5.00161e-05	-0.0788679	0.0192216	0.157284	0.157718	0.0648048	9.62581e-05
ENSG00000261504.1	6998	1.02743	740.297	330.026	0.00024754	1-182483194-G-A	-132060	175	203	0.226562	1	9.15001e-05	-0.282692	0.0714786	0.157884	0.157768	0.0648203	0.000178165
ENSG00000188868.13	6941	1.03806	834.523	328.545	0.000225165	19-12166454-A-G	-167266	137	157	0.174444	1	7.92081e-05	0.162707	0.0407714	0.160784	0.157849	0.0648483	0.000162431
ENSG00000160741.16	6254	1.02824	794.55	331.28	0.000231263	1-153880266-A-G	-78359	56	56	0.0622222	1	8.73882e-05	0.0982673	0.0247752	0.162284	0.157892	0.0648559	0.000166346
ENSG00000173862.3	7692	1.03767	918.11	334.535	0.000204541	7-33639045-C-T	-86936	24	24	0.0266667	1	8.24813e-05	0.747267	0.187723	0.156984	0.157886	0.0648559	0.000147501
ENSG00000179361.17	5269	1.02653	695.214	331.567	0.000263359	15-75219250-G-T	678073	41	42	0.0466667	1	0.000101883	0.152012	0.0386988	0.164784	0.15795	0.0648745	0.000189272
ENSG00000265293.2	6514	1.04413	863.418	328.561	0.000220911	17-31803571-C-T	-347933	35	35	0.0390625	1	7.75424e-05	-0.524304	0.131208	0.156584	0.158017	0.0648967	0.000159437
ENSG00000065559.14	8287	1.02368	1620.06	342.5	0.000112365	17-11710747-C-T	-310077	35	37	0.0411111	1	5.18891e-05	-0.17472	0.042675	0.156484	0.15807	0.0649128	8.06256e-05
ENSG00000273289.1	9198	1.0312	1575.87	334.303	0.000117564	22-45403450-C-CTGTT	-649643	314	429	0.477728	1	4.41512e-05	0.274803	0.0664877	0.155084	0.158081	0.0649128	8.45215e-05
ENSG00000164329.13	7533	1.04966	1256.28	339.49	0.000153879	5-79902348-C-T	289928	231	274	0.305122	1	6.79577e-05	-0.0738646	0.0183357	0.161184	0.158151	0.0649365	0.000111119
ENSG00000127554.12	8023	1.04714	1162.61	327.998	0.000165463	16-1122243-C-T	-861964	20	21	0.0233333	1	5.50134e-05	-0.295663	0.072466	0.155284	0.158269	0.0649798	0.000119312
ENSG00000247627.2	6205	1.05396	850.667	330.24	0.000229686	5-135148908-T-C	220879	38	42	0.0466667	1	8.4516e-05	0.25568	0.0643277	0.155784	0.158312	0.0649891	0.000165869
ENSG00000138190.16	7525	1.05825	744.198	325.027	0.000265066	10-92034666-G-A	-800047	250	314	0.349666	1	8.73677e-05	0.0774932	0.0195374	0.157784	0.158317	0.0649891	0.000191625
ENSG00000271009.2	7254	1.0432	1177.15	331.843	0.000162047	16-73427804-G-A	367044	82	85	0.0944444	1	5.93664e-05	0.3566	0.0878002	0.161184	0.158341	0.064994	0.000116671
ENSG00000141522.11	8414	1.03929	1272.2	337.493	0.000148696	17-81940117-G-A	68711	20	21	0.0233333	1	6.22558e-05	0.131298	0.0324201	0.159984	0.158423	0.0650225	0.00010689
ENSG00000262118.1	7493	1.03434	1190.08	333.483	0.000157198	16-3215428-G-C	-153818	215	256	0.285078	1	5.98375e-05	0.26147	0.0644083	0.159784	0.158457	0.065026	0.000112827
ENSG00000267365.1	7529	1.00993	1024.85	336.135	0.000172389	17-70148972-A-G	-20430	47	53	0.0588889	1	7.09136e-05	-0.271836	0.0676547	0.159584	0.158452	0.065026	0.000122905
ENSG00000096654.15	6767	1.0507	277.977	304.114	0.000699083	6-27380029-C-T	-93089	239	285	0.316667	1	0.000163281	0.0971253	0.0255027	0.159284	0.158642	0.0650967	0.000503356
ENSG00000261959.1	6355	1.01619	1461.92	346.955	0.00012289	17-49966449-C-CGT	-198867	27	27	0.0304054	1	6.3874e-05	0.760906	0.188174	0.162584	0.158723	0.0651249	8.76066e-05
ENSG00000253967.1	6584	1.01468	903.886	335.35	0.000198218	8-69702504-T-TAC	-768641	99	107	0.120496	1	8.1249e-05	-0.394848	0.099098	0.156384	0.158856	0.0651743	0.00014112
ENSG00000168003.16	6787	1.05151	793.631	328.252	0.000245779	11-63597384-T-C	741282	146	157	0.174444	1	8.68654e-05	0.118107	0.0297661	0.161184	0.15889	0.065183	0.000176704
ENSG00000261737.1	7811	1.05772	818.915	326.829	0.000241609	1-86748733-A-G	44271	16	16	0.0178174	1	8.22107e-05	-0.866367	0.217598	0.158184	0.158954	0.0652041	0.000173913
ENSG00000214199.3	8073	1.03897	832.556	329.226	0.000227872	2-107540177-T-TC	841501	268	335	0.372222	1	8.16718e-05	-0.072379	0.0181714	0.158784	0.158973	0.0652067	0.000163194
ENSG00000188167.8	8021	1.03331	940.677	329.356	0.00019911	3-33047293-C-T	-47010	49	49	0.0544444	1	7.03124e-05	-0.269156	0.0669528	0.159684	0.158989	0.065208	0.000142362
ENSG00000153922.10	8004	1.04771	542.87	321.845	0.000356534	5-99072656-T-TTGTG	143699	36	37	0.0414798	1	0.000113636	0.125841	0.0322617	0.157284	0.159016	0.0652089	0.000255867
ENSG00000211893.3	8139	1.0594	902.463	327.944	0.000220139	14-105621567-G-A	-23223	54	61	0.0680804	1	7.60413e-05	-0.256799	0.064187	0.155184	0.159007	0.0652089	0.000158472
ENSG00000266777.1	6364	1.01907	856.245	332.619	0.000211671	17-31727351-C-T	-312623	70	77	0.0855555	1	8.17575e-05	0.283412	0.0711575	0.160684	0.159029	0.0652091	0.000150708
ENSG00000211857.1	8957	1.02544	1631.98	342.253	0.000112756	14-23500385-A-G	991044	16	16	0.0177778	1	5.17627e-05	-0.920233	0.224733	0.158784	0.159062	0.0652176	8.04049e-05
ENSG00000184545.10	9101	1.04977	1419.65	333.44	0.000137083	11-1835820-G-A	263900	13	13	0.0144444	1	5.12659e-05	0.545766	0.133207	0.158184	0.159121	0.0652366	9.83593e-05
ENSG00000089692.8	7739	1.05431	1314.25	335.948	0.000149604	12-6026329-A-T	-746190	24	25	0.0278396	1	6.02813e-05	-0.368502	0.0908141	0.161584	0.159139	0.065238	0.00010746
ENSG00000260367.2	4534	1.02202	624.931	330.934	0.00029226	16-29952491-C-T	973667	40	41	0.0455556	1	0.000112845	0.530434	0.135925	0.156584	0.15915	0.065238	0.000208092
ENSG00000163082.9	7366	1.07182	917.802	329.607	0.000222758	2-222580663-C-A	156146	54	56	0.0623608	1	8.03593e-05	0.394849	0.0990305	0.159384	0.159234	0.0652621	0.000160632
ENSG00000083520.14	8035	1.04164	1093.48	332.554	0.00017485	13-71929895-A-G	-852163	217	255	0.283964	1	6.58525e-05	0.0658789	0.0163222	0.162684	0.159222	0.0652621	0.000125103
ENSG00000277452.1	4735	1.05567	464.773	323.192	0.000425097	1-151469271-A-T	902411	20	20	0.0222222	1	0.000143869	-0.608206	0.158353	0.156984	0.159445	0.0653435	0.000304853
ENSG00000182831.11	12223	1.03586	1636.78	331.051	0.000115497	16-9347329-C-G	255681	31	31	0.0344444	1	3.96898e-05	0.1694	0.0407342	0.157984	0.159495	0.0653588	8.23574e-05
ENSG00000234145.1	7922	1.05319	744.024	324.347	0.000264246	13-47618927-G-A	-144533	106	126	0.14	1	8.55809e-05	0.387744	0.0976304	0.163884	0.159523	0.0653632	0.000189275
ENSG00000100387.8	5434	1.04427	364.661	314.514	0.000528403	22-41364508-T-C	413149	42	44	0.0491071	1	0.000150592	0.161554	0.0421903	0.159184	0.159531	0.0653632	0.000377582
ENSG00000221988.12	29837	1.07456	645.684	295.339	0.00031917	6-32107027-T-C	-46972	103	107	0.118889	1	4.86921e-05	0.20853	0.0507426	0.160684	0.15956	0.0653701	0.000229832
ENSG00000110042.7	6658	1.02085	552.451	333.467	0.000330843	11-59256951-T-A	85521	20	20	0.0222717	1	0.0001377	0.449184	0.11661	0.159084	0.159666	0.0654085	0.00023467
ENSG00000168701.18	4568	1.04464	351.62	317.673	0.000549582	16-67058128-G-GGTTGTTGTT	-168985	20	21	0.0234375	1	0.000170145	0.270281	0.071167	0.161184	0.159841	0.065475	0.000391952
ENSG00000125304.8	7733	1.04779	894.004	324.541	0.000217815	13-99464124-CATCT-C	-37293	151	170	0.189732	1	6.88649e-05	-0.0723475	0.0179737	0.159484	0.159898	0.0654928	0.000155409
ENSG00000066135.12	6307	1.04459	879.272	333.575	0.00021999	1-43299010-A-T	-351148	112	122	0.135556	1	8.74001e-05	-0.132994	0.0335308	0.159784	0.159975	0.0655151	0.000156746
ENSG00000243410.1	8570	1.02894	1219.88	332.288	0.000153023	3-64498115-C-T	482230	19	20	0.0223214	1	5.63018e-05	-0.787189	0.193204	0.159584	0.15999	0.0655151	0.00010855
ENSG00000272021.1	6333	1.02354	713.333	321.633	0.000258393	5-95839270-G-C	-10039	198	242	0.268973	1	7.78274e-05	0.247972	0.0620697	0.161684	0.159978	0.0655151	0.000183035
ENSG00000260940.1	7937	1.04435	902.694	333.677	0.000214225	1-102130704-G-A	887546	271	333	0.37	1	8.50528e-05	0.225732	0.0568154	0.158384	0.160017	0.0655211	0.000152585
ENSG00000211829.9	8974	1.01108	1666.79	345.119	0.00010746	14-22584193-C-G	120419	174	222	0.247216	1	5.27923e-05	-0.1962	0.0479704	0.161284	0.160064	0.065535	7.5803e-05
ENSG00000189227.5	6905	1.03769	902.236	329.012	0.00021151	15-67942480-T-C	421412	146	172	0.191537	1	7.46494e-05	-0.246475	0.0615364	0.161284	0.160293	0.0656237	0.000150103
ENSG00000173011.11	10805	1.02954	2492.36	342.865	7.5187e-05	4-6943862-T-TG	-99529	94	101	0.112222	1	3.37728e-05	-0.163205	0.0388852	0.157984	0.160356	0.0656442	5.32139e-05
ENSG00000254288.1	7327	1.04802	956.372	332.679	0.000204385	8-74029040-C-T	-23300	16	16	0.0177778	1	7.87208e-05	0.660372	0.165414	0.164784	0.160393	0.0656541	0.000145362
ENSG00000225439.2	5852	1.05614	709.14	327.428	0.00028089	2-75130899-G-C	982890	235	289	0.321111	1	9.90928e-05	0.260229	0.0661316	0.157784	0.16052	0.0656996	0.000200048
ENSG00000253223.1	5808	1.05112	624.716	328.22	0.000315324	8-67735677-C-CT	749490	155	183	0.204698	1	0.000115237	0.314961	0.0808191	0.165583	0.160529	0.0656996	0.000224257
ENSG00000189308.10	7891	1.03362	944.385	328.024	0.000200794	4-82888046-AAAAC-A	-124880	287	385	0.428571	1	6.8621e-05	0.0964395	0.0239538	0.163884	0.160742	0.0657709	0.000141915
ENSG00000223609.7	12264	1.03679	1276.49	327.502	0.00014964	11-5202641-C-G	-32729	294	369	0.41	1	4.84216e-05	0.0871827	0.0212076	0.164184	0.160742	0.0657709	0.000105853
ENSG00000181222.15	7806	1.02074	1627.85	344.961	0.000113086	17-7656359-G-A	171993	205	233	0.259465	1	5.55784e-05	-0.0608286	0.014918	0.158084	0.160754	0.0657709	7.96249e-05
ENSG00000125970.11	4935	1.01351	485.098	327.679	0.000373032	20-34839971-C-A	846325	20	20	0.0222222	1	0.000137743	-0.128687	0.0334085	0.161684	0.160752	0.0657709	0.000262117
ENSG00000140006.11	7129	1.05172	644.721	317.086	0.000306526	14-63575263-T-C	-66598	67	76	0.0848214	1	8.44985e-05	0.129146	0.032492	0.159584	0.160816	0.0657912	0.000217626
ENSG00000111057.10	8261	1.06019	973.431	324.228	0.000207061	12-53084579-A-G	135708	195	248	0.275556	1	6.44425e-05	-0.213108	0.0527304	0.160084	0.160958	0.0658439	0.000147207
ENSG00000238084.4	6618	1.07018	806.291	325.964	0.000255567	1-25052177-G-A	-346544	300	374	0.415556	1	8.57813e-05	0.231213	0.058226	0.161684	0.161008	0.0658593	0.000182117
ENSG00000186132.14	7057	1.02666	915.857	332.388	0.000204141	2-119954831-C-T	588003	30	31	0.0345212	1	7.80485e-05	-0.438095	0.109678	0.160584	0.161023	0.0658603	0.000143727
ENSG00000173041.11	8627	1.05577	386.898	310.402	0.000516525	7-64615615-C-T	52509	69	70	0.0777778	1	0.00013244	-0.156242	0.0404572	0.163584	0.161173	0.0659143	0.000366284
ENSG00000175886.10	6363	1.04731	614.392	323.491	0.000319262	18-39325004-T-C	-10668	88	93	0.103795	1	0.00010416	0.17259	0.0439998	0.158484	0.161181	0.0659143	0.000225858
ENSG00000070756.15	7061	1.03912	1172.13	338.711	0.000164396	8-100811084-A-T	88275	169	193	0.214444	1	7.1707e-05	0.0912362	0.0227224	0.161484	0.16127	0.0659454	0.000115965
ENSG00000181616.8	11617	1.05456	1460.06	334.092	0.000136745	11-4659135-G-C	-886388	294	378	0.420935	1	5.19963e-05	0.165491	0.0404258	0.158184	0.161403	0.0659947	9.67885e-05
ENSG00000116044.15	7696	1.04436	764.529	325.89	0.000255338	2-177303999-AG-A	38868	67	80	0.0890869	1	8.55342e-05	0.15061	0.0379211	0.160884	0.161454	0.0660086	0.000180164
ENSG00000258531.2	6667	1.05847	782.209	320.897	0.000257538	14-68947605-G-A	11003	222	263	0.292222	1	7.6071e-05	-0.258281	0.0645589	0.162884	0.161462	0.0660086	0.000182413
ENSG00000243859.3	9209	1.07083	611.181	319.887	0.000338647	5-85615661-G-A	151227	15	15	0.0166667	1	0.000101963	0.846218	0.215439	0.162984	0.161485	0.0660128	0.000240627
ENSG00000279377.1	10161	1.05438	608.235	320.436	0.000328652	19-21583371-T-G	-385158	227	278	0.309577	1	9.98307e-05	-0.164822	0.0419056	0.163784	0.161671	0.0660835	0.000232213
ENSG00000187514.16	6939	1.04844	969.361	326.799	0.000203637	2-231636550-G-A	-70345	167	183	0.203333	1	6.75726e-05	0.096776	0.0240148	0.158084	0.161754	0.0661121	0.000143566
ENSG00000160224.16	8778	1.03842	1313.3	333.006	0.000147273	21-44021661-C-T	-264219	243	326	0.362222	1	5.49397e-05	0.24108	0.0590834	0.163284	0.162082	0.0662411	0.000103314
ENSG00000213493.3	8393	1.04977	616.335	319.087	0.000322285	4-115803921-TTGTGTG-T	-794240	181	205	0.229306	1	9.43182e-05	0.244991	0.0620647	0.161084	0.162273	0.0663139	0.000226537
ENSG00000250988.7	5058	1.03809	534.44	320.245	0.000362116	15-82008257-G-GA	-742307	39	40	0.0446429	1	0.000111226	0.529274	0.135501	0.163584	0.162306	0.0663221	0.000253641
ENSG00000120742.10	7322	1.06435	893.269	324.313	0.000229789	3-151554132-TCA-T	950904	165	189	0.211409	1	7.28089e-05	0.0992426	0.0247395	0.160384	0.162373	0.0663445	0.000162067
ENSG00000170088.13	9827	1.04144	1089.96	327.204	0.000179074	4-165820584-A-C	612035	8	9	0.0102273	1	5.89644e-05	0.70908	0.174515	0.159884	0.162434	0.0663638	0.000125443
ENSG00000077514.8	6580	1.05294	603.743	317.338	0.000331791	11-74570109-G-A	-22421	97	109	0.121652	1	9.33419e-05	0.193907	0.0490911	0.162784	0.162489	0.0663811	0.000233101
ENSG00000258056.2	6918	1.04319	714.916	329.362	0.000274305	12-54828300-G-T	-900921	19	19	0.0211111	1	0.000101127	-0.823327	0.209502	0.158184	0.16256	0.0664052	0.000192094
ENSG00000052802.12	10106	1.0096	1211.69	336.85	0.00014986	4-164403876-A-G	-923747	86	90	0.100223	1	6.17879e-05	0.201844	0.0498165	0.163284	0.16263	0.0664282	0.000103861
ENSG00000270419.1	8834	1.03031	1329.64	338.892	0.000143394	6-163434301-G-A	20341	23	23	0.0255556	1	6.19415e-05	-0.663254	0.16372	0.163184	0.162715	0.0664525	9.99411e-05
ENSG00000274471.1	7728	1.02436	1262.41	341.088	0.000148975	15-23398749-C-G	89142	20	21	0.0234375	1	6.82183e-05	-0.672187	0.166899	0.165383	0.162711	0.0664525	0.000103651
ENSG00000197372.9	7595	1.04268	380.772	315.815	0.000514942	19-23753261-T-TG	66041	448	447	0.497768	1	0.000150749	-0.96631	0.252373	0.167483	0.162737	0.0664562	0.000360157
ENSG00000014914.20	3627	1.02755	407.882	337.148	0.000464536	1-150191796-A-G	254929	173	201	0.22433	1	0.000218257	-0.14784	0.0396009	0.164384	0.162754	0.066458	0.000323437
ENSG00000067225.17	6023	1.0406	694.516	326.501	0.000281402	15-72926910-G-C	695088	46	50	0.0555556	1	9.70594e-05	-0.0984368	0.0249827	0.161684	0.162934	0.0665264	0.000196439
ENSG00000236081.1	9950	1.04062	1269.69	329.038	0.000153972	7-1427543-A-AAATG	-314748	202	248	0.275556	1	5.2094e-05	0.280472	0.0685208	0.163184	0.16296	0.0665319	0.000107464
ENSG00000250900.6	5519	1.04069	788.807	328.258	0.000247948	5-181206646-A-C	8427	99	120	0.133333	1	8.77508e-05	0.379918	0.0958101	0.165483	0.163013	0.0665388	0.000173001
ENSG00000112578.9	7339	1.03901	1207.31	334.153	0.000161399	6-42073708-G-A	152520	26	27	0.0300668	1	6.26898e-05	0.463599	0.11452	0.164884	0.163016	0.0665388	0.000112554
ENSG00000259562.2	8252	1.0463	1004.78	329.085	0.000197098	15-78278981-C-CA	-12240	332	442	0.491111	1	6.90307e-05	0.191758	0.0476464	0.160684	0.162991	0.0665388	0.000137762
ENSG00000242262.1	6439	1.03333	600.698	327.49	0.000320318	4-48317635-C-CT	611263	18	18	0.0202703	1	0.000115272	0.424938	0.109041	0.164584	0.163071	0.066556	0.000222936
ENSG00000272502.1	8156	1.0221	855.077	328.272	0.000219443	8-119931602-G-A	-880617	26	26	0.0288889	1	7.63967e-05	-0.580815	0.145217	0.159884	0.163167	0.0665902	0.000152121
ENSG00000232719.1	6075	1.07277	688.997	324.241	0.000305323	2-201425857-C-T	324475	44	46	0.0511111	1	0.000100791	-0.504003	0.12822	0.164484	0.163381	0.0666721	0.000214458
ENSG00000205659.10	6820	1.05389	594.49	321.338	0.000340543	14-74873430-G-T	788634	81	88	0.0977778	1	0.000106406	0.196726	0.0502213	0.160184	0.16381	0.066842	0.000237291
ENSG00000086061.15	8532	1.03512	906.757	331.1	0.000214216	9-33302079-C-CA	276868	9	9	0.01	1	7.98e-05	-0.38337	0.0961098	0.167683	0.16389	0.0668693	0.000148373
ENSG00000172650.13	5303	1.03253	369.986	328.923	0.000521882	10-74475147-C-CA	776988	12	12	0.0136364	1	0.000207595	0.558657	0.149122	0.163684	0.163906	0.0668707	0.000361173
ENSG00000173402.11	3313	1.03232	210.219	315.197	0.000918597	3-49197147-AT-A	-271556	21	21	0.0238095	1	0.000294159	0.376006	0.102885	0.166083	0.164028	0.0669002	0.000635217
ENSG00000106346.11	10371	1.01827	1492.69	332.324	0.00012531	7-6076927-T-C	-27957	25	27	0.03	1	4.50131e-05	0.362774	0.0878709	0.162884	0.16403	0.0669002	8.62723e-05
ENSG00000266036.1	8429	1.02519	1563.21	338.298	0.000121564	17-74077072-C-T	-671540	23	26	0.0288889	1	5.08399e-05	-0.561837	0.137062	0.165183	0.163998	0.0669002	8.38888e-05
ENSG00000079134.11	5716	1.03823	1085.45	339.451	0.000180362	18-48615-CCT-C	-219435	9	9	0.0100446	1	8.0877e-05	-0.449962	0.112898	0.163784	0.164012	0.0669002	0.00012494
ENSG00000259642.2	8668	1.02634	1396.99	336.864	0.000136469	15-79923636-A-G	865	30	31	0.0345212	1	5.5709e-05	-0.298859	0.0733042	0.168983	0.164091	0.0669199	9.41493e-05
ENSG00000176894.9	5779	1.04975	709.965	323.233	0.000283251	12-132638599-G-T	-49007	19	19	0.0211581	1	9.01469e-05	0.58321	0.147327	0.160584	0.164187	0.0669537	0.000196657
ENSG00000179454.13	7486	1.04637	569.082	321.463	0.000350855	14-44484451-C-A	-557871	24	25	0.0277778	1	0.000110494	-0.193335	0.0494753	0.167983	0.164251	0.0669745	0.000243257
ENSG00000237749.4	6606	1.04273	973.98	332.225	0.000203405	1-37453407-A-G	-102840	102	113	0.125556	1	7.74165e-05	-0.139542	0.0349173	0.163584	0.164285	0.0669778	0.000140842
ENSG00000139131.12	10308	1.0643	755.043	315.491	0.000275132	12-31924392-T-A	-831510	9	9	0.0100223	1	7.13597e-05	-0.996722	0.24816	0.162384	0.164276	0.0669778	0.000191707
ENSG00000258427.3	5784	1.0622	465.315	319.885	0.000444617	14-61365192-A-G	967354	66	71	0.0788889	1	0.000140023	0.428579	0.111385	0.165183	0.164368	0.0670064	0.000309446
ENSG00000171962.17	5620	1.03699	670.604	329.903	0.000291969	17-17978969-A-G	6156	14	14	0.0155902	1	0.000109966	0.964692	0.246794	0.165383	0.164471	0.0670431	0.000201582
ENSG00000119760.15	5397	1.08063	597.779	320.774	0.00036044	2-27666875-T-A	3405	137	150	0.169683	1	0.000112084	0.114102	0.0292263	0.164384	0.16453	0.0670619	0.000251893
ENSG00000219222.1	6482	1.01511	1193.68	340.944	0.000156084	6-43824281-C-G	514050	27	27	0.03	1	7.15437e-05	0.717557	0.178683	0.160884	0.164556	0.0670674	0.000106984
ENSG00000275383.1	5307	1.06145	466.485	321.238	0.000443854	16-67998455-G-C	-592927	11	11	0.0122222	1	0.000144358	-1.09591	0.285395	0.163684	0.164749	0.0671406	0.000308104
ENSG00000178917.15	6187	1.05106	647.909	328.162	0.000312522	3-44709195-TTG-T	198559	144	157	0.178005	1	0.000113912	-0.146678	0.0376096	0.164684	0.164813	0.0671613	0.000216196
ENSG00000267023.5	7372	1.03229	1156.47	333.305	0.00016792	17-68075068-G-A	-77400	47	48	0.0540541	1	6.41392e-05	-0.453579	0.112199	0.168283	0.164839	0.0671668	0.000115494
ENSG00000157657.14	8112	1.0305	1429.85	339.458	0.000135394	9-113910837-C-CT	34555	72	81	0.0918367	1	5.89726e-05	-0.331036	0.0814733	0.163584	0.164983	0.0672202	9.29853e-05
ENSG00000259703.5	6875	1.0578	1209.2	336.76	0.00017025	15-69762080-A-G	-73154	108	119	0.132517	1	7.10302e-05	-0.265332	0.0660427	0.166283	0.165072	0.0672511	0.000117809
ENSG00000271895.2	8034	1.04846	1203.66	333.785	0.000167589	1-10365895-A-G	-663764	13	13	0.0144444	1	6.47814e-05	-0.625312	0.154774	0.166583	0.165106	0.0672596	0.000115627
ENSG00000231507.1	6675	1.03804	1020.88	330.44	0.000193236	1-203532974-G-A	245822	19	20	0.0222222	1	6.98646e-05	-0.741698	0.184426	0.164684	0.165261	0.0673176	0.000132776
ENSG00000188219.14	6514	1.02016	695.565	330.55	0.000272406	2-131563627-G-C	345560	291	367	0.407778	1	0.00010327	0.103713	0.0264259	0.163784	0.165341	0.0673395	0.000186055
ENSG00000213309.3	7329	1.02308	408.217	325.179	0.000467227	6-62658584-GTTAC-G	-957777	305	398	0.442825	1	0.00016805	-0.1515	0.0398577	0.163084	0.165338	0.0673395	0.000319425
ENSG00000059769.19	8308	1.05289	829.649	321.587	0.000246024	9-111588302-T-C	-43050	11	11	0.0124153	1	7.34361e-05	0.619892	0.15461	0.165383	0.165428	0.0673698	0.000169618
ENSG00000171790.15	7297	1.04188	831.158	328.324	0.000239759	1-40853033-A-G	-170204	83	88	0.0977778	1	8.46024e-05	-0.365132	0.091871	0.163484	0.165501	0.0673939	0.000164682
ENSG00000004975.11	8241	1.04207	1649.55	339.288	0.000121109	17-7269290-A-G	34745	316	415	0.462138	1	5.19274e-05	0.093365	0.0228052	0.166983	0.165811	0.0675149	8.30234e-05
ENSG00000083814.13	7257	1.06564	941.847	325.561	0.000223453	19-57709211-G-GC	-18413	143	157	0.174833	1	7.28008e-05	0.210806	0.05255	0.164184	0.165876	0.0675361	0.000154193
ENSG00000258769.1	6905	1.03948	817.529	331.043	0.000243116	14-74615764-A-G	132779	267	337	0.374444	1	9.192e-05	0.239677	0.0606199	0.167483	0.165926	0.0675513	0.000166413
ENSG00000232022.7	6121	1.05952	521.867	322.291	0.000398469	1-46905578-T-C	473449	9	9	0.01	1	0.000130659	0.75801	0.196104	0.167283	0.166094	0.0676145	0.000274104
ENSG00000204569.9	26575	1.06939	517.829	291.597	0.000410285	6-30209147-T-G	-409465	26	26	0.0289532	1	5.99361e-05	-0.179532	0.0442289	0.170583	0.166118	0.067619	0.000283001
ENSG00000177150.12	8266	1.03172	1117.65	331.924	0.000175033	18-13501163-T-C	-225496	22	23	0.0256125	1	6.4884e-05	0.373683	0.0925007	0.165583	0.166175	0.0676367	0.000119332
ENSG00000185608.8	6535	1.02429	1018.15	335.856	0.000189099	22-19269945-AT-A	-161957	65	65	0.0730337	1	7.8062e-05	-0.205873	0.0515416	0.168383	0.166332	0.0676953	0.000128492
ENSG00000229473.2	6918	1.04394	915.071	332.019	0.00022009	13-40955205-C-T	-38126	303	413	0.459821	1	8.41668e-05	-0.243209	0.0611743	0.163084	0.166436	0.0677322	0.000150365
ENSG00000168612.4	7505	1.03292	966.954	334.475	0.000203306	20-45772367-ATTTT-A	-108860	190	216	0.244344	1	8.18036e-05	0.202593	0.0508679	0.165583	0.16652	0.067761	0.000138354
ENSG00000211584.13	8329	1.07277	785.965	322.314	0.000273036	12-47803424-G-A	49508	49	51	0.0566667	1	8.44152e-05	-0.19234	0.0483882	0.164584	0.166551	0.0677684	0.000188003
ENSG00000151881.14	7064	1.03812	442.95	323.589	0.000449232	5-42946821-G-C	-537072	18	18	0.0200893	1	0.000154775	0.300909	0.0787277	0.168383	0.166607	0.0677858	0.000306046
ENSG00000203965.12	7398	1.02415	959.246	335.143	0.000201166	1-63161240-C-A	-362263	62	65	0.0722222	1	8.21797e-05	0.219885	0.0552254	0.167483	0.166733	0.0678212	0.000136332
ENSG00000276819.1	5074	1.02119	692.222	336.221	0.00027684	7-142660485-C-T	67557	247	298	0.331111	1	0.000120333	-0.196987	0.0506888	0.170783	0.166722	0.0678212	0.000187456
ENSG00000121039.9	7559	1.03191	1009.56	334.679	0.000194534	8-73364892-C-G	70280	57	60	0.0666667	1	7.82641e-05	-0.34245	0.085748	0.168483	0.16672	0.0678212	0.000132172
ENSG00000174013.7	8301	1.04391	1297.63	331.411	0.000155572	3-196568659-C-T	-16	18	18	0.02	1	5.60729e-05	0.367074	0.0900711	0.168383	0.16681	0.0678473	0.000106032
ENSG00000100836.10	7501	1.0343	1460.53	340.384	0.000135428	14-23358372-A-G	37083	19	19	0.0211111	1	6.03741e-05	-0.321438	0.0792229	0.167383	0.166986	0.0679134	9.19255e-05
ENSG00000211845.1	8952	1.02739	1542.92	339.636	0.000126243	14-22027178-G-A	-467643	15	15	0.0167411	1	5.4841e-05	0.944776	0.231518	0.166883	0.16703	0.0679262	8.54798e-05
ENSG00000079435.9	6753	1.04537	644.007	326.277	0.000314982	19-42665050-T-G	237624	70	72	0.0801782	1	0.000109808	0.212695	0.054408	0.163884	0.167075	0.0679392	0.00021442
ENSG00000095380.10	7589	1.03307	1043.36	336.503	0.000189174	9-97135533-G-A	-921206	158	179	0.198889	1	7.93467e-05	-0.145696	0.0365126	0.168083	0.167091	0.0679403	0.000128272
ENSG00000186075.12	5860	1.02033	695.523	328.443	0.000275694	17-39882136-A-T	13972	298	373	0.415368	1	9.94538e-05	0.245841	0.0624898	0.170583	0.167122	0.0679475	0.000186147
ENSG00000279495.1	7888	1.0319	1053.54	332.61	0.000186931	14-105919473-G-C	549055	207	232	0.257812	1	7.10861e-05	-0.252766	0.062918	0.168683	0.167156	0.0679559	0.000126652
ENSG00000269392.1	8408	1.03168	1847.69	345.626	0.000106596	19-50277350-T-A	-91981	83	101	0.112222	1	5.29995e-05	0.416928	0.101962	0.164484	0.167242	0.0679855	7.21768e-05
ENSG00000188856.6	6681	1.03246	875.397	328.345	0.00022544	8-81434745-G-A	875875	42	43	0.0477778	1	7.89208e-05	-0.59774	0.149749	0.169983	0.167287	0.0679986	0.000152643
ENSG00000100644.16	7637	1.04558	886.475	324.677	0.000229472	14-61501400-C-T	-194113	176	205	0.228285	1	7.33752e-05	0.0917478	0.0228821	0.171783	0.167439	0.0680551	0.000155859
ENSG00000271857.1	7324	1.04947	840.266	332.016	0.000244335	6-46321221-T-C	899216	12	12	0.013363	1	9.46611e-05	-0.885683	0.224425	0.165083	0.167541	0.0680911	0.000166047
ENSG00000161203.13	8113	1.04385	1323.17	339.616	0.000153297	3-184433038-AT-A	258349	38	41	0.0460674	1	6.7886e-05	-0.105024	0.0260689	0.169383	0.167585	0.0680983	0.000103968
ENSG00000105988.6	6197	1.03262	529.772	326.208	0.000373309	10-92842440-G-GTCATCA	626108	17	19	0.0213483	1	0.00013314	-0.727337	0.188402	0.162984	0.167577	0.0680983	0.000252315
ENSG00000179840.5	6909	1.04075	1107.87	334.975	0.000181891	1-9199521-C-T	-455065	52	57	0.0633333	1	7.31415e-05	-0.29508	0.0735791	0.165983	0.16764	0.0681099	0.0001232
ENSG00000269176.2	6713	1.04232	772.144	329.752	0.000261862	11-61944149-C-T	-842367	63	66	0.0743243	1	9.68625e-05	0.498578	0.12652	0.168183	0.16763	0.0681099	0.000177466
ENSG00000225422.4	6929	1.04619	922.109	329.336	0.000221218	12-67220619-C-T	985385	75	85	0.0946548	1	7.91898e-05	0.176993	0.0443505	0.168083	0.167664	0.0681144	0.000150069
ENSG00000179335.18	5245	1.05604	580.67	321.254	0.000359075	15-74989751-A-C	391251	117	133	0.147778	1	0.000112922	-0.0968881	0.0248289	0.167383	0.167722	0.0681325	0.00024424
ENSG00000084234.16	7903	1.03694	1312.08	335.055	0.000152381	11-130075911-CA-C	6074	30	33	0.0366667	1	6.01513e-05	-0.174168	0.0429166	0.168583	0.167744	0.0681362	0.00010302
ENSG00000174371.16	9716	1.01372	1781.08	344.454	0.000106686	1-241206230-CT-C	-641737	18	18	0.0205011	1	5.15135e-05	-0.721368	0.176117	0.168583	0.168067	0.0682567	7.14385e-05
ENSG00000248180.1	7834	1.07283	600.791	317.656	0.000360557	4-87282722-AAAT-A	75630	9	9	0.0102041	1	0.000103741	-1.15153	0.293493	0.170683	0.168056	0.0682567	0.000245971
ENSG00000083642.18	7007	1.0448	957.622	334.964	0.000212919	13-31970253-C-G	-616174	68	75	0.0833333	1	8.71714e-05	0.128047	0.0322782	0.165283	0.16808	0.0682567	0.000143998
ENSG00000177565.16	7765	1.03779	1085.69	336.177	0.000184989	3-177804236-C-T	576236	134	151	0.168151	1	7.67795e-05	0.086508	0.0216356	0.167983	0.168158	0.0682831	0.000124771
ENSG00000120709.10	4610	1.05293	458.347	324.073	0.000453387	5-138387133-C-T	55198	227	267	0.296667	1	0.000158213	0.0486276	0.0127413	0.169483	0.168281	0.0683277	0.000307025
ENSG00000138686.9	8030	1.03541	768.843	329.58	0.000260281	4-121948177-GA-G	77680	225	256	0.284581	1	9.57968e-05	-0.140518	0.0356331	0.171583	0.168433	0.0683842	0.000175118
ENSG00000158122.11	6923	1.0641	660.418	321.548	0.000322752	9-96793086-T-C	137783	13	15	0.0166667	1	0.000100509	-0.621598	0.158108	0.164384	0.168456	0.0683878	0.000219065
ENSG00000140839.11	7902	1.06948	1135.02	326.26	0.00019004	16-74926003-T-TA	504050	133	147	0.16443	1	6.15748e-05	-0.332801	0.0821206	0.167983	0.168501	0.0684009	0.000129158
ENSG00000119899.12	8350	1.04121	635.388	320.077	0.000319239	6-73425126-T-C	-229029	305	410	0.455556	1	9.56443e-05	-0.165139	0.0418723	0.168683	0.168531	0.0684079	0.000215049
ENSG00000196866.2	7881	1.07998	495.443	310.948	0.000445515	6-25400168-C-A	-799075	63	69	0.0768374	1	0.00011248	0.281322	0.0720745	0.167583	0.168663	0.0684536	0.000303442
ENSG00000232389.1	8333	1.0804	702.047	321.217	0.000314725	6-70220139-G-GTCA	-389195	40	43	0.0478842	1	9.68087e-05	0.553804	0.140529	0.164684	0.16867	0.0684536	0.000214372
ENSG00000164284.14	7386	1.05052	1180.04	332.032	0.000175685	5-149354723-C-G	9293	306	413	0.459911	1	6.53356e-05	-0.0655718	0.0162383	0.165583	0.168717	0.0684673	0.000118552
ENSG00000106268.15	10193	1.02514	1691.37	339.808	0.000115848	7-1702410-G-A	-539812	39	42	0.047191	1	5.01086e-05	0.315145	0.0768152	0.167583	0.168759	0.0684701	7.75221e-05
ENSG00000137547.8	7470	1.03453	733.717	329.03	0.00027277	8-54577706-C-T	442496	28	28	0.0311111	1	9.96749e-05	-0.281525	0.0715701	0.167483	0.168764	0.0684701	0.000183085
ENSG00000265936.1	9367	1.05251	1121.23	334.028	0.000185741	18-66533213-TAC-T	-841920	282	349	0.388393	1	7.31287e-05	0.227959	0.0568416	0.167483	0.16875	0.0684701	0.00012539
ENSG00000151576.10	6406	1.04647	884.451	333.711	0.000232412	3-114130718-C-T	124755	293	386	0.428889	1	9.32553e-05	-0.114069	0.0288769	0.166283	0.168786	0.0684738	0.000156567
ENSG00000166477.12	7137	1.05689	642.729	320.573	0.00032724	15-52626529-G-GAA	654723	36	36	0.0403587	1	9.96753e-05	-0.277801	0.0706235	0.173883	0.168817	0.0684809	0.000221126
ENSG00000280184.2	6915	1.0419	559.068	325.583	0.000364056	6-145749295-C-CAT	-42678	74	83	0.0924276	1	0.000127453	0.452517	0.11688	0.166683	0.168833	0.0684821	0.00024483
ENSG00000270115.1	5828	1.04896	908.653	336.384	0.000227797	1-33640445-C-T	379233	23	23	0.0256125	1	9.72601e-05	0.798882	0.202778	0.166383	0.169017	0.06854	0.000153357
ENSG00000273061.1	9685	1.05609	1657.16	332.378	0.00012686	9-4679078-C-G	-424	131	136	0.151111	1	4.57047e-05	0.377543	0.0915293	0.169883	0.168999	0.06854	8.56026e-05
ENSG00000256981.1	9197	1.03912	978.663	321.96	0.000206943	12-12074186-A-G	914492	40	42	0.0466667	1	6.06807e-05	0.529783	0.130612	0.170783	0.169013	0.06854	0.000138886
ENSG00000102189.16	7401	1.05482	1148.52	334.341	0.000182565	12-92742591-G-GTT	-186740	58	64	0.0722348	1	7.22936e-05	0.116839	0.0291133	0.172883	0.169029	0.06854	0.000123121
ENSG00000211809.2	8897	1.04131	1343.99	332.558	0.00015154	14-22124346-G-A	-23649	124	139	0.15583	1	5.6078e-05	0.219836	0.0539426	0.167783	0.169124	0.0685733	0.000101703
ENSG00000108389.9	5423	1.05012	864.184	334.144	0.000240423	17-58178631-AAC-A	-339274	90	110	0.125285	1	9.78796e-05	0.121821	0.0309341	0.169583	0.169215	0.068605	0.000161715
ENSG00000092964.17	9548	1.05543	1038.15	324.745	0.000202515	8-26651821-A-G	137728	182	205	0.228285	1	6.36702e-05	0.102643	0.0253791	0.167683	0.169248	0.0686074	0.000136415
ENSG00000185246.17	7441	1.03612	534.26	320.422	0.000377068	14-45930805-A-AT	846706	223	260	0.289888	1	0.000117098	0.0603958	0.0155137	0.170783	0.169246	0.0686074	0.000252455
ENSG00000053702.14	8495	1.04743	1581.89	336.675	0.000130632	12-3030123-T-C	194579	130	147	0.163697	1	5.28142e-05	-0.234766	0.0574013	0.168983	0.16928	0.068615	8.77554e-05
ENSG00000248884.1	7478	1.05082	789.46	324.593	0.000263823	5-67689245-C-T	-745236	70	77	0.0857461	1	8.59543e-05	0.402529	0.101381	0.164584	0.169363	0.068638	0.000177331
ENSG00000105700.10	7060	1.02874	1016.53	328.377	0.000195072	19-18569668-G-T	11906	331	439	0.488864	1	6.70016e-05	0.0740348	0.0183622	0.170883	0.169359	0.068638	0.000130194
ENSG00000153253.16	6308	1.05279	618.05	320.006	0.000338605	2-165061126-G-GGCGGGTGGATCACCTC	-142941	29	30	0.0334821	1	0.000102252	-0.38854	0.0989367	0.172483	0.169447	0.0686654	0.000227622
ENSG00000182208.13	9127	1.03892	1288.47	330.035	0.000157571	11-1473974-CG-C	-27273	126	140	0.155556	1	5.48898e-05	-0.100657	0.0246674	0.170083	0.16947	0.0686654	0.00010544
ENSG00000258439.1	6924	1.04224	947.385	336.138	0.000215867	14-74259931-C-T	-398118	43	44	0.0491071	1	9.10734e-05	0.632794	0.159955	0.169883	0.169459	0.0686654	0.000144614
ENSG00000105662.15	6856	1.02749	991.98	333.785	0.000199713	19-18782525-C-T	98848	10	10	0.0111359	1	7.8836e-05	-0.375141	0.0939761	0.169883	0.169657	0.0687358	0.000132985
ENSG00000174684.6	4553	1.0343	429.175	320.897	0.000468914	11-66327521-CTG-C	-20171	153	170	0.18931	1	0.000152615	-0.181067	0.0473286	0.171283	0.169738	0.0687633	0.000312795
ENSG00000229222.1	7478	1.03965	1021.17	333.939	0.000199539	20-50490700-A-C	533955	173	203	0.22809	1	7.90586e-05	0.294244	0.0737235	0.168883	0.169793	0.06878	0.000133285
ENSG00000158470.5	7386	1.02964	961.966	334.095	0.000207233	20-48831333-A-C	-882545	229	275	0.306236	1	8.27955e-05	0.0825656	0.0207464	0.167683	0.169876	0.0688082	0.0001379
ENSG00000078668.13	6558	1.05116	573.115	322.517	0.000364896	8-41763627-A-G	-627997	117	129	0.143653	1	0.000118661	0.124483	0.0320031	0.167683	0.169907	0.0688156	0.00024447
ENSG00000075539.13	4156	1.03549	355.703	324.302	0.000568329	4-47913311-T-C	-867011	261	328	0.364444	1	0.000206257	0.0497734	0.01328	0.166983	0.170043	0.0688652	0.000378538
ENSG00000275494.1	8474	1.03942	1401.21	337.198	0.000145787	16-25090817-A-G	-16285	46	55	0.0611111	1	6.04559e-05	0.511376	0.126046	0.173283	0.17027	0.0689519	9.70819e-05
ENSG00000279742.1	7182	1.04687	467.022	313.674	0.000444669	11-85716695-T-TACAC	-138248	166	199	0.224605	1	0.000120223	0.302251	0.077771	0.170683	0.170303	0.0689599	0.00029678
ENSG00000151304.5	8854	1.04366	781.373	323.704	0.000263986	5-122647442-TA-T	685481	33	35	0.0400458	1	8.41067e-05	-0.286776	0.0721295	0.169883	0.170333	0.068966	0.000175969
ENSG00000235672.1	4409	1.01849	514.387	329.424	0.000378932	17-18933995-C-G	25716	24	24	0.0266667	1	0.000146072	-0.707807	0.184471	0.173083	0.170345	0.068966	0.000250474
ENSG00000146677.7	6752	1.06441	743.439	325.736	0.00029035	7-44774068-A-AT	306171	50	53	0.0600907	1	9.87172e-05	-0.157158	0.0399288	0.170483	0.170393	0.0689801	0.000194749
ENSG00000198569.9	6232	1.02428	1163.98	339.69	0.000169822	9-137230205-C-T	-552	27	28	0.0311111	1	7.61271e-05	-0.686163	0.171519	0.170683	0.170455	0.0689998	0.00011239
ENSG00000099849.14	6051	1.04416	812.484	328.838	0.000254431	11-608502-CGGACGCGCTCTG-C	48098	76	84	0.0935412	1	9.167e-05	0.101772	0.0257361	0.172583	0.170505	0.0690146	0.000169445
ENSG00000229001.1	9126	1.03292	1269.56	336.628	0.00015898	10-69619884-C-T	597106	264	321	0.357461	1	6.56114e-05	0.247786	0.0613778	0.173683	0.170665	0.0690741	0.00010538
ENSG00000178695.5	7380	1.04356	805.457	328.287	0.000256642	13-76744467-A-C	-141923	255	308	0.342634	1	9.13246e-05	0.0597098	0.0150958	0.170483	0.170714	0.0690884	0.000170662
ENSG00000105708.8	8333	1.02353	786.497	328.978	0.000251331	19-18816027-A-G	-917070	314	426	0.474388	1	9.07152e-05	0.0899476	0.0227309	0.172783	0.170731	0.06909	0.000166004
ENSG00000174796.12	8771	1.01605	719.143	329.423	0.000270347	4-75678296-TTGTGTGTG-T	164350	81	97	0.108744	1	9.96225e-05	0.136313	0.0346528	0.173883	0.170813	0.0691176	0.000178017
ENSG00000213041.4	7043	1.02714	1145.6	337.342	0.000174119	1-205589095-G-A	386904	41	41	0.0457589	1	7.38786e-05	0.555107	0.138503	0.173383	0.170865	0.0691333	0.000115047
ENSG00000213279.2	12285	1.03141	2267.42	340.447	8.88577e-05	22-49397861-A-AATACATAC	-177565	199	232	0.257848	1	3.80509e-05	-0.264882	0.0635401	0.171083	0.170918	0.0691495	5.87756e-05
ENSG00000280214.1	4476	1.0309	302.748	318.293	0.000664655	16-68409171-C-A	856236	190	221	0.245556	1	0.000215674	-0.20052	0.0536671	0.171283	0.170951	0.0691573	0.00043952
ENSG00000100934.14	8125	1.0429	601.809	318.451	0.000343557	14-39201587-T-C	91941	254	306	0.340045	1	0.000100017	0.0706149	0.0179559	0.174283	0.170989	0.0691671	0.000228024
ENSG00000267858.5	3661	1.0491	414.527	322.916	0.000505754	19-57729859-G-A	-829270	228	284	0.316258	1	0.000174676	0.278616	0.0734927	0.172183	0.171049	0.0691863	0.000336237
ENSG00000128298.16	7049	1.04269	1103.75	331.879	0.000187544	22-37780744-CTTTATTTATTTA-C	-329926	14	15	0.0174014	1	7.00487e-05	-0.569375	0.1416	0.173083	0.171239	0.0692576	0.00012427
ENSG00000136636.12	6915	1.0285	832.842	332.47	0.000241177	1-215707343-T-C	139951	155	171	0.19	1	9.43241e-05	0.191451	0.0485013	0.170683	0.171487	0.0693526	0.000158809
ENSG00000183347.14	6687	1.06701	684.628	325.608	0.000319335	1-89356859-C-T	-7199	215	262	0.291759	1	0.000109744	0.173705	0.0444324	0.169983	0.171574	0.069366	0.000212826
ENSG00000166326.6	8436	1.04983	1053.17	328.217	0.000200065	11-35669456-CTTTATTTA-C	6651	41	47	0.0525727	1	6.86738e-05	-0.174485	0.043341	0.173883	0.171573	0.069366	0.000132603
ENSG00000122299.11	10943	1.06514	1461	328.592	0.000149033	16-11242994-T-C	-554273	24	25	0.0277778	1	4.96125e-05	0.268954	0.065518	0.171683	0.171541	0.069366	9.92839e-05
ENSG00000161714.11	7208	1.05207	588.65	322.312	0.000359613	17-45047281-C-T	-86073	19	19	0.0211111	1	0.000116093	0.538227	0.138175	0.168683	0.171553	0.069366	0.00023856
ENSG00000235313.1	3677	1.04183	303.356	318.741	0.000683183	20-32294145-TGTC-T	730979	70	76	0.0844444	1	0.000225013	-0.395476	0.10616	0.169683	0.171783	0.0694452	0.000451076
ENSG00000270672.1	4955	1.03146	748.799	340.334	0.000270571	7-143275012-AAC-A	608740	210	241	0.268707	1	0.00012903	-0.214187	0.0553667	0.169983	0.171808	0.0694497	0.000177986
ENSG00000213290.4	7318	1.06959	970.399	330.631	0.000227005	19-12553333-C-A	-6238	277	352	0.391111	1	8.42142e-05	0.239768	0.0603108	0.172583	0.171908	0.069485	0.000151105
ENSG00000179933.5	8350	1.04202	1496.66	338.782	0.000138893	14-24067665-A-G	972900	23	24	0.0266667	1	5.96331e-05	0.298105	0.0734177	0.172083	0.172153	0.0695786	9.14924e-05
ENSG00000251188.1	4641	1.03163	385.492	313.465	0.000526958	4-687989-G-A	418458	25	30	0.0334076	1	0.000146312	0.61762	0.160984	0.171283	0.172194	0.0695894	0.000345843
ENSG00000204519.10	7555	1.03796	1170.97	336.435	0.000176142	19-56735796-A-G	-946173	101	107	0.119687	1	7.31734e-05	0.151931	0.0378855	0.172883	0.172341	0.0696435	0.000115738
ENSG00000213928.8	7986	1.04487	1250.02	335.879	0.000167581	14-24214060-CA-C	53007	125	154	0.171111	1	6.82782e-05	0.0895005	0.0222235	0.173983	0.172385	0.0696558	0.000110338
ENSG00000262049.1	8528	1.05962	1123.78	326.53	0.000192559	17-81723166-G-A	19866	98	104	0.115813	1	6.2949e-05	0.270236	0.0667713	0.170783	0.172467	0.0696835	0.000127336
ENSG00000070961.15	5576	1.05043	597.798	324	0.000354872	12-89223943-G-A	-484888	222	264	0.293527	1	0.00011913	0.0852051	0.0219108	0.172483	0.172483	0.0696848	0.000233948
ENSG00000267808.1	10193	1.01963	1853.42	337.478	0.000106972	19-50931256-T-TCTCTCTC	-668033	85	97	0.107778	1	4.32013e-05	0.43413	0.104904	0.172183	0.172606	0.0697288	6.97302e-05
ENSG00000279953.1	7489	1.06484	853.526	323.74	0.000256748	12-123783091-A-G	134023	63	66	0.0734967	1	8.15293e-05	0.464355	0.116568	0.169683	0.172715	0.0697619	0.000169814
ENSG00000278771.1	6713	1.05421	654.193	318.546	0.000327394	14-49485707-C-T	-368207	35	38	0.0422222	1	9.47613e-05	-0.488593	0.123814	0.174283	0.172704	0.0697619	0.00021581
ENSG00000184925.11	6896	1.0388	1388.96	340.618	0.000149282	9-136139692-A-T	-809859	128	135	0.156977	1	6.75855e-05	-0.307853	0.0763943	0.170883	0.17289	0.0698273	9.77838e-05
ENSG00000217159.2	7882	1.04861	535.007	316.586	0.000396057	6-26380245-C-A	216173	22	22	0.0245536	1	0.000112773	0.811002	0.207813	0.172983	0.172943	0.0698434	0.000260209
ENSG00000279738.1	7139	1.04656	1218.91	335.009	0.000173279	22-38361563-A-AAAAT	485415	59	64	0.0733945	1	6.93466e-05	0.388857	0.0966471	0.172983	0.173125	0.0699115	0.000113635
ENSG00000227337.1	8185	1.01295	1177.59	336.981	0.000166451	3-31885349-ACACT-A	-900297	13	13	0.0144444	1	6.96528e-05	-0.658966	0.163824	0.176482	0.173222	0.0699343	0.000107827
ENSG00000261678.2	5669	1.05372	772.011	325.919	0.00027799	8-143347590-A-T	-988691	148	164	0.183036	1	9.43459e-05	-0.301999	0.0765081	0.173583	0.173204	0.0699343	0.000182654
ENSG00000108306.11	6073	1.05862	742.604	325.242	0.000292094	17-39233156-A-G	-169367	201	238	0.264509	1	9.81923e-05	-0.0813014	0.020649	0.169583	0.173222	0.0699343	0.000192212
ENSG00000124193.14	7616	1.03744	1276.76	335.934	0.000162284	20-43994388-G-A	536460	50	52	0.0579065	1	6.59708e-05	0.139185	0.0344882	0.170483	0.173263	0.0699453	0.000106007
ENSG00000174123.10	8733	1.04697	1107.15	328.687	0.000191374	4-38751758-C-T	-31232	290	389	0.432222	1	6.60833e-05	0.0920318	0.0228067	0.172883	0.173495	0.0700336	0.000125236
ENSG00000225951.1	6202	1.03408	1025	337.033	0.000201243	9-129018359-C-CTT	549177	50	52	0.0577778	1	8.60926e-05	0.535036	0.134768	0.175382	0.173751	0.0701301	0.000130909
ENSG00000061656.9	4925	1.01689	432.189	329.289	0.000459119	20-34910019-A-ATT	-705873	32	35	0.0396825	1	0.000181008	-0.61438	0.162454	0.169583	0.173761	0.0701301	0.000296849
ENSG00000170385.9	8373	1.05289	808.041	321.779	0.000266088	1-210678351-CT-C	-900391	143	157	0.176802	1	8.08219e-05	-0.0777884	0.0195168	0.170183	0.173801	0.0701402	0.000174152
ENSG00000107821.14	5508	1.03103	734.177	335.244	0.000279152	10-100627517-A-G	-434324	269	346	0.385301	1	0.000118708	-0.259487	0.0667126	0.174183	0.173813	0.0701402	0.00018133
ENSG00000171163.15	4685	1.03892	432.934	323.125	0.000481945	1-248891407-G-C	32322	29	32	0.0355556	1	0.00016603	0.200699	0.0527582	0.177882	0.173899	0.0701694	0.000313761
ENSG00000171132.13	8462	1.04764	1749.02	338.917	0.000121744	2-46105125-C-T	453780	229	283	0.314444	1	5.17354e-05	-0.132597	0.0323809	0.174583	0.174062	0.0702297	7.94108e-05
ENSG00000271265.1	7752	1.04518	1209.76	333.559	0.000175129	6-157116145-C-T	341483	199	229	0.254444	1	6.76662e-05	-0.295488	0.0733313	0.171583	0.17412	0.0702476	0.000114099
ENSG00000180626.9	9243	1.04828	1434.74	331.429	0.000148765	17-5851495-T-C	659612	10	10	0.0113122	1	5.33393e-05	0.448268	0.109667	0.173083	0.174227	0.0702852	9.69605e-05
ENSG00000211454.13	8860	1.03807	1358.62	335.457	0.000153784	1-18290332-C-T	-983862	13	13	0.0144444	1	6.13917e-05	-1.05744	0.260883	0.177282	0.174392	0.0703425	9.97811e-05
ENSG00000196872.11	5625	1.02993	485.613	325.616	0.000422488	2-98826125-G-A	-110134	28	29	0.0322222	1	0.000151271	0.354548	0.0926193	0.176782	0.174396	0.0703425	0.000273353
ENSG00000230204.1	7131	1.04826	480.926	316.862	0.000444315	6-51581663-CGTGT-C	668407	64	66	0.0738255	1	0.00012999	0.196474	0.0508125	0.173083	0.174449	0.0703583	0.000289214
ENSG00000101003.9	7010	1.01334	473.086	324	0.000417939	20-24459067-C-T	-948660	10	10	0.0111111	1	0.000143815	-0.784205	0.204171	0.178882	0.174486	0.0703678	0.000268655
ENSG00000167703.14	9234	1.0394	1872.68	340.473	0.000112009	17-1594880-G-T	-33960	182	207	0.23	1	4.9113e-05	-0.0522506	0.0127208	0.176482	0.174555	0.0703902	7.26362e-05
ENSG00000227348.1	6125	1.03653	666.526	322.838	0.000312721	2-202038073-A-G	824992	11	11	0.0122222	1	0.000100069	0.98417	0.250262	0.175082	0.174575	0.0703928	0.000202575
ENSG00000131095.12	6481	1.05236	622.5	321.667	0.000346988	17-45262554-C-G	345617	31	33	0.0384615	1	0.000109635	0.558426	0.142832	0.173483	0.174754	0.0704594	0.000225754
ENSG00000235674.2	8887	1.04358	1234.38	336.394	0.00017178	1-236130050-C-T	391455	263	331	0.367778	1	7.10911e-05	0.251971	0.0627204	0.170483	0.174832	0.0704854	0.000111371
ENSG00000124596.16	8118	1.01182	1462.42	346.499	0.000135056	6-40655872-C-A	-419826	173	196	0.217778	1	6.99517e-05	-0.162674	0.0404528	0.175382	0.174847	0.0704862	8.65669e-05
ENSG00000099991.17	8240	1.07945	1135.36	327.938	0.000201711	22-24175884-G-A	164692	23	23	0.0255556	1	6.88252e-05	0.17888	0.0444387	0.171183	0.174944	0.0705198	0.000132262
ENSG00000280007.1	6512	1.0457	1196.46	334.187	0.000178233	22-17742918-T-C	-387924	298	375	0.417595	1	7.01084e-05	0.210634	0.0523861	0.177282	0.175004	0.0705385	0.000115517
ENSG00000261416.1	3589	1.0591	423.578	315.577	0.000518262	16-30501122-G-A	316559	244	300	0.333333	1	0.000151025	-0.149784	0.0391241	0.174783	0.175059	0.070555	0.000337344
ENSG00000139168.7	8377	1.03704	641.546	318.324	0.000326338	12-43188309-G-T	862191	10	10	0.0111111	1	9.3871e-05	0.504487	0.127766	0.174483	0.175115	0.0705719	0.000210737
ENSG00000064995.16	7255	1.06866	686.525	318.187	0.000326853	6-34454218-C-T	-433871	77	86	0.0955556	1	9.37182e-05	-0.188916	0.0478395	0.177182	0.175319	0.0706432	0.000213093
ENSG00000260132.1	9240	1.03127	1580.39	336.989	0.000130964	16-1429249-C-T	20415	255	315	0.35	1	5.33917e-05	0.278451	0.0681263	0.175782	0.175312	0.0706432	8.42944e-05
ENSG00000219085.1	8040	1.04282	623.876	322.73	0.000340412	6-69695275-G-A	-10885	99	125	0.138889	1	0.000110081	0.383728	0.0981742	0.177082	0.175379	0.0706621	0.000219915
ENSG00000243659.1	5013	1.04624	670.284	331.599	0.000319414	1-27536134-GA-G	224894	24	24	0.0266667	1	0.000126718	0.73175	0.188931	0.177882	0.175481	0.0706975	0.000206467
ENSG00000211597.2	4252	1.0481	456.147	325.395	0.000471355	2-88082183-G-A	-779740	292	377	0.419643	1	0.000170607	-0.0702283	0.0184951	0.174283	0.175527	0.0707106	0.0003048
ENSG00000272979.1	6177	1.04057	676.351	327.652	0.000313199	2-189618274-C-A	-836247	13	14	0.0155556	1	0.000112797	-0.873777	0.223901	0.176682	0.175765	0.070801	0.000201702
ENSG00000225014.1	5110	1.02076	542.15	326.788	0.000374009	17-20891431-A-G	779607	103	112	0.124444	1	0.000135274	-0.296031	0.0767612	0.173483	0.175825	0.0708197	0.000239071
ENSG00000198783.5	7236	1.02258	1206.32	341.14	0.000168833	17-35637520-C-G	675990	107	114	0.126949	1	7.83528e-05	0.163304	0.0408934	0.181182	0.175859	0.0708278	0.000107965
ENSG00000099942.12	6204	1.04853	904.393	330.229	0.000238718	22-21051253-C-A	133827	35	38	0.0422222	1	8.82583e-05	0.20685	0.0521835	0.175082	0.176032	0.070892	0.000153913
ENSG00000280003.1	4747	1.03821	331.751	313.372	0.00063626	3-52030123-TG-T	-188889	32	34	0.0377778	1	0.000182605	-0.45952	0.121579	0.179782	0.176063	0.0708993	0.000408694
ENSG00000166794.4	6307	1.03601	532.526	319.978	0.00039458	15-65109120-C-G	945915	20	22	0.0246085	1	0.000122117	-0.273146	0.0703537	0.176682	0.176091	0.0709049	0.000253202
ENSG00000152601.17	7661	1.04583	634.599	314.502	0.000338419	3-152526094-G-T	282266	325	423	0.47	1	8.88281e-05	-0.0528261	0.0133322	0.177582	0.176139	0.0709186	0.000217853
ENSG00000181963.5	11623	1.04664	1223.64	326.134	0.000175888	11-4476211-A-T	26916	223	262	0.291111	1	5.61701e-05	-0.272645	0.0669072	0.173483	0.176188	0.0709328	0.000113221
ENSG00000084764.10	5130	1.04456	629.627	326.179	0.000340409	2-26935691-C-CAAA	-34921	11	11	0.0126147	1	0.000119721	-0.554843	0.142726	0.177682	0.176264	0.0709579	0.000218871
ENSG00000256189.1	6199	1.04382	526.666	315.391	0.000406542	11-73666830-C-CAA	-325350	332	437	0.486547	1	0.000112872	0.243455	0.062387	0.175882	0.17637	0.0709951	0.000261159
ENSG00000206527.9	7064	1.01953	893.382	333.702	0.000227201	3-123060552-GGTGT-G	-524633	66	79	0.0897727	1	9.08985e-05	-0.108753	0.0274867	0.178882	0.17643	0.0710076	0.00014462
ENSG00000049618.22	7757	1.04476	1234.65	333.435	0.000173857	6-156538189-A-C	-239243	50	57	0.0633333	1	6.69068e-05	0.162728	0.0403564	0.177282	0.176426	0.0710076	0.000111679
ENSG00000181929.11	6291	1.03654	651.552	329.408	0.00032358	12-49446697-G-A	429295	69	72	0.0801782	1	0.00012209	-0.171792	0.0442475	0.176782	0.176442	0.0710076	0.000207235
ENSG00000243160.1	7457	1.0538	1040.81	328.558	0.000210344	5-78901595-T-TA	-627707	246	307	0.341871	1	7.33344e-05	-0.187072	0.0466546	0.178582	0.176461	0.0710098	0.000135515
ENSG00000132000.11	7821	1.02844	1624.61	341.033	0.000127546	19-13581500-C-T	-371892	45	48	0.0534521	1	5.74525e-05	-0.515012	0.126555	0.180282	0.176528	0.0710313	8.14022e-05
ENSG00000124279.11	9819	1.05023	1091.64	329.784	0.000199132	5-7953510-A-G	84473	156	182	0.202222	1	7.10897e-05	0.158584	0.0394745	0.172083	0.17656	0.0710386	0.000128057
ENSG00000244716.3	6369	1.06528	817.871	326.621	0.000274554	1-108480749-TACAC-T	-511533	28	30	0.0343249	1	9.46448e-05	-0.271137	0.0687034	0.179482	0.176628	0.0710547	0.000177405
ENSG00000266824.1	7427	1.05386	1210.95	332.188	0.000180988	17-8120967-G-C	-55845	27	27	0.03	1	6.78259e-05	0.710055	0.17624	0.176482	0.17662	0.0710547	0.000116494
ENSG00000178691.10	6130	1.06223	735.767	322.844	0.000303258	17-32764266-G-A	827248	21	21	0.0233333	1	9.65926e-05	-0.181346	0.0460104	0.172383	0.176646	0.0710567	0.00019573
ENSG00000249353.2	4053	1.03756	490.074	327.927	0.000432099	5-94400958-C-A	717291	10	10	0.0111111	1	0.000163777	0.789633	0.207381	0.178082	0.176807	0.071116	0.000276229
ENSG00000265491.4	913	1.01245	174.906	342.534	0.00114444	1-145747599-C-T	-76478	28	28	0.0311804	1	0.00065494	-0.368276	0.107164	0.178482	0.176857	0.0711303	0.000724755
ENSG00000183718.5	5240	1.0249	782.074	331	0.000263519	5-180858379-C-T	-402739	18	19	0.0211581	1	0.000100565	0.184685	0.0469777	0.174083	0.176945	0.071155	0.000167542
ENSG00000133316.15	6803	1.03178	733.415	325.092	0.000285334	11-62858559-C-G	16941	75	80	0.0898876	1	9.52338e-05	0.130833	0.0331646	0.178382	0.176946	0.071155	0.000181868
ENSG00000240671.4	4229	1.05865	404.742	320.376	0.000548179	2-88011471-C-T	-981460	79	82	0.0911111	1	0.000180762	-0.268467	0.0709813	0.178782	0.176999	0.0711711	0.000352645
ENSG00000025770.18	5896	1.05025	792.958	323.698	0.000274938	22-50280364-C-G	-227852	27	29	0.0322222	1	8.81271e-05	0.193052	0.0486981	0.178482	0.177043	0.0711832	0.000176298
ENSG00000173039.18	4918	1.05716	505.547	320.584	0.000437733	11-66313299-C-T	650205	167	182	0.202222	1	0.000139836	0.0613041	0.0159311	0.179882	0.177083	0.0711939	0.000281304
ENSG00000246145.1	5701	1.06084	483.883	322.451	0.00046103	8-66273679-G-A	-155298	38	39	0.0433333	1	0.000155259	0.556765	0.145698	0.178182	0.177125	0.0711941	0.00029658
ENSG00000166148.3	7724	1.04171	810.122	329.213	0.000264303	12-63221176-A-G	70234	237	275	0.306236	1	9.66034e-05	-0.251008	0.0636853	0.173983	0.177122	0.0711941	0.000168886
ENSG00000269388.1	10167	1.04004	1894.05	339.103	0.000112639	19-50634157-G-T	-960404	11	12	0.0133333	1	4.77099e-05	0.903956	0.219701	0.179782	0.17711	0.0711941	7.19353e-05
ENSG00000118508.4	5973	1.04259	643.684	329.54	0.000333346	6-146545106-A-G	1413	46	48	0.0535714	1	0.00012667	0.160048	0.0413219	0.179782	0.177158	0.071199	0.000213027
ENSG00000278668.1	7012	1.04442	1025.39	330.854	0.000210111	17-33195771-T-C	785612	183	228	0.253898	1	7.7599e-05	0.294901	0.0738029	0.178682	0.177165	0.071199	0.000134352
ENSG00000260719.1	3886	1.02656	490.093	323.739	0.000422819	16-29223223-C-T	-522024	11	11	0.0122222	1	0.000144851	0.546083	0.142243	0.176282	0.177246	0.0712263	0.0002685
ENSG00000179428.2	8182	1.03363	1019.76	325.502	0.000206503	7-21904567-A-G	-822138	176	197	0.219376	1	6.64048e-05	0.289748	0.0718244	0.179782	0.177297	0.0712379	0.000131428
ENSG00000150779.11	6321	1.04966	750.277	332.519	0.000290683	11-112783947-G-A	697175	9	9	0.0100223	1	0.000116476	-0.396961	0.101931	0.179982	0.177316	0.0712379	0.000186051
ENSG00000214212.8	7482	1.02631	1231.99	338.114	0.000168197	19-10757583-T-A	-78992	261	333	0.370536	1	7.24668e-05	-0.0522581	0.0130233	0.176882	0.177314	0.0712379	0.00010675
ENSG00000266088.5	7017	1.05927	671.613	325.308	0.000331784	17-41124469-ATTGGATTTCATAAG-A	607443	287	368	0.408989	1	0.000113828	0.167946	0.0430606	0.176282	0.17748	0.0712979	0.000212867
ENSG00000174165.7	4583	1.06097	407.952	319.357	0.000548274	11-67055168-A-G	508930	11	12	0.0133333	1	0.000176542	0.448315	0.118341	0.180582	0.177528	0.0713117	0.000351884
ENSG00000228166.1	9203	1.02231	1468.45	335.385	0.000140052	9-5294495-T-C	200356	180	195	0.216667	1	5.52123e-05	0.280632	0.0687968	0.175482	0.177542	0.0713118	8.86318e-05
ENSG00000222004.7	7325	1.03046	778.519	324.51	0.000269243	7-26658575-T-C	20704	155	167	0.185556	1	8.78029e-05	0.331177	0.0835214	0.180282	0.177692	0.0713667	0.000170753
ENSG00000118246.13	6717	1.03795	857.212	326.967	0.000248636	2-205808233-TAA-T	-957315	16	16	0.0177778	1	8.52417e-05	0.398604	0.10034	0.175582	0.177719	0.0713718	0.000158091
ENSG00000267277.1	7095	1.03643	845.322	331.63	0.00025133	19-12078564-C-T	703629	267	343	0.381111	1	9.6805e-05	0.286275	0.0726429	0.183182	0.177742	0.0713757	0.000159693
ENSG00000134371.10	7539	1.03497	718.782	329.52	0.000294719	1-193260605-T-C	138588	13	13	0.0144444	1	0.000110119	-0.353595	0.090467	0.177182	0.177798	0.0713926	0.0001871
ENSG00000117586.10	6021	1.046	555.298	322.616	0.000391241	1-173185215-A-C	-22098	116	127	0.141111	1	0.00012893	-0.218983	0.0566035	0.175882	0.178004	0.07147	0.000249064
ENSG00000205639.9	6999	1.08244	618.6	319.776	0.000379362	2-23330540-C-T	-679541	14	15	0.0166667	1	0.000116068	-0.258898	0.0664643	0.181482	0.17807	0.0714861	0.000244472
ENSG00000136738.14	9399	1.04245	1179.63	326.279	0.000182855	10-16682572-ATG-A	-961553	255	320	0.356009	1	5.89474e-05	0.165347	0.0406936	0.179782	0.178072	0.0714861	0.000116205
ENSG00000215068.7	7210	1.03718	389.52	318.588	0.000547877	5-42617385-T-TAC	-424190	19	19	0.0213483	1	0.000173234	-0.664308	0.175131	0.176682	0.178241	0.0715483	0.000347185
ENSG00000254799.1	6566	1.03432	439.071	318.638	0.000483137	11-59074427-G-GT	-189375	326	418	0.465247	1	0.000149723	0.206714	0.0539632	0.178282	0.178283	0.0715595	0.000305757
ENSG00000067248.9	8354	1.06178	725.653	320.027	0.000310219	5-54738915-A-C	-568807	164	178	0.198218	1	9.23852e-05	-0.141181	0.0357194	0.177282	0.178301	0.0715612	0.000198238
ENSG00000104863.11	8462	1.02933	1303.94	336.277	0.000161011	19-48454240-T-C	-660084	145	156	0.173719	1	6.59612e-05	0.297531	0.0737238	0.179282	0.178363	0.0715806	0.000101654
ENSG00000176532.3	7814	1.02382	1088.45	327.886	0.000190577	7-30430654-C-T	866843	78	88	0.0977778	1	6.44299e-05	-0.397178	0.0982746	0.177382	0.178399	0.0715898	0.000120047
ENSG00000167130.17	7442	1.04401	1252.93	339.42	0.000173197	9-128345355-G-A	-735745	12	12	0.013363	1	7.72838e-05	-0.546253	0.136673	0.176982	0.178511	0.0716291	0.00010984
ENSG00000134461.15	11065	1.01085	1929.66	341.374	0.000104742	10-5802362-A-AGGC	-87544	26	27	0.03	1	4.66913e-05	0.542814	0.131761	0.184382	0.178932	0.0717925	6.54374e-05
ENSG00000235354.1	7061	1.03874	677.338	327.23	0.000317691	7-103187946-A-G	-160655	14	14	0.0158371	1	0.00011348	-0.599492	0.153677	0.180482	0.179034	0.0718277	0.000200468
ENSG00000267670.1	8186	1.0328	1496.41	334.557	0.000142115	19-13782329-C-A	-249228	22	23	0.0258427	1	5.49405e-05	0.683613	0.167538	0.183582	0.179218	0.0718962	8.93777e-05
ENSG00000162775.14	6985	1.01403	1202.93	342.981	0.000169649	1-110321052-T-G	-17454	57	59	0.0657016	1	8.23387e-05	-0.244344	0.0613756	0.182182	0.179337	0.0719377	0.000105858
ENSG00000227550.2	5113	1.04163	708.209	335.409	0.000306346	7-143025824-C-G	551728	23	23	0.0255556	1	0.000132171	0.720903	0.186645	0.180282	0.17935	0.0719377	0.00019315
ENSG00000224478.1	8672	1.04343	929.056	330.029	0.000234513	6-159117033-C-T	9242	218	257	0.286192	1	8.60751e-05	-0.249676	0.0628889	0.179882	0.179397	0.071951	0.000147914
ENSG00000244675.2	9979	1.01944	1718.45	336.707	0.000120274	3-193942267-C-T	-559236	322	423	0.471047	1	4.82237e-05	0.248555	0.0604478	0.181382	0.179416	0.0719531	7.51694e-05
ENSG00000251453.1	4716	1.03848	509.362	327.436	0.000423226	5-140282404-AT-A	-299100	327	443	0.493135	1	0.000158147	0.163032	0.0427162	0.179282	0.17944	0.0719571	0.000266394
ENSG00000115875.18	7899	1.05116	726.089	316.225	0.000305189	2-38727277-A-G	-24217	274	334	0.371938	1	8.22124e-05	0.0671039	0.0168539	0.181482	0.179454	0.0719573	0.00019297
ENSG00000164949.7	7104	1.02525	707.356	322.05	0.000296174	8-94144903-A-G	-117447	13	13	0.0144444	1	9.21338e-05	0.967938	0.24485	0.179582	0.179519	0.0719767	0.000185407
ENSG00000140299.11	7402	1.033	1101.95	334.773	0.000193429	15-59724161-T-TTCTCTCTC	34627	43	45	0.0501114	1	7.79479e-05	-0.113676	0.0284568	0.181982	0.17953	0.0719767	0.000121432
ENSG00000256139.2	7157	1.02786	917.323	333.161	0.000229772	12-109608590-T-C	497372	24	24	0.0266667	1	9.08465e-05	-0.772559	0.195253	0.181882	0.179558	0.0719825	0.000143945
ENSG00000163655.15	7066	1.05509	685.281	323.521	0.000326351	3-156442702-T-C	572166	40	41	0.0455556	1	0.000106909	0.233192	0.0595486	0.183282	0.179593	0.0719907	0.000206475
ENSG00000120686.11	9012	1.03298	884.425	328.773	0.000241217	13-38347497-A-G	-2354	115	146	0.162584	1	8.61452e-05	-0.0948685	0.0238969	0.179382	0.179691	0.0720244	0.000151287
ENSG00000272217.1	23515	1.03234	1030.71	320.117	0.000206728	6-33804002-C-T	557146	44	49	0.0544444	1	5.77119e-05	0.554191	0.136219	0.182782	0.179717	0.0720295	0.000129604
ENSG00000156873.15	3931	1.04287	487.712	327.639	0.000447019	16-30385962-T-G	-362308	10	10	0.0111111	1	0.000169106	-0.284767	0.0749504	0.183282	0.179733	0.0720303	0.000281336
ENSG00000010244.18	6928	1.04206	1019.27	332.292	0.000213639	17-31599513-G-A	-750690	331	423	0.47	1	8.19475e-05	0.0679231	0.0170563	0.183782	0.179802	0.0720525	0.000134354
ENSG00000230953.2	6652	1.02113	766.212	332.201	0.000271429	1-52205791-A-G	-714631	163	203	0.226058	1	0.000107027	-0.251735	0.0642885	0.179582	0.179826	0.0720565	0.000169333
ENSG00000157557.11	8376	1.04224	1180.87	331.773	0.000184583	21-38658505-T-C	-146802	81	93	0.103333	1	6.8621e-05	0.124507	0.0309252	0.178582	0.179898	0.0720795	0.000116023
ENSG00000069329.16	1412	1.0165	173.425	329.318	0.00118698	16-46714479-C-T	25285	37	40	0.0444444	1	0.000531248	-0.163414	0.0467608	0.184382	0.179933	0.0720882	0.000738826
ENSG00000214558.4	9530	1.04525	550.538	318.594	0.000398831	6-64440795-G-A	-861727	175	200	0.223214	1	0.000119516	0.25082	0.0645128	0.182182	0.180058	0.072127	0.000250742
ENSG00000139625.12	6991	1.03042	1025.72	334.818	0.000207276	12-53571639-A-T	71576	328	436	0.485194	1	8.42956e-05	0.132061	0.0332203	0.178682	0.180057	0.072127	0.000129589
ENSG00000236552.2	6839	1.02333	1012.28	338.152	0.000206871	10-97198785-G-C	448497	31	31	0.0344444	1	9.11914e-05	0.208673	0.0527518	0.179182	0.180149	0.0721581	0.000128914
ENSG00000139200.13	7602	1.05053	1222.34	332.707	0.000181855	12-6451407-G-T	-249393	286	381	0.424276	1	6.90897e-05	0.224506	0.0557863	0.182582	0.180197	0.0721717	0.000114454
ENSG00000105205.6	7702	1.02934	1084.04	336.719	0.00019585	19-40609030-G-A	871002	47	49	0.0546875	1	8.29006e-05	-0.238115	0.0598363	0.182282	0.18022	0.0721753	0.000122275
ENSG00000232888.4	5308	1.06891	701.413	325.88	0.000329576	12-132419198-T-C	-406503	139	160	0.177778	1	0.000114541	-0.163505	0.0419391	0.178382	0.180283	0.072195	0.000208697
ENSG00000251451.1	7546	1.04841	248.465	311.114	0.000891	7-65428833-GA-G	-980406	206	242	0.269488	1	0.000258717	0.277841	0.0753237	0.181482	0.180349	0.0722158	0.000559902
ENSG00000185219.16	6183	1.03434	599.955	324.44	0.000358684	3-44073457-C-T	-404213	23	23	0.0256125	1	0.000121897	0.298636	0.07691	0.183082	0.180653	0.072332	0.000223789
ENSG00000225932.3	5324	1.02927	651.33	333.923	0.000326796	7-144671969-A-G	488503	144	173	0.192222	1	0.000137256	-0.32381	0.0840449	0.180782	0.180683	0.0723385	0.000203463
ENSG00000237718.2	4549	1.03259	302.628	321.18	0.000708835	16-67413897-C-T	-202249	58	61	0.0686937	1	0.000248161	0.376655	0.10181	0.178682	0.180798	0.0723788	0.00044161
ENSG00000163930.9	4962	1.04801	385.995	318.59	0.000574821	3-51919972-C-T	-490378	19	20	0.0223214	1	0.000183244	0.166935	0.0441778	0.179782	0.180842	0.072385	0.000360095
ENSG00000095906.16	8529	1.03373	1404.23	337.403	0.000153228	16-1278436-G-C	-504465	85	94	0.104677	1	6.42169e-05	-0.0885739	0.0219117	0.181582	0.180837	0.072385	9.54718e-05
ENSG00000257509.1	6879	1.03131	745.592	334.481	0.000287114	12-55465515-C-G	-297113	14	14	0.0155556	1	0.000120317	0.964856	0.248276	0.179382	0.180884	0.0723962	0.000178681
ENSG00000228205.1	8165	1.05378	1143.94	330.12	0.000196499	3-184470715-G-A	321011	222	259	0.288419	1	7.06252e-05	0.0980566	0.0243983	0.179282	0.180919	0.0724048	0.000123293
ENSG00000100385.13	8439	1.05094	1373.72	332.037	0.000162678	22-37129168-T-C	-45886	209	246	0.273333	1	5.99248e-05	-0.111159	0.0273844	0.181382	0.180951	0.072412	0.000101946
ENSG00000173267.13	6476	1.04479	702.585	323.597	0.000314241	10-87029568-A-C	70950	30	32	0.0363636	1	0.000102542	0.661499	0.168472	0.183582	0.181148	0.0724797	0.000196255
ENSG00000150527.16	8178	1.03402	526.356	315.121	0.000409716	14-39323826-C-T	58542	43	47	0.0522222	1	0.000113146	0.247444	0.063419	0.184082	0.181135	0.0724797	0.000254869
ENSG00000272265.1	9203	1.02495	1122.33	330.559	0.000188453	5-116219339-G-A	140769	38	39	0.0433333	1	6.81174e-05	-0.694361	0.172389	0.179982	0.181206	0.0724973	0.000116766
ENSG00000268257.2	8359	1.04934	938.519	332.131	0.000237676	6-160679441-C-A	671777	19	19	0.0212054	1	9.20224e-05	-0.718502	0.181738	0.183482	0.181226	0.0724999	0.000148618
ENSG00000135776.4	7453	1.03964	1164.74	332.26	0.000187611	1-229437210-T-TCTC	-121485	43	45	0.05	1	7.07527e-05	-0.195618	0.0486787	0.182582	0.181273	0.0725128	0.000116855
ENSG00000145029.13	3289	1.038	209.925	314.799	0.00103747	3-49538981-T-TTTATTA	109655	34	39	0.0444191	1	0.000336655	-0.266223	0.0735701	0.184482	0.181395	0.072556	0.000645432
ENSG00000009780.15	4977	1.04289	573.196	328.712	0.000384191	1-28282734-T-C	556755	24	24	0.0266667	1	0.000145931	0.400632	0.104407	0.184182	0.181412	0.0725575	0.000239401
ENSG00000185585.19	6283	1.02491	685.779	329.832	0.000308851	9-124580536-T-C	-196622	309	401	0.446548	1	0.000116992	0.246322	0.0632681	0.182182	0.181466	0.0725733	0.000191069
ENSG00000179564.3	4243	1.04362	201.786	314.418	0.00109321	3-51206406-T-C	927379	252	326	0.362222	1	0.00035518	0.239138	0.0663487	0.178482	0.181508	0.0725765	0.000681105
ENSG00000198315.10	7724	1.05849	274.253	301.293	0.000830344	6-28570697-C-T	428787	53	55	0.0612472	1	0.000188047	0.124581	0.0330279	0.183182	0.181506	0.0725765	0.00052017
ENSG00000011258.15	6939	1.05944	927.71	327.703	0.000246067	17-51393968-A-AT	133902	301	384	0.426773	1	8.57999e-05	0.0685953	0.0172744	0.184082	0.181516	0.0725765	0.000154177
ENSG00000173947.13	7899	1.04347	1082.07	332.098	0.00020407	1-111500921-C-CT	154633	35	38	0.0424107	1	7.74557e-05	-0.588864	0.147354	0.183582	0.181647	0.0726233	0.000127009
ENSG00000138160.5	7342	1.04837	573.03	319.497	0.000389718	10-92678577-A-AT	85291	279	332	0.36991	1	0.00011895	0.131378	0.0337809	0.182682	0.181794	0.0726708	0.000242799
ENSG00000198001.13	7634	1.04795	535.672	316.965	0.000416495	12-43705718-G-T	-53226	69	75	0.0833333	1	0.000120783	-0.165591	0.0426204	0.184782	0.181785	0.0726708	0.000259456
ENSG00000211716.2	5143	1.02542	765.249	339.14	0.000277727	7-141401618-C-T	-990273	20	21	0.0233333	1	0.000129205	0.571977	0.147867	0.180682	0.181849	0.0726818	0.000171455
ENSG00000267551.3	9612	1.0203	2228.61	343.452	9.42931e-05	19-3176420-G-A	21245	265	333	0.37	1	4.39029e-05	0.25545	0.061785	0.180682	0.181844	0.0726818	5.80945e-05
ENSG00000280183.1	5132	1.04883	524.456	322.903	0.000426408	17-42619976-C-T	21333	306	410	0.455556	1	0.000143393	0.221884	0.0577572	0.180682	0.181867	0.0726834	0.00026559
ENSG00000225871.2	2696	1.03092	502.023	338.576	0.00042875	1-148465576-G-C	30221	40	44	0.0503432	1	0.000206011	-0.349236	0.0931716	0.184582	0.181958	0.0727141	0.000265092
ENSG00000205771.6	3751	1.04272	292.435	321.052	0.000755259	15-43721950-C-T	-25144	16	17	0.018931	1	0.000266356	-0.828236	0.225006	0.183982	0.182011	0.0727281	0.000468972
ENSG00000279744.1	7065	1.02677	830.098	328.828	0.000257061	17-82455017-A-AT	-7584	203	234	0.260626	1	9.27253e-05	-0.179088	0.0453204	0.181982	0.182021	0.0727281	0.000158617
ENSG00000164611.12	8191	1.03326	1103.06	335.353	0.000196352	5-160933493-T-C	511671	28	30	0.0334076	1	8.04033e-05	0.374178	0.0938494	0.182782	0.182123	0.0727596	0.000121389
ENSG00000100926.14	8006	1.01604	1191.43	335.872	0.000174997	14-24203915-A-G	8228	254	320	0.355556	1	7.16372e-05	-0.0963909	0.0240048	0.186581	0.182128	0.0727596	0.000107452
ENSG00000150961.14	7760	1.02761	508.053	320.405	0.00042126	4-119351405-A-T	512722	29	30	0.0334076	1	0.000133159	-0.280938	0.0727717	0.186481	0.182223	0.0727919	0.000259717
ENSG00000218976.2	8971	1.04426	808.524	326.334	0.000274648	6-19124458-G-A	755814	149	166	0.184855	1	9.40108e-05	0.28613	0.0724716	0.178682	0.182316	0.0728103	0.000170318
ENSG00000095970.16	8283	1.02594	1260.59	333.92	0.000169292	6-41182996-TAGAGTAAATAGGAACTA-T	19810	75	83	0.0922222	1	6.57418e-05	-0.457529	0.113346	0.185081	0.182337	0.0728103	0.000104229
ENSG00000225992.1	8969	1.02131	997.827	331.255	0.000211686	7-38451268-C-T	128538	226	274	0.304444	1	7.90438e-05	-0.278136	0.0696869	0.184282	0.182339	0.0728103	0.00013009
ENSG00000240793.1	4906	1.01517	479.912	330.41	0.000434036	16-49133882-G-A	799028	11	11	0.0122222	1	0.000174232	1.09718	0.289362	0.183882	0.18232	0.0728103	0.000266122
ENSG00000278107.1	11021	1.03139	2025.66	339.667	0.000106617	18-76810013-C-A	4277	317	421	0.467778	1	4.55638e-05	0.254182	0.0616115	0.179682	0.182321	0.0728103	6.57863e-05
ENSG00000246323.2	5138	1.04008	483.639	321.974	0.000455166	5-137918967-T-A	-113807	278	332	0.36991	1	0.000151257	-0.249016	0.0650506	0.183282	0.182389	0.0728247	0.000281702
ENSG00000242325.1	8216	1.0567	883.258	320.319	0.00025831	19-33554702-T-TACAC	918624	308	396	0.44098	1	7.52047e-05	0.24782	0.0619004	0.180682	0.182417	0.0728302	0.00016084
ENSG00000144152.12	6118	1.03409	735.65	326.609	0.000295511	2-112195965-A-G	57580	261	359	0.398889	1	0.000102914	-0.145534	0.0370735	0.182782	0.182453	0.0728352	0.000182396
ENSG00000171634.16	7604	1.0528	1208.48	329.261	0.000187294	17-68368963-G-A	543439	37	39	0.0433333	1	6.54414e-05	-0.142793	0.0353649	0.179182	0.182458	0.0728352	0.000116423
ENSG00000164022.16	6878	1.0344	609.901	327.128	0.0003569	4-107149370-G-C	833826	32	35	0.0389755	1	0.000129273	-0.205485	0.0531237	0.180882	0.182562	0.0728712	0.000220174
ENSG00000117322.17	6839	1.06753	939.306	326.759	0.000248701	1-206981943-G-A	-472287	40	45	0.0501114	1	8.48238e-05	-0.180688	0.0454705	0.179882	0.182581	0.072873	0.000155327
ENSG00000256196.1	6583	1.05818	754.885	324.912	0.000303589	11-61045866-C-T	126713	15	15	0.0167038	1	0.000101806	0.8955	0.227964	0.185981	0.182655	0.0728972	0.000188877
ENSG00000154767.14	8422	1.02521	1478.52	342.491	0.000144492	3-13587158-A-AT	-585904	29	31	0.0345212	1	6.8286e-05	-0.208558	0.0517864	0.181682	0.182782	0.0729422	8.86986e-05
ENSG00000111371.15	6514	1.06137	625.321	321.708	0.000369316	12-47008585-C-T	738568	18	20	0.0222222	1	0.000117971	0.136479	0.0350738	0.179182	0.182831	0.072956	0.000229811
ENSG00000137842.6	4416	1.06756	295.825	311.832	0.000791303	15-42179575-CAATAAATA-C	-943704	96	103	0.117849	1	0.000228295	-0.227808	0.061214	0.185381	0.182988	0.0730133	0.000493107
ENSG00000136709.11	8225	1.05381	850.425	322.143	0.000267702	2-127824167-G-A	12980	114	125	0.139198	1	8.21503e-05	0.152531	0.0383082	0.184382	0.183095	0.0730504	0.000165855
ENSG00000276337.1	11455	1.04342	2143.92	337.361	0.000103917	16-87549743-C-T	75373	185	212	0.235556	1	4.17075e-05	0.311115	0.0750254	0.180882	0.183169	0.0730743	6.40981e-05
ENSG00000211594.2	4252	1.06046	437.197	321.853	0.000528339	2-88544151-C-A	-316771	196	225	0.25	1	0.000179249	-0.0671722	0.0177498	0.180382	0.183215	0.0730869	0.000327934
ENSG00000137100.15	6187	1.06163	426.432	312.906	0.000543214	9-34612185-C-G	-8338	39	40	0.0445434	1	0.000149633	-0.178546	0.0466079	0.187781	0.183283	0.073108	0.000337181
ENSG00000214654.7	5759	1.03617	739.688	328.244	0.000296704	9-120794506-TTGTGTGTG-T	955	123	139	0.15724	1	0.000107592	0.247013	0.0631037	0.185481	0.183296	0.073108	0.000182373
ENSG00000229298.1	7628	1.02571	822.567	325.929	0.000260851	9-22258247-G-A	445900	32	33	0.0368304	1	8.77383e-05	0.541029	0.136439	0.182382	0.183344	0.0731213	0.00015963
ENSG00000241014.1	5886	1.04583	825.419	332.026	0.00027164	1-35132513-T-A	153807	146	164	0.182222	1	0.000106672	-0.149867	0.0382651	0.188481	0.183394	0.0731302	0.000167495
ENSG00000145860.11	6957	1.04147	884.912	332.494	0.00025102	5-159154535-A-AT	-55518	268	350	0.388889	1	9.87161e-05	-0.0806202	0.0204829	0.180682	0.183393	0.0731302	0.000154521
ENSG00000239917.3	7262	1.05032	1022.72	333.36	0.000221653	8-117695487-T-C	171426	54	58	0.0644444	1	8.76794e-05	0.448314	0.113053	0.186981	0.183627	0.0732146	0.00013672
ENSG00000156381.8	7147	1.05172	775.666	324.255	0.000293118	14-102987056-T-C	477257	112	129	0.143653	1	9.62026e-05	-0.134409	0.034093	0.183882	0.183634	0.0732146	0.000180892
ENSG00000100528.11	6759	1.03334	762.254	327.048	0.000286817	14-54424206-G-C	-17225	137	155	0.172606	1	0.000100541	0.117736	0.0299477	0.182882	0.183689	0.0732307	0.000175694
ENSG00000106333.12	6508	1.04541	700.776	324.928	0.000320267	7-99672002-A-T	-930175	17	17	0.0188889	1	0.000108298	0.512159	0.130895	0.185481	0.183722	0.0732383	0.000197071
ENSG00000137720.7	6433	1.01683	790.075	334.111	0.000267116	11-112668025-G-T	789090	77	81	0.09	1	0.000110022	0.266318	0.0681334	0.180082	0.183871	0.0732809	0.000162371
ENSG00000261821.2	5428	1.06117	675.318	326.62	0.000343881	15-74370046-C-T	4611	185	216	0.24	1	0.000122409	0.288163	0.0742331	0.188181	0.183865	0.0732809	0.000212695
ENSG00000103037.11	8920	1.07672	1070.68	324.152	0.000223993	16-58164911-C-A	-350568	48	49	0.0544444	1	7.04069e-05	-0.324845	0.0808122	0.182582	0.183863	0.0732809	0.000139337
ENSG00000163520.13	8519	1.03245	1450.24	338.49	0.00015088	3-13783108-T-A	233977	247	297	0.330735	1	6.48674e-05	0.124724	0.0308733	0.184982	0.184148	0.0733858	9.214e-05
ENSG00000230870.2	8286	1.03392	1129.58	327.309	0.000194368	21-31960381-GT-G	331781	19	20	0.0224215	1	6.49205e-05	0.734612	0.18185	0.184182	0.184185	0.0733949	0.000118742
ENSG00000226987.1	7097	1.02436	1425.46	342.181	0.000150913	9-130789525-TAC-T	-451162	26	27	0.0300668	1	7.10694e-05	-0.699157	0.17403	0.187381	0.184272	0.0734238	9.17953e-05
ENSG00000279819.1	6248	1.01956	519.427	312.529	0.000409899	10-23131602-C-T	436963	51	61	0.0677778	1	0.000106016	-0.473764	0.120917	0.187381	0.184348	0.0734483	0.000248744
ENSG00000211765.1	4677	1.0366	672.806	336.044	0.000328568	7-142734441-G-T	-62119	179	197	0.222851	1	0.00014499	-0.226905	0.0591076	0.184782	0.184375	0.0734536	0.00020072
ENSG00000163605.14	7683	1.04279	1390.76	335.581	0.00016123	3-73541278-G-A	544493	27	28	0.0311111	1	6.49166e-05	-0.131769	0.0326187	0.182582	0.184512	0.0735027	9.86522e-05
ENSG00000234005.3	8480	1.02789	951.701	317.897	0.000228146	13-99777177-C-T	586186	9	9	0.0100223	1	6.10283e-05	1.15674	0.285279	0.180982	0.184537	0.0735069	0.000138756
ENSG00000163481.7	6120	1.0507	956.411	335.315	0.000238586	2-219325472-A-G	653061	162	194	0.216036	1	9.98125e-05	-0.103906	0.0264176	0.188381	0.184631	0.0735384	0.000146334
ENSG00000256973.1	7147	1.03588	865.428	328.778	0.000255458	12-22534474-A-G	70560	9	9	0.01	1	9.19547e-05	0.856995	0.216759	0.185281	0.184649	0.0735401	0.000155762
ENSG00000125633.10	7782	1.03928	685.558	321.62	0.000324905	2-117439329-GA-G	-574804	260	320	0.356335	1	0.00010147	-0.0905839	0.0230547	0.187381	0.184681	0.0735474	0.000198338
ENSG00000155428.12	4663	1.06366	518.094	324.022	0.000452983	7-73889412-G-C	919946	137	150	0.167038	1	0.000157861	-0.299842	0.0785525	0.188781	0.184812	0.0735936	0.000278926
ENSG00000229503.1	5271	1.03166	565.472	324.959	0.000387827	2-62149031-AACAC-A	-384028	14	14	0.015873	1	0.000135013	-0.691912	0.179391	0.186981	0.18485	0.0736033	0.000235803
ENSG00000111142.13	9161	1.03308	1153.48	327.696	0.000190775	12-95347300-A-G	-126220	38	39	0.0433333	1	6.41908e-05	-0.175087	0.0433125	0.185281	0.184885	0.0736115	0.000116032
ENSG00000158467.16	7200	1.02079	774.924	325.772	0.000276478	7-129762762-C-T	537739	207	244	0.271715	1	9.34162e-05	0.153112	0.038765	0.179882	0.184934	0.0736254	0.000167277
ENSG00000264278.1	10943	1.06032	1864.35	334.499	0.000125157	18-76955056-T-G	132761	40	42	0.0466667	1	4.75962e-05	0.530655	0.128954	0.183782	0.18498	0.0736381	7.68896e-05
ENSG00000072062.13	8525	1.05084	1619.65	336.621	0.000141361	19-14211012-GT-G	92928	300	364	0.40553	1	5.7575e-05	-0.0447892	0.0110075	0.185381	0.185149	0.0736998	8.64462e-05
ENSG00000114302.15	3306	1.04947	226.462	316.796	0.00100792	3-49146602-AAAAAT-A	299031	122	137	0.155682	1	0.000339851	-0.135295	0.0374147	0.182782	0.185215	0.0737089	0.000615913
ENSG00000141867.17	9839	1.03025	1420.58	335.961	0.000154241	19-15252211-T-C	-80334	140	153	0.17	1	6.23854e-05	0.0666802	0.0164667	0.189881	0.185201	0.0737089	9.35306e-05
ENSG00000255568.3	9369	1.01757	1587.15	341.881	0.00013425	21-40295094-A-G	981159	38	42	0.0466667	1	6.20691e-05	-0.656943	0.162183	0.185381	0.185199	0.0737089	8.09882e-05
ENSG00000129691.15	5482	1.02001	1004.45	343.388	0.000213342	8-38105563-G-C	321	9	9	0.01	1	0.000106734	-0.432749	0.110497	0.187281	0.185253	0.0737183	0.000128793
ENSG00000173207.12	4656	1.04784	581.64	327.05	0.000391398	1-154182111-T-C	-792542	34	34	0.0377778	1	0.00014336	-0.345295	0.08988	0.188181	0.185291	0.0737277	0.00023889
ENSG00000274925.1	8460	1.02422	1405.58	338.995	0.000154078	16-24859619-T-TA	-398333	94	99	0.11	1	6.72249e-05	-0.264459	0.0656047	0.185381	0.185467	0.0737921	9.30582e-05
ENSG00000170222.11	8994	1.0249	1911.29	345.056	0.000113503	17-10916068-G-A	218474	20	20	0.0222222	1	5.59328e-05	0.439768	0.107892	0.185181	0.185495	0.0737976	6.85595e-05
ENSG00000167371.17	3968	1.05176	490.865	319.621	0.00046854	16-29148929-C-T	-663057	67	73	0.0812918	1	0.000147901	0.271747	0.0708823	0.186081	0.185632	0.0738467	0.000285851
ENSG00000198580.7	10396	1.04762	1080.74	319.572	0.000211147	7-7646883-G-C	972644	202	235	0.261111	1	5.82965e-05	0.282422	0.0694608	0.186281	0.185765	0.0738825	0.000128506
ENSG00000108175.16	8354	1.02086	1219.06	335.664	0.000176629	10-79307225-C-T	238190	264	317	0.352222	1	7.20092e-05	0.0695468	0.0173251	0.187181	0.185745	0.0738825	0.000106358
ENSG00000103876.11	8582	1.03627	1305.04	333.916	0.000170654	15-80064607-TACAC-T	-87883	313	413	0.459911	1	6.63273e-05	0.123639	0.0306462	0.185281	0.185756	0.0738825	0.0001034
ENSG00000239719.1	8066	1.04574	1271.35	334.222	0.000178866	7-148359043-A-G	-832180	23	23	0.0255556	1	7.0449e-05	-0.560022	0.139323	0.184482	0.18585	0.0739107	0.000108725
ENSG00000166192.14	6020	1.0563	742.872	325.373	0.000313036	15-71548097-G-GT	-566161	68	76	0.0869565	1	0.000106651	0.395085	0.100875	0.185581	0.185876	0.0739153	0.000191043
ENSG00000272356.1	7258	1.02329	778.665	330.669	0.000278404	6-110364549-C-G	-944654	283	361	0.401111	1	0.000106147	0.211909	0.0540889	0.188881	0.185995	0.0739571	0.000167567
ENSG00000204435.13	25382	1.07641	551.009	293.81	0.000440404	6-31770729-TA-T	105338	220	257	0.28653	1	6.98916e-05	-0.0588636	0.014637	0.183582	0.186084	0.0739866	0.000270519
ENSG00000272269.1	8368	1.02992	897.577	327.49	0.000245249	6-18696483-C-T	990226	12	12	0.0133333	1	8.5022e-05	1.01575	0.255653	0.186081	0.186127	0.073998	0.000147899
ENSG00000055957.10	5563	1.03688	510.318	320.188	0.000438184	3-52859327-T-C	81735	18	18	0.02	1	0.000138676	0.750599	0.19495	0.188981	0.186253	0.0740382	0.000264812
ENSG00000280080.2	9229	1.01846	1605.24	335.811	0.000133831	22-46906706-A-G	-9336	270	353	0.392222	1	5.30637e-05	-0.255789	0.0625588	0.185981	0.186257	0.0740382	8.02638e-05
ENSG00000134717.17	5836	1.02498	446.511	325.72	0.000488116	1-52055186-CACA-C	-986	37	38	0.0423163	1	0.00017891	-0.15336	0.0405191	0.186581	0.186294	0.0740476	0.000293493
ENSG00000123064.12	6941	1.03946	982.799	335.507	0.000228944	12-113388730-C-T	203251	40	42	0.0469799	1	9.57692e-05	0.149804	0.0379871	0.190081	0.18635	0.0740582	0.00013842
ENSG00000225193.5	8259	1.05793	1209.99	330.562	0.00019337	15-90710116-C-T	503544	47	47	0.0522222	1	7.01355e-05	0.506204	0.1259	0.186181	0.186342	0.0740582	0.00011777
ENSG00000177855.8	8209	1.05869	704.713	324.524	0.000332586	2-183328756-G-T	-279363	23	24	0.0269663	1	0.000111985	0.778893	0.199495	0.184082	0.18638	0.0740645	0.00020258
ENSG00000204121.2	7412	1.02913	1033.3	329.519	0.000213032	2-231879206-A-G	-540610	23	23	0.0256125	1	7.62251e-05	-0.581938	0.145477	0.185281	0.18642	0.07407	0.000128209
ENSG00000175792.11	6655	1.05532	708.31	324.276	0.000328708	3-128394314-G-A	240400	13	13	0.0144444	1	0.000109816	0.289439	0.0740396	0.182082	0.186451	0.07407	0.000199875
ENSG00000155980.11	5587	1.03434	597.936	327.802	0.000372361	12-56995839-G-A	-554159	19	19	0.0211581	1	0.000137859	0.757133	0.196571	0.184682	0.186446	0.07407	0.000224547
ENSG00000133114.17	6469	1.05749	936.183	328.7	0.000249832	13-45425763-G-A	436234	44	45	0.0507901	1	8.94852e-05	0.163001	0.0411572	0.190481	0.186443	0.07407	0.000152046
ENSG00000120733.13	4579	1.05852	458.648	324.569	0.000511126	5-137894394-A-G	-458202	28	30	0.0333333	1	0.000183698	-0.149356	0.0395326	0.188181	0.186497	0.0740826	0.000311113
ENSG00000178458.5	6600	1.03471	1182.11	339.839	0.000188619	4-140503506-C-CT	804952	77	83	0.0947489	1	8.57639e-05	-0.147426	0.0371257	0.188881	0.18654	0.0740827	0.000113696
ENSG00000272696.1	5969	1.0436	834.394	329.415	0.000272342	9-128271329-G-C	-45008	49	54	0.0601336	1	0.000100437	-0.578733	0.147199	0.186781	0.186529	0.0740827	0.000164763
ENSG00000269386.5	9543	1.0275	1551.87	335.553	0.000141425	19-8093190-A-G	-297495	219	263	0.292222	1	5.6056e-05	-0.256537	0.0629468	0.183482	0.186513	0.0740827	8.50094e-05
ENSG00000242736.1	5207	1.01916	683.951	335.084	0.000315175	7-141401588-TA-T	-897589	27	29	0.032294	1	0.000135404	-0.666463	0.172825	0.188581	0.18659	0.0740911	0.000188717
ENSG00000099385.11	3995	1.05371	436.866	322.579	0.000531501	16-31160170-C-G	265623	22	23	0.0255556	1	0.000183551	0.2134	0.0564811	0.188281	0.186589	0.0740911	0.000322741
ENSG00000143222.11	7296	1.03575	953.192	333.173	0.000234722	1-161158854-G-C	6078	12	12	0.013363	1	9.30716e-05	0.306673	0.0776255	0.186981	0.186748	0.0741483	0.000141376
ENSG00000152795.17	8017	1.03277	992.235	331.052	0.000224224	4-82695253-A-ATATT	264845	76	81	0.09	1	8.39201e-05	0.117504	0.0295502	0.191381	0.186893	0.0741888	0.000134776
ENSG00000107815.7	5717	1.0444	745.235	330.223	0.000306065	10-101335449-A-G	347933	12	12	0.0133333	1	0.000116882	0.45515	0.116899	0.190481	0.186888	0.0741888	0.000184843
ENSG00000273300.1	6606	1.02778	1085.71	338.312	0.000202689	22-19607705-A-ATGCATC	153526	64	65	0.0722222	1	8.94992e-05	0.365564	0.0923044	0.188181	0.186872	0.0741888	0.000121596
ENSG00000168924.14	7964	1.03508	902.357	325.451	0.000248031	4-1678725-G-C	-177522	15	15	0.0166667	1	8.18256e-05	0.428313	0.107544	0.186881	0.187059	0.0742492	0.000149083
ENSG00000163577.7	7081	1.05595	917.486	330.08	0.00025507	3-171895136-GAC-G	986443	29	30	0.0336323	1	9.47802e-05	-0.301897	0.0765044	0.189181	0.187112	0.0742643	0.000154552
ENSG00000080371.5	6668	1.02924	789.637	335.253	0.000280068	12-70866247-G-C	-888627	327	433	0.482143	1	0.000119166	-0.0487523	0.0125371	0.185781	0.187182	0.0742817	0.000167818
ENSG00000101162.3	7280	1.03524	1619.51	341.486	0.000138353	20-59103519-G-T	84265	25	25	0.0278396	1	6.3525e-05	0.227827	0.0563235	0.188281	0.187184	0.0742817	8.3103e-05
ENSG00000260475.1	6593	1.05578	495.131	316.215	0.000472806	10-99160735-T-C	-460320	11	11	0.0122768	1	0.000137654	1.1064	0.287221	0.185481	0.187254	0.0743039	0.000286243
ENSG00000246203.2	4683	1.05602	640.085	326.56	0.000366396	1-154668512-G-A	-981758	23	23	0.0255556	1	0.00013142	-0.795804	0.20596	0.185581	0.187475	0.0743857	0.000221559
ENSG00000166592.11	5156	1.0345	487.948	323.932	0.000459248	16-66823939-G-A	-101705	104	116	0.129176	1	0.000160041	-0.393612	0.103214	0.187181	0.187511	0.0743942	0.000275267
ENSG00000226979.8	20599	1.07345	526.169	293.651	0.00046216	6-31572704-G-GTC	650	189	216	0.241611	1	7.39474e-05	-0.126894	0.0316629	0.185781	0.187533	0.0743974	0.00028127
ENSG00000099381.17	3977	1.04134	453.619	327.337	0.000501496	16-30991399-G-A	34105	307	428	0.476562	1	0.000191454	0.0617038	0.0163786	0.185681	0.187583	0.0744114	0.000301306
ENSG00000168591.15	5959	1.04794	680.7	325.852	0.000339386	17-44414161-A-G	227191	31	33	0.0370787	1	0.000118371	-0.126217	0.0324437	0.189381	0.187807	0.0744941	0.000204183
ENSG00000101350.7	6110	1.03698	608.798	324.152	0.000370727	20-32572958-G-C	295294	63	71	0.0788889	1	0.00012574	0.267488	0.0690279	0.189781	0.18782	0.0744941	0.000222035
ENSG00000174405.13	9791	1.01367	1694.81	342.988	0.000126676	13-107998979-C-T	-219389	19	20	0.0222222	1	5.98754e-05	-0.208442	0.0513477	0.188781	0.18796	0.0745382	7.50654e-05
ENSG00000259010.1	7268	1.03013	702.575	327.455	0.000316791	14-64198342-C-A	-403302	241	287	0.318889	1	0.000113731	0.225731	0.0578734	0.190681	0.187956	0.0745382	0.000189045
ENSG00000135604.9	7189	1.05156	859.078	325.005	0.000271365	6-144154443-TCA-T	3917	20	21	0.0233333	1	8.9705e-05	-0.243453	0.0614804	0.189381	0.188053	0.0745695	0.000163266
ENSG00000156587.15	7125	1.04175	439.169	317.374	0.000520277	11-57014291-C-G	-553993	13	13	0.0144444	1	0.000158422	-0.290673	0.0761686	0.186281	0.188199	0.0746218	0.000311542
ENSG00000125657.4	9715	1.05098	1739.47	335.134	0.000134064	19-5822661-G-A	-708338	11	11	0.0122222	1	5.2248e-05	0.790145	0.19307	0.184482	0.188311	0.0746603	8.05198e-05
ENSG00000075188.8	7622	1.04043	969.43	331.599	0.000235507	12-101276154-T-C	-843970	36	38	0.0422222	1	8.98995e-05	0.372144	0.0939922	0.186681	0.188521	0.0747379	0.000140679
ENSG00000256073.3	7700	1.03126	1268.72	334.875	0.000176592	21-33168159-G-A	775029	21	21	0.0233333	1	7.05912e-05	-0.792343	0.197144	0.189681	0.188665	0.0747892	0.000104999
ENSG00000160803.7	4827	1.03449	719.802	336.455	0.000313594	1-156919426-T-C	865632	24	25	0.0278396	1	0.000138966	0.264244	0.0686405	0.191481	0.188765	0.0748232	0.000186607
ENSG00000181541.5	6038	1.05137	418.859	315.067	0.00055872	4-150098085-T-G	-483837	13	13	0.0144444	1	0.000163027	0.962263	0.25264	0.188281	0.188836	0.0748456	0.000334656
ENSG00000143740.14	7109	1.05548	440.015	312.365	0.000536824	1-227544061-TC-T	-184478	136	151	0.170045	1	0.000145598	-0.12937	0.0337095	0.191681	0.188958	0.0748883	0.000321848
ENSG00000076053.10	7051	1.04244	1089.39	335.841	0.000211029	11-114772299-G-T	371787	80	88	0.0977778	1	8.817e-05	-0.129553	0.0326814	0.191981	0.188981	0.0748916	0.00012583
ENSG00000276043.4	8820	1.02911	1880.15	341.414	0.00011907	19-4909617-C-G	6537	280	357	0.397092	1	5.37924e-05	0.131653	0.0322248	0.190881	0.189332	0.075025	7.04617e-05
ENSG00000214144.3	10573	1.05036	1144.02	325.248	0.000204772	1-247586875-G-T	356935	122	133	0.147778	1	6.53352e-05	0.259478	0.0642576	0.185981	0.189351	0.0750267	0.000122237
ENSG00000219747.1	9366	1.02123	1451.02	335.281	0.000151704	6-150625809-A-G	-473720	27	28	0.0311111	1	6.01982e-05	-0.356013	0.0877291	0.184982	0.18939	0.0750364	8.94431e-05
ENSG00000260853.1	4567	1.02984	634.178	332.21	0.000353761	16-29293465-C-T	335628	61	69	0.0766667	1	0.000144191	-0.28659	0.0746276	0.191081	0.189451	0.0750549	0.000209275
ENSG00000249602.1	5700	1.02234	606.311	329.912	0.000364139	1-152467532-A-AC	698031	316	395	0.439732	1	0.000141227	-0.234684	0.0610272	0.191181	0.189506	0.0750595	0.00021466
ENSG00000147654.14	6007	1.08475	529.864	321.165	0.000474618	8-109483074-T-C	-56637	19	21	0.0233333	1	0.000155761	0.277434	0.0726168	0.191081	0.189483	0.0750595	0.000286973
ENSG00000273348.1	5682	1.02494	711.31	332.864	0.000312158	18-22346988-TCCCCTCC-T	-1264	263	328	0.364444	1	0.000127209	-0.215455	0.0556426	0.193581	0.1895	0.0750595	0.000184226
ENSG00000278619.4	5447	1.02859	993.219	339.622	0.000225671	17-36529153-C-CT	-72419	56	58	0.0654628	1	0.000103949	-0.271346	0.0691673	0.186381	0.189752	0.0751514	0.000133196
ENSG00000138078.15	8546	1.03986	1158.21	330.956	0.000198374	2-43883855-A-G	-478007	11	11	0.0122222	1	7.29104e-05	0.338372	0.0843578	0.190781	0.189845	0.0751765	0.000117578
ENSG00000174233.11	6411	1.03299	612.146	324.455	0.000369789	12-48374677-C-A	-414360	84	90	0.100223	1	0.000126291	-0.388884	0.100384	0.188481	0.189832	0.0751765	0.000218572
ENSG00000132294.14	7818	1.03288	946.357	333.942	0.000239394	8-131909194-A-G	5106	123	132	0.146667	1	9.69366e-05	0.0851325	0.0216044	0.193881	0.190003	0.0752335	0.000141351
ENSG00000102780.16	7090	1.06638	760.975	323.144	0.000319525	13-41864698-T-C	-175338	24	24	0.0266667	1	0.000103368	-0.297201	0.0757308	0.191881	0.190084	0.0752596	0.000191184
ENSG00000277548.1	9962	1.04176	809.173	321.718	0.000285516	15-55421899-TATAATAATA-T	75147	98	110	0.123874	1	8.75667e-05	0.307305	0.0774878	0.189581	0.190113	0.0752655	0.000169108
ENSG00000225936.1	7084	1.03879	1335.79	342.931	0.000171943	10-117224953-C-T	-16970	162	199	0.221111	1	8.34549e-05	-0.162737	0.0409115	0.190781	0.190184	0.0752877	0.000101671
ENSG00000102781.13	8850	1.02944	1638.79	343.93	0.000137394	13-29852627-T-G	-454857	18	19	0.0211111	1	6.69527e-05	-0.513787	0.127424	0.189581	0.190213	0.0752936	8.09071e-05
ENSG00000213608.5	7768	1.03549	888.385	327.637	0.00025692	4-83613660-C-G	136136	261	330	0.367483	1	8.99772e-05	0.24336	0.0614686	0.188881	0.190326	0.0753316	0.000151587
ENSG00000132003.9	7402	1.04586	1445.2	336.971	0.00016147	19-14317389-C-T	521929	129	145	0.16147	1	6.73278e-05	-0.176182	0.0437097	0.184582	0.190338	0.0753316	9.56749e-05
ENSG00000052841.14	8185	1.04336	800.532	326.139	0.000290002	11-43300421-C-A	-58511	22	22	0.0247191	1	9.95671e-05	-0.408734	0.103902	0.19578	0.190373	0.0753396	0.000171627
ENSG00000250771.2	7946	1.03511	1172.64	334.572	0.000194646	4-153082138-G-A	-558030	21	21	0.0233333	1	7.81065e-05	0.783683	0.196206	0.192181	0.190469	0.075372	0.000114731
ENSG00000275329.1	8411	1.03048	1681.54	339.294	0.000134508	9-136994517-C-A	871996	193	229	0.254444	1	5.83048e-05	0.271471	0.066768	0.191581	0.190612	0.0754171	7.90621e-05
ENSG00000196118.11	3917	1.05115	456.418	322.938	0.000517659	16-31468997-C-G	706287	249	306	0.340807	1	0.000179523	0.1879	0.0496564	0.187781	0.190608	0.0754171	0.000306952
ENSG00000114391.12	6713	1.0497	604.313	325.3	0.000389996	3-102139029-CT-C	452247	166	188	0.214612	1	0.000136989	-0.0462798	0.0120104	0.19648	0.19069	0.0754365	0.000231001
ENSG00000100216.5	6742	1.03381	999.401	334.705	0.000228024	22-39124222-C-CCCCCT	442274	295	380	0.422222	1	9.35128e-05	-0.0971884	0.0246078	0.189581	0.190681	0.0754365	0.000134171
ENSG00000231544.3	8626	1.0107	1271.4	337.225	0.00017046	18-58374500-T-G	536024	47	49	0.0544444	1	7.19505e-05	0.474939	0.118308	0.190381	0.190717	0.0754411	9.92748e-05
ENSG00000156172.5	8109	1.04457	1012.75	329.573	0.000230303	8-95151255-T-C	-117946	116	125	0.138889	1	8.33789e-05	0.200319	0.0503565	0.188181	0.190738	0.0754437	0.000136083
ENSG00000119953.12	7097	1.0295	819.57	331.687	0.000275702	10-111204964-C-T	900013	52	59	0.0657016	1	0.00010759	-0.16053	0.0410102	0.192681	0.190823	0.0754716	0.000161797
ENSG00000203414.2	10193	1.03226	2091.62	341.337	0.000108755	10-13128912-C-T	-29224	33	36	0.0400891	1	4.86095e-05	0.660848	0.160791	0.188181	0.190938	0.0755114	6.38547e-05
ENSG00000151117.8	7916	1.02173	1106.01	334.812	0.000201061	11-19267940-A-G	574818	307	403	0.448661	1	8.14665e-05	-0.200395	0.0503029	0.193481	0.190972	0.0755193	0.000117495
ENSG00000224892.6	6132	1.07176	797.582	328.369	0.000309771	13-51474796-G-GAT	14238	280	354	0.393736	1	0.000113339	0.191296	0.049034	0.189481	0.190989	0.0755199	0.000184814
ENSG00000228196.1	7579	1.05453	563.051	319.555	0.00042404	1-177938376-A-G	-809378	130	146	0.162584	1	0.000131443	-0.329201	0.0852007	0.190081	0.191207	0.0755925	0.00025094
ENSG00000196123.12	4582	1.03183	374.473	320.426	0.00060768	16-66925535-T-C	-258505	14	14	0.015625	1	0.000204012	-0.533797	0.142314	0.189081	0.191216	0.0755925	0.000356204
ENSG00000171451.13	9657	1.07274	1098.55	328.09	0.000225626	18-67224938-A-G	-292042	98	109	0.121111	1	7.84907e-05	0.309458	0.0775009	0.188381	0.191201	0.0755925	0.000134504
ENSG00000166439.5	6487	1.06011	683.102	325.295	0.000353702	11-74791735-A-G	42867	284	376	0.417778	1	0.000122454	0.0637554	0.0164243	0.19648	0.191264	0.0756057	0.000209723
ENSG00000273106.1	8215	1.01466	777.61	313.209	0.000282208	2-44619463-G-GTATA	450604	49	49	0.0544444	1	6.92078e-05	0.535559	0.133092	0.191681	0.191375	0.0756438	0.000164026
ENSG00000228393.3	7498	1.03472	982.126	331.667	0.000233425	7-104697509-C-A	-315535	109	116	0.128889	1	8.91531e-05	-0.333156	0.0841011	0.189281	0.191393	0.0756453	0.000136848
ENSG00000177197.7	7237	1.02678	696.856	331.909	0.000323526	13-48852574-C-A	524010	299	391	0.434444	1	0.000129496	0.236964	0.0612689	0.19538	0.191464	0.0756673	0.000188951
ENSG00000237169.1	6534	1.06472	1018.66	332.574	0.000239769	10-97141125-G-A	-168833	186	227	0.252222	1	9.39416e-05	0.193342	0.0489677	0.186881	0.191497	0.0756747	0.000142246
ENSG00000085733.15	7712	1.04155	1211.56	333.934	0.000192162	11-70415430-A-G	16941	174	198	0.220982	1	7.57868e-05	0.0937821	0.023436	0.190981	0.191547	0.0756887	0.000112885
ENSG00000226332.2	9838	1.03276	1985.4	341.562	0.000115103	20-62978772-C-T	672447	182	204	0.227171	1	5.20255e-05	0.260198	0.0635627	0.194981	0.191562	0.0756889	6.73575e-05
ENSG00000240751.1	7528	1.04435	848.563	331.118	0.000276134	3-112652731-T-C	-707536	287	377	0.418889	1	0.000106315	-0.226888	0.0579182	0.190081	0.191647	0.0757134	0.000162317
ENSG00000165698.15	7948	1.06294	1347.91	331.068	0.000180705	9-133621695-A-G	743668	109	118	0.131111	1	6.58093e-05	-0.326315	0.0808448	0.190981	0.191653	0.0757134	0.000107034
ENSG00000203392.3	5100	1.03839	526.411	330.073	0.000439614	15-74884896-A-C	-793652	176	202	0.224944	1	0.000175419	0.279464	0.0737378	0.193881	0.191691	0.0757226	0.000257708
ENSG00000082898.16	5865	1.06094	656	323.482	0.000370204	2-60872961-A-AT	-665665	200	229	0.255056	1	0.000123519	0.085314	0.0219905	0.192581	0.191881	0.0757918	0.000218831
ENSG00000270589.1	7686	1.06068	760.764	322.025	0.000319253	10-110716923-GA-G	-193673	340	443	0.493135	1	0.000100435	0.148695	0.03782	0.189681	0.191987	0.075828	0.000188581
ENSG00000168209.4	7151	1.04261	793.91	327.13	0.000294707	10-72376099-T-C	102179	29	30	0.0333333	1	0.00010391	-0.36871	0.0939838	0.190681	0.192039	0.0758427	0.000172727
ENSG00000224159.1	6652	1.02244	941.118	337.806	0.000238305	2-219116231-A-C	915797	235	274	0.305122	1	0.000105766	-0.26999	0.068898	0.19568	0.192191	0.0758795	0.000138338
ENSG00000255139.1	6910	1.02991	627.98	332.056	0.000362897	11-59595303-A-G	-21126	28	28	0.03125	1	0.000147861	0.608372	0.158684	0.191181	0.192176	0.0758795	0.000211378
ENSG00000167286.9	7130	1.0084	1217.82	341.63	0.000178555	11-118337378-CTTTTATTTTA-C	-5366	261	307	0.341986	1	8.4302e-05	0.0716185	0.018016	0.193581	0.192181	0.0758795	0.000103007
ENSG00000280381.1	6944	1.03536	526.678	319.557	0.000437762	12-123466840-C-A	374019	17	17	0.0189732	1	0.000136424	0.824637	0.213949	0.189281	0.192176	0.0758795	0.000255591
ENSG00000260001.6	9677	1.05372	1714.44	335.636	0.000139861	19-8302620-T-A	386475	72	75	0.0835189	1	5.5484e-05	-0.388076	0.0951645	0.19828	0.19225	0.0758972	8.22551e-05
ENSG00000237017.1	11000	1.0583	2484.15	339.576	9.74574e-05	19-54674590-A-G	549247	95	102	0.113839	1	4.11727e-05	-0.352277	0.0848883	0.191081	0.19227	0.0758995	5.74185e-05
ENSG00000136146.14	7724	1.03701	749.825	325.951	0.000308969	13-47542967-C-A	-552164	13	13	0.0144444	1	0.000106561	0.382043	0.0975393	0.190981	0.192393	0.0759307	0.000180296
ENSG00000103145.10	6843	1.05358	1055.16	328.701	0.000227343	16-3738037-C-G	714007	10	10	0.0111111	1	8.03941e-05	0.390827	0.0980245	0.190381	0.192384	0.0759307	0.000133601
ENSG00000105705.15	6949	1.05613	692.672	321.179	0.000348132	19-19554834-A-C	234154	175	197	0.219376	1	0.000108736	0.0818586	0.0209264	0.191781	0.192391	0.0759307	0.000204797
ENSG00000117620.14	7333	1.02694	728.751	330.632	0.00031136	1-99280791-A-T	-689074	59	60	0.0666667	1	0.000120338	0.119571	0.0307681	0.194581	0.192532	0.0759796	0.000180757
ENSG00000119737.5	8570	1.03566	850.958	322.225	0.000271807	2-53892434-C-A	32445	165	191	0.212222	1	8.3787e-05	-0.176095	0.0442805	0.194381	0.192614	0.0760061	0.00015832
ENSG00000257226.1	5388	1.05898	786.793	334.677	0.000308853	2-143005167-C-T	-770906	139	155	0.172222	1	0.000131134	-0.348	0.0900524	0.19518	0.192713	0.0760395	0.000181579
ENSG00000133328.3	5778	1.02349	643.346	328.826	0.000350635	11-63552557-T-C	-10826	139	158	0.175947	1	0.000131898	0.191607	0.0496013	0.193081	0.192821	0.0760733	0.000202917
ENSG00000100650.15	7821	1.04715	886.124	325.231	0.000267754	14-70692032-T-C	965132	11	11	0.0122222	1	8.88395e-05	-0.418791	0.105695	0.191281	0.192828	0.0760733	0.000156539
ENSG00000280620.1	8247	1.03242	1259.67	335.215	0.000182796	3-64018289-C-G	106517	25	27	0.03	1	7.39872e-05	0.676397	0.168781	0.193181	0.193036	0.0761496	0.00010607
ENSG00000263961.6	6189	1.03662	1130.9	340.422	0.000205497	1-205928954-G-A	-108277	33	34	0.0377778	1	9.5561e-05	0.588124	0.149115	0.193481	0.193085	0.0761629	0.000119428
ENSG00000121903.14	6286	1.01451	993.719	338.778	0.000223036	1-33255245-T-C	-217400	42	44	0.0491071	1	0.000100586	0.47303	0.120325	0.192281	0.193156	0.0761794	0.000128307
ENSG00000132016.11	7635	1.04101	1685.53	342.213	0.000139222	19-13893916-CA-C	-12284	243	308	0.342404	1	6.51217e-05	-0.289977	0.0717963	0.193181	0.19315	0.0761794	8.1034e-05
ENSG00000232112.3	3261	1.04498	250.56	320.213	0.000944259	3-48437797-T-C	-6051	271	339	0.376667	1	0.000338994	-0.0627271	0.0173434	0.192581	0.193209	0.0761945	0.000550449
ENSG00000229644.6	7798	1.02979	789.139	326.49	0.000290649	10-35622391-G-A	-901843	18	18	0.02	1	0.000100687	-0.349493	0.0889063	0.19598	0.193352	0.0762451	0.000168163
ENSG00000268412.2	5540	1.04749	815.524	334.231	0.000292336	2-25057412-C-CA	-971200	124	133	0.152174	1	0.000122047	-0.294723	0.0759084	0.19508	0.193567	0.0763232	0.000170235
ENSG00000279917.1	7659	1.00992	1356.35	338.651	0.000162159	17-67046385-G-C	-564892	96	100	0.111111	1	7.05262e-05	-0.375881	0.0935183	0.193881	0.193579	0.0763232	9.2865e-05
ENSG00000260244.1	9470	1.04489	1018.74	326.773	0.000232904	4-155422098-G-A	-312350	22	22	0.0244444	1	7.87253e-05	0.590881	0.148008	0.194281	0.193678	0.0763504	0.00013539
ENSG00000264577.1	4017	1.04056	529.19	326.156	0.000444217	17-27782545-C-T	-940177	310	405	0.45	1	0.00016224	-0.207695	0.054512	0.19588	0.193667	0.0763504	0.000257777
ENSG00000279207.1	5880	1.04101	1068.95	335.408	0.000220478	17-58099011-T-G	3339	249	317	0.353007	1	9.16121e-05	0.124205	0.0314076	0.193281	0.193935	0.0764461	0.000127769
ENSG00000229484.1	6258	1.02364	910.972	327.946	0.000249364	1-11539703-C-T	-988021	43	44	0.0488889	1	8.7639e-05	0.517092	0.130393	0.193181	0.193991	0.0764624	0.000143363
ENSG00000169241.17	4704	1.04777	620.218	328.711	0.000385716	1-154841413-A-G	-293931	27	28	0.0311111	1	0.000146586	-0.311004	0.0810738	0.19508	0.194091	0.0764958	0.000223992
ENSG00000225726.1	6880	1.02772	590.135	318.512	0.000388598	7-76830260-GT-G	-241977	131	142	0.15991	1	0.000115703	-0.309314	0.0793907	0.19698	0.194124	0.076503	0.000223659
ENSG00000234655.3	6821	1.00183	533.776	312.292	0.000405979	13-41498119-GACACACACAC-G	57272	197	256	0.285553	1	0.000104176	0.206031	0.0525257	0.19728	0.194152	0.0765082	0.000230877
ENSG00000122550.17	7824	1.03849	880.822	327.618	0.000266677	7-22518465-G-A	-587293	40	42	0.0466667	1	9.38377e-05	-0.251233	0.0636254	0.193481	0.194298	0.0765541	0.000154063
ENSG00000139437.17	5734	1.04698	583.911	324.327	0.000409482	12-108986065-C-T	-914209	28	32	0.0356347	1	0.000141567	-0.421881	0.109723	0.19508	0.194293	0.0765541	0.000237449
ENSG00000226666.1	6950	1.03716	1062.72	337.261	0.000220558	2-222477823-C-G	516086	29	30	0.0333333	1	9.58265e-05	-0.7113	0.180378	0.193181	0.19441	0.0765926	0.000127264
ENSG00000279187.1	8508	1.0661	1089.5	326.776	0.000228526	17-81279778-T-C	16858	173	193	0.214444	1	7.70432e-05	0.283929	0.0710256	0.187981	0.194477	0.0766131	0.000133449
ENSG00000167258.13	5970	1.0407	750.896	328.478	0.000314908	17-39671819-C-T	210308	264	330	0.366667	1	0.000115778	0.0774447	0.0198783	0.19578	0.194658	0.0766786	0.000181739
ENSG00000240489.1	7157	1.05085	722.788	326.63	0.000334236	3-155374254-G-T	-613050	36	36	0.04	1	0.000118523	0.541254	0.139139	0.194081	0.194697	0.0766882	0.0001937
ENSG00000235072.2	5564	1.02703	611.227	326.382	0.000376047	2-25368341-TCATCCAGGTTGGAATGCAGTGGCACGATCTTGGCTTACTGC-T	-7504	80	83	0.0928412	1	0.000134813	0.354245	0.0918353	0.194081	0.194794	0.0767204	0.000215555
ENSG00000198454.2	6844	1.02835	1232.83	334.341	0.000187166	9-136901099-T-TGTGTGCTGGGCGAGCC	-68144	152	181	0.201111	1	7.43329e-05	-0.295164	0.0736733	0.19638	0.194962	0.076781	0.000107243
ENSG00000130783.13	6898	1.02767	502.772	319.721	0.000458837	12-122816573-A-T	42246	23	24	0.0266667	1	0.000144682	-0.661231	0.172223	0.191881	0.195207	0.0768716	0.000262483
ENSG00000067113.16	8277	1.0297	922.517	333.372	0.000251311	5-55745468-G-T	210418	28	31	0.0345212	1	0.00010096	-0.483377	0.122986	0.19738	0.195298	0.0769014	0.000143817
ENSG00000181656.6	7253	1.04877	723.455	328.567	0.000333817	1-101486631-G-A	948494	9	9	0.0100446	1	0.000123974	1.25341	0.323155	0.192581	0.19542	0.076935	0.000192517
ENSG00000273384.1	7509	1.01615	492.799	309.886	0.000457172	1-178181315-A-G	-470391	9	9	0.01	1	0.000112917	1.07479	0.275428	0.192881	0.195428	0.076935	0.000259839
ENSG00000124783.12	9617	1.03579	1485.67	335.111	0.000158202	6-7325315-TTATATA-T	-22131	122	133	0.152523	1	6.28091e-05	0.104434	0.0258007	0.19548	0.195418	0.076935	9.07177e-05
ENSG00000166340.15	9452	1.04774	1278.64	331.12	0.000188608	11-6551375-A-G	-67991	135	156	0.173333	1	6.91571e-05	-0.0991735	0.0246446	0.193981	0.195537	0.0769723	0.000108651
ENSG00000213539.4	8721	1.04159	1050.58	329.5	0.000226702	9-110270076-C-T	735744	69	76	0.0846325	1	8.17548e-05	0.370956	0.0931375	0.19848	0.195607	0.076994	0.000130197
ENSG00000258521.1	7674	1.01726	1605.6	345.451	0.000140861	14-100336148-T-C	-3684	225	273	0.304009	1	7.13807e-05	0.240816	0.0599586	0.20028	0.195658	0.077008	7.99914e-05
ENSG00000106246.17	5555	1.03067	574.753	325.856	0.000405073	7-98815699-GAGAT-G	-623217	135	150	0.166667	1	0.000144969	-0.190866	0.0497192	0.19798	0.195696	0.0770172	0.000231404
ENSG00000055147.18	7486	1.04656	742.261	324.947	0.000324741	5-153754454-A-AAAC	-284451	17	18	0.02	1	0.000110087	-0.45175	0.115578	0.19848	0.195911	0.0770958	0.000186598
ENSG00000259924.1	6836	1.02284	929.4	336.462	0.000246748	15-66160664-G-GAC	388525	314	404	0.449883	1	0.000106489	-0.224407	0.057291	0.19798	0.195983	0.0771183	0.000140229
ENSG00000219395.2	9127	1.01688	1560.56	341.703	0.000145106	6-151514635-G-C	100690	30	34	0.0378619	1	6.72891e-05	-0.56532	0.140248	0.194581	0.196023	0.0771283	8.22185e-05
ENSG00000185670.7	6701	1.05747	737.985	324.658	0.000334384	11-62142148-T-C	-612040	322	444	0.493333	1	0.000113051	-0.195163	0.0500169	0.19678	0.196083	0.0771462	0.000192865
ENSG00000279118.1	8634	1.03331	919.633	332.613	0.000255192	5-126939898-C-T	443403	290	381	0.424276	1	0.000100853	0.241469	0.0614329	0.19618	0.196106	0.0771492	0.000145618
ENSG00000116273.5	7809	1.05811	1162.58	326.625	0.000212722	1-6689701-A-G	76016	241	288	0.320312	1	7.07123e-05	-0.153731	0.038254	0.20088	0.196228	0.0771855	0.000122627
ENSG00000124209.3	7952	1.04712	1615.24	337.464	0.000149673	20-58535648-C-T	225952	9	9	0.01	1	6.26628e-05	-0.464341	0.1147	0.193181	0.196218	0.0771855	8.58761e-05
ENSG00000228079.2	6422	1.03332	695.913	326.705	0.000337488	2-65023319-A-G	935073	37	38	0.0423163	1	0.000120058	-0.471053	0.121194	0.19888	0.196246	0.0771868	0.000192433
ENSG00000160752.14	4779	1.04051	636.315	330.373	0.000374859	1-155334450-G-A	25702	174	215	0.247696	1	0.000147513	-0.0985297	0.0256959	0.20138	0.196309	0.0772059	0.000214354
ENSG00000214914.3	8596	1.02639	1174.76	333.894	0.000197286	21-35055278-G-T	-961268	276	343	0.381111	1	7.79742e-05	-0.180284	0.0451319	0.19988	0.196504	0.0772766	0.000111974
ENSG00000122008.15	7645	1.04414	805.243	327.086	0.000299073	5-75781401-A-G	269645	9	9	0.0100446	1	0.000105555	0.280326	0.0715266	0.19988	0.196661	0.0773325	0.000170959
ENSG00000174744.13	4560	1.07469	376.852	309.199	0.00068016	11-67184495-G-C	839370	28	30	0.0334076	1	0.000178919	0.150729	0.039824	0.19608	0.196705	0.077344	0.000393865
ENSG00000229447.2	7202	1.03091	1003.36	334.764	0.000233534	1-31596092-G-A	332411	41	41	0.0455556	1	9.61774e-05	0.623793	0.158223	0.19738	0.196742	0.0773525	0.000132646
ENSG00000138802.11	7899	1.03859	935.047	331.76	0.000254725	4-110223294-G-A	789476	236	300	0.333333	1	9.85894e-05	-0.0770033	0.0195624	0.19958	0.196763	0.0773548	0.000145167
ENSG00000225632.1	7943	1.0249	1319.34	339.455	0.000175446	1-54599297-C-T	313892	10	11	0.012761	1	7.84594e-05	-0.715492	0.179184	0.20108	0.196852	0.0773842	9.9317e-05
ENSG00000261924.1	8928	1.06535	1178.5	325.691	0.000213922	17-80949207-T-G	-22006	200	224	0.248889	1	6.94845e-05	0.280473	0.0697176	0.19898	0.197056	0.0774584	0.000123146
ENSG00000198429.9	7299	1.06149	840.736	328.188	0.000297608	19-12529097-C-T	641313	253	309	0.343333	1	0.000107819	0.17375	0.0443935	0.19508	0.197119	0.0774774	0.000170983
ENSG00000270532.1	7227	1.0326	742.115	328.251	0.00031758	2-85440482-C-T	98644	316	432	0.48	1	0.000116261	0.244504	0.0627756	0.19778	0.19715	0.0774837	0.000180118
ENSG00000266897.1	6933	1.00462	1353.1	348.046	0.000164083	19-13757855-G-A	626284	261	315	0.35	1	8.95246e-05	0.256338	0.0647263	0.19568	0.1973	0.0775366	9.17717e-05
ENSG00000160392.13	7556	1.02528	1088.69	336.764	0.000213436	19-40227997-T-C	-120458	213	281	0.3125	1	9.13036e-05	-0.115744	0.029262	0.19598	0.197398	0.0775692	0.000120479
ENSG00000254872.3	8431	1.03228	1257.36	333.708	0.000187601	11-2029982-GTA-G	980102	133	150	0.167038	1	7.3361e-05	-0.26876	0.0670285	0.19968	0.197414	0.0775698	0.000106225
ENSG00000119912.15	7322	1.06909	566.179	316.776	0.00044959	10-92521888-T-C	-52188	46	56	0.0622222	1	0.00013153	-0.19114	0.0494712	0.19908	0.197477	0.0775826	0.000258649
ENSG00000135473.14	5406	1.02661	700.122	332.658	0.000332955	12-56279777-C-CA	-54276	43	45	0.0516055	1	0.000136107	0.190876	0.0495144	0.19918	0.197472	0.0775826	0.000187987
ENSG00000261386.2	4495	1.05784	268.167	309.35	0.000928053	16-66893016-C-T	-670942	77	82	0.091314	1	0.000260871	-0.373242	0.101247	0.20138	0.197573	0.0776147	0.000531117
ENSG00000089159.16	7299	1.04246	814.139	326.706	0.000296312	12-120217919-GT-G	-47852	87	93	0.106897	1	0.000103477	-0.0568645	0.0144908	0.19758	0.197613	0.0776246	0.000168372
ENSG00000270587.1	5097	1.04751	655.457	332.917	0.000372055	17-64151569-T-G	540385	12	12	0.0133333	1	0.000155096	1.1441	0.299376	0.19548	0.197679	0.0776446	0.000211816
ENSG00000129636.12	2996	1.02841	285.702	325.606	0.000820268	16-47782565-C-CT	318416	84	90	0.102041	1	0.000323348	0.183084	0.0504443	0.19758	0.197791	0.0776824	0.000462738
ENSG00000266053.2	9285	1.04211	1595.83	334.225	0.000151231	18-9017888-CAGTGCAGTTCATTTG-C	-118757	197	232	0.257778	1	5.83956e-05	-0.299464	0.0736597	0.19978	0.197806	0.0776824	8.58272e-05
ENSG00000215867.4	7723	1.03813	947.504	329.44	0.000252689	1-111202077-C-G	-447467	273	346	0.385301	1	9.2318e-05	-0.238019	0.0602168	0.20058	0.197886	0.0776965	0.00014309
ENSG00000272525.1	7198	1.04344	964.436	333.087	0.000251025	5-73522858-A-AG	24565	319	427	0.475501	1	0.000100143	-0.232004	0.0589983	0.19518	0.197884	0.0776965	0.000142489
ENSG00000267040.6	8731	1.02911	1192.15	333.353	0.000197042	18-57317897-G-T	-312405	41	41	0.0455556	1	7.68293e-05	0.384154	0.0960805	0.19908	0.197882	0.0776965	0.000111122
ENSG00000166747.12	5892	1.06276	332.786	307.086	0.000757151	16-71991434-C-T	182233	27	29	0.0322222	1	0.000193498	-0.187846	0.0498979	0.20318	0.197991	0.0777315	0.000433242
ENSG00000272386.1	8743	1.04205	1739.03	343.741	0.000138919	17-76559024-T-C	7672	182	207	0.231544	1	6.74496e-05	0.282763	0.0701595	0.19908	0.198014	0.0777348	7.8748e-05
ENSG00000163599.14	5615	1.05537	648.052	321.831	0.00038326	2-203999582-G-A	131796	18	18	0.02	1	0.000123521	-0.541315	0.139529	0.19678	0.198071	0.0777455	0.000218486
ENSG00000275542.1	8422	1.03572	1137.46	332.17	0.000209636	17-81327986-G-A	-11705	185	212	0.235556	1	7.99811e-05	0.281546	0.0705928	0.20098	0.198065	0.0777455	0.000118464
ENSG00000214013.9	5622	1.07284	465.671	316.022	0.000552561	15-42380047-C-T	106814	71	76	0.0846325	1	0.00016463	-0.201679	0.0529853	0.19998	0.198101	0.0777513	0.000317338
ENSG00000254965.1	7907	1.01876	675.742	324.494	0.000340466	11-83115133-T-G	3691	140	150	0.166667	1	0.000114957	-0.307741	0.078954	0.19938	0.19815	0.0777647	0.000190805
ENSG00000120992.17	7524	1.05735	748.108	328.237	0.000333689	8-54157310-CTTTCTT-C	55293	245	319	0.355234	1	0.000122948	-0.0556678	0.0143446	0.20008	0.198258	0.0778012	0.000190197
ENSG00000125462.16	6132	1.01581	873.943	338.084	0.000261825	1-157173882-C-T	743181	37	38	0.0423163	1	0.000118141	0.451218	0.115969	0.19928	0.198312	0.0778164	0.000146395
ENSG00000226616.1	11490	1.03006	1283.19	330.044	0.000183907	11-5335125-G-T	819201	26	26	0.0288889	1	6.53984e-05	0.803685	0.199038	0.19678	0.19835	0.0778254	0.000103492
ENSG00000257605.2	7601	1.03913	1007.5	332.423	0.000238843	12-53542391-C-T	242077	119	142	0.158129	1	9.31916e-05	0.297551	0.0753227	0.19958	0.19842	0.0778469	0.000134916
ENSG00000247570.2	6906	1.03664	930.917	334.667	0.000257289	8-69418978-A-G	-523970	22	23	0.0255556	1	0.000106915	-0.670985	0.171345	0.20188	0.198526	0.0778829	0.000145087
ENSG00000275532.1	5184	1.04382	758.578	327.925	0.00032057	17-39347090-T-C	640829	44	46	0.0511111	1	0.00011659	-0.594696	0.152714	0.20288	0.198562	0.0778909	0.000181328
ENSG00000249129.1	8078	1.03236	1175.11	332.408	0.000202362	5-177945851-T-C	-25465	113	142	0.157778	1	7.73232e-05	0.37655	0.0942161	0.20318	0.198853	0.0779952	0.000113685
ENSG00000039987.6	7211	1.0425	1067.33	335.587	0.000227593	19-12877067-A-G	125365	250	313	0.347778	1	9.53218e-05	0.253023	0.0641423	0.20228	0.198858	0.0779952	0.00012845
ENSG00000171861.10	8195	1.00766	1998.38	347.06	0.000112899	17-755273-T-C	-27179	32	33	0.0366667	1	5.84384e-05	-0.370902	0.0912354	0.20168	0.198958	0.0780287	6.26503e-05
ENSG00000236583.1	4306	1.02764	333.216	316.478	0.000706829	8-99030461-AGT-A	-203998	34	34	0.0381166	1	0.000222357	0.577224	0.154818	0.19858	0.198982	0.0780323	0.00039598
ENSG00000143367.15	5462	1.03677	546.226	323.561	0.000439812	1-152508571-G-A	968266	14	14	0.0155556	1	0.000150943	0.543168	0.141872	0.20278	0.199046	0.0780514	0.000247332
ENSG00000111684.10	8098	1.0337	1386.28	337.937	0.000172266	12-7522737-GT-G	504227	32	32	0.0357942	1	7.40864e-05	-0.327266	0.0816692	0.19878	0.199106	0.0780689	9.67016e-05
ENSG00000197647.11	7291	1.05733	841.444	328.427	0.000298083	19-12361955-C-T	326402	206	238	0.265033	1	0.000108642	0.232183	0.0593523	0.19898	0.199137	0.0780751	0.000169097
ENSG00000109072.13	4393	1.04442	578.523	328.641	0.000422294	17-28296746-C-A	-76345	42	45	0.0501114	1	0.000162206	0.51705	0.135704	0.20188	0.199194	0.0780894	0.000238116
ENSG00000259120.2	7564	1.03629	1126.63	333.523	0.000213232	17-75959484-C-T	313241	97	112	0.124444	1	8.42913e-05	0.362494	0.0911864	0.19628	0.199203	0.0780894	0.000119778
ENSG00000165060.11	6282	1.04914	688.91	322.311	0.00035834	9-69931571-T-C	896312	18	20	0.0222222	1	0.000115617	-0.473393	0.121499	0.19878	0.199309	0.078125	0.000202356
ENSG00000105829.11	6107	1.05132	758.737	331.002	0.000327233	7-94090131-G-T	85749	24	25	0.0279018	1	0.000128405	-0.254507	0.0657682	0.20218	0.199538	0.0782069	0.00018474
ENSG00000219410.5	7601	1.02973	1310.03	338.876	0.000181202	12-6820471-T-C	157211	150	175	0.194444	1	8.01647e-05	-0.321745	0.0806834	0.20208	0.199548	0.0782069	0.000101285
ENSG00000159640.15	5008	1.03061	616.267	330.363	0.000386237	17-62797917-T-TG	-679144	314	393	0.437639	1	0.000152546	0.154655	0.0404235	0.19868	0.199723	0.0782694	0.000215784
ENSG00000276742.1	8692	1.02222	1366.14	335.577	0.000171204	10-122360249-C-T	403467	11	11	0.0122494	1	6.93997e-05	1.13146	0.281227	0.20318	0.199762	0.0782788	9.52469e-05
ENSG00000180209.11	3294	1.04505	417.459	323.59	0.000587962	16-31271392-T-G	900458	203	247	0.275056	1	0.00021105	-0.246885	0.0659765	0.20138	0.199833	0.0783009	0.000330491
ENSG00000176809.10	6038	1.0161	1038.91	339.256	0.000222379	17-65313932-C-T	394452	12	12	0.0133333	1	0.0001014	0.903657	0.229982	0.20308	0.199928	0.078332	0.000123244
ENSG00000227811.2	7689	1.05548	970.34	329.843	0.000258762	1-111142581-G-A	-597260	29	29	0.0322222	1	9.57764e-05	-0.676817	0.171628	0.20118	0.200033	0.0783613	0.000145965
ENSG00000241360.1	7337	1.05106	1257.33	333.152	0.0001979	22-37161922-T-C	-496805	262	326	0.362222	1	7.6819e-05	-0.181707	0.0454462	0.194381	0.200025	0.0783613	0.000111416
ENSG00000273983.1	7824	1.04908	457.117	311.297	0.000542394	6-26145834-TTTTATTTATTTA-T	-125981	24	24	0.0269663	1	0.000143573	-0.788835	0.205353	0.20398	0.200156	0.0784037	0.000304898
ENSG00000139116.18	7495	1.07235	374.08	306.158	0.000694999	12-39377711-C-T	-65679	46	55	0.0611111	1	0.000170524	-0.194293	0.0511666	0.20338	0.200245	0.0784327	0.000394544
ENSG00000104812.14	8676	1.04822	1482.4	339.491	0.000167157	19-49026479-G-A	33169	311	406	0.452009	1	7.44484e-05	-0.078805	0.0196717	0.205179	0.200333	0.0784613	9.38307e-05
ENSG00000117395.12	6345	1.03024	739.656	332.933	0.000322811	1-43284901-A-G	13965	216	277	0.307778	1	0.000132305	-0.121088	0.0313525	0.205179	0.200428	0.0784924	0.000179621
ENSG00000171606.17	5245	1.04202	607.715	326.767	0.000402824	19-58204346-AG-A	21317	27	30	0.0334076	1	0.000147164	-0.415366	0.108308	0.20288	0.200485	0.0785065	0.000225308
ENSG00000279833.1	6433	1.02728	994.949	334.114	0.000238578	22-39606103-T-C	472054	48	55	0.0611111	1	9.69681e-05	-0.244799	0.0621248	0.20158	0.200494	0.0785065	0.000132516
ENSG00000213090.2	6059	1.04955	708.869	327.802	0.000351131	2-201884944-T-G	471636	92	102	0.113333	1	0.000128946	-0.371536	0.0960365	0.20208	0.200681	0.0785736	0.00019686
ENSG00000174136.11	8043	1.05828	535.243	320.027	0.000473452	5-98320609-C-T	-448041	204	235	0.261111	1	0.00015117	0.203352	0.0531198	0.205379	0.200718	0.0785761	0.000266437
ENSG00000236088.9	10794	1.03875	2220.71	344.434	0.000109639	17-14145450-G-A	75955	286	363	0.403333	1	5.30378e-05	-0.111739	0.0273274	0.20158	0.20071	0.0785761	6.11522e-05
ENSG00000172345.13	7156	1.05992	1084.1	327.517	0.000234817	15-81352771-G-A	28588	66	70	0.0777778	1	8.09672e-05	0.410663	0.103045	0.19908	0.200919	0.078643	0.000132092
ENSG00000222375.1	3879	1.04756	510.524	325.527	0.000486129	16-29748669-G-A	17265	20	20	0.0222222	1	0.000177285	0.857183	0.226335	0.20408	0.200914	0.078643	0.000271966
ENSG00000130643.8	5607	1.06643	757.32	325.405	0.000340967	10-133384680-A-G	47745	36	36	0.0400891	1	0.000117726	0.516972	0.132839	0.19888	0.201149	0.0787272	0.000192128
ENSG00000260916.7	9907	1.0322	792.515	323.823	0.000304118	15-55511259-T-C	102749	34	39	0.0433333	1	9.92998e-05	-0.110725	0.0281422	0.20268	0.201389	0.0788151	0.000168492
ENSG00000107829.13	4946	1.06801	523.91	320.026	0.000495051	10-100772880-T-C	-922415	30	31	0.0344444	1	0.000159225	0.199653	0.0523351	0.20068	0.201405	0.0788155	0.000278777
ENSG00000204659.4	9958	1.03277	1496.91	332.749	0.000161364	5-180159200-C-T	478226	327	446	0.496652	1	6.04735e-05	-0.227726	0.0561317	0.20238	0.201559	0.0788698	8.93397e-05
ENSG00000264885.1	4230	1.03482	491.441	328.028	0.00049408	17-19403853-G-T	734392	63	65	0.0722222	1	0.000191201	0.389596	0.103404	0.20338	0.201762	0.0789431	0.000273534
ENSG00000260252.1	6553	1.02597	534.469	324.533	0.000446165	16-71390003-T-C	-697294	195	223	0.248884	1	0.000157002	-0.26609	0.0696845	0.20208	0.201865	0.0789778	0.000245828
ENSG00000136504.11	6361	1.04205	1201.41	335.303	0.000205506	17-49047290-A-G	-742022	44	46	0.0512249	1	8.44885e-05	-0.152157	0.038281	0.20148	0.202032	0.079037	0.000113985
ENSG00000180573.9	8006	1.06069	540.326	313.447	0.000474653	6-26078957-C-T	-45188	93	105	0.116667	1	0.000129175	-0.126347	0.0326627	0.20458	0.202053	0.0790394	0.000265508
ENSG00000149516.13	6904	1.04924	698.41	329.16	0.00035916	11-59149245-AT-A	-907342	39	45	0.0504484	1	0.000136613	-0.369315	0.0958259	0.205279	0.202245	0.0791084	0.000199653
ENSG00000269907.1	6773	1.04676	643.032	325.449	0.000388142	9-96206010-C-T	-704066	205	234	0.260579	1	0.000136724	0.302182	0.0784112	0.20288	0.202263	0.0791096	0.000215497
ENSG00000215158.9	8548	1.05306	1053.73	330.787	0.000239999	5-33500526-C-T	-744270	50	52	0.0577778	1	9.00235e-05	0.256929	0.064898	0.20368	0.202295	0.0791159	0.000133608
ENSG00000169951.9	3754	1.05888	442.323	318.45	0.000578952	16-30109021-A-G	-449477	14	14	0.0155902	1	0.000184178	0.47063	0.124591	0.20168	0.202474	0.0791802	0.000322873
ENSG00000271010.1	7272	1.04542	1114.84	333.968	0.00022362	19-10844274-A-G	245309	273	337	0.375	1	8.98756e-05	0.272063	0.0687137	0.20318	0.202547	0.0792026	0.000123885
ENSG00000249655.1	7413	1.02778	1084.91	334.152	0.000221578	5-80271371-C-CAA	-360219	278	328	0.364679	1	8.93564e-05	0.229486	0.057939	0.20198	0.202621	0.07922	0.000121685
ENSG00000270503.1	8188	1.04579	549.262	315.865	0.000454352	14-39545920-ATT-A	330855	213	253	0.28125	1	0.000130223	0.268733	0.0695084	0.20118	0.202622	0.07922	0.000251665
ENSG00000273313.1	10900	1.03628	1738.48	335.094	0.000140846	7-4974388-C-T	-97737	193	227	0.252784	1	5.51487e-05	-0.29234	0.0716622	0.20418	0.202718	0.0792514	7.76218e-05
ENSG00000163554.12	8997	1.04234	892.012	326.396	0.000278029	1-159683332-A-G	996634	42	48	0.0535714	1	9.54833e-05	-0.282889	0.0717213	0.20108	0.202764	0.0792637	0.000153629
ENSG00000249244.1	8052	1.04832	575.333	323.045	0.000437428	4-119187448-G-A	-207887	202	248	0.276169	1	0.000148181	0.241541	0.0630113	0.208579	0.203221	0.0794364	0.000241801
ENSG00000206228.4	8505	1.04281	636.813	322.854	0.000390811	8-82984516-C-T	692137	15	15	0.0167038	1	0.000129508	-0.64939	0.167906	0.20458	0.20325	0.0794417	0.000215441
ENSG00000168876.8	7336	1.05911	802.356	323.268	0.000320808	11-94644181-C-T	150552	48	52	0.0577778	1	0.000104166	-0.097906	0.02496	0.20108	0.203328	0.079466	0.000178113
ENSG00000136867.10	7638	1.04804	1055.57	334.523	0.000238635	9-113211752-T-TAA	60810	319	414	0.460938	1	9.79564e-05	0.110492	0.0280585	0.208779	0.203479	0.0795192	0.000131708
ENSG00000213872.3	8319	1.03727	972.78	328.019	0.000253465	3-24966606-A-ATCTC	-782882	35	36	0.0417633	1	8.94444e-05	-0.616595	0.155683	0.205479	0.203638	0.0795752	0.000139068
ENSG00000139637.13	7602	1.05076	919.458	327.937	0.000275947	12-52834019-A-G	-465667	242	298	0.331111	1	9.83311e-05	-0.0762918	0.0193784	0.20128	0.203798	0.0796259	0.000152238
ENSG00000171425.9	9583	1.04222	1956.4	337.491	0.000127442	19-55019300-G-A	-624247	59	59	0.0655556	1	5.24718e-05	-0.170335	0.0416315	0.20218	0.20379	0.0796259	7.00287e-05
ENSG00000279631.1	5519	1.04539	549.554	319.3	0.000456717	10-22279215-C-T	27143	34	35	0.0388889	1	0.000142451	0.45612	0.118677	0.19958	0.20385	0.0796401	0.000251277
ENSG00000213816.3	834	1.02881	90.2119	339.787	0.00268594	9-43023760-A-C	50471	141	166	0.186517	1	0.00159025	0.2594	0.0815499	0.210979	0.203941	0.0796698	0.00146612
ENSG00000162959.13	6512	1.06077	705.256	323.887	0.000367448	2-31063483-T-C	-947747	164	182	0.202222	1	0.000123666	0.228949	0.0590184	0.20358	0.203978	0.0796782	0.000203467
ENSG00000260034.1	8467	1.02946	1422.54	340.622	0.000170882	16-25986385-T-C	837353	60	62	0.0688889	1	7.8407e-05	-0.464538	0.116331	0.19968	0.204025	0.0796904	9.321e-05
ENSG00000167359.8	12139	1.01782	1597.62	340.372	0.000148511	11-5169768-G-A	-271746	11	11	0.0122222	1	6.67937e-05	-0.624235	0.154794	0.20428	0.204102	0.0797144	8.05114e-05
ENSG00000112394.16	7093	1.04019	636.933	321.151	0.000390498	6-111780804-C-T	693301	299	391	0.434444	1	0.000124155	0.0908646	0.0234291	0.20038	0.204146	0.0797218	0.000213977
ENSG00000167685.14	9705	1.02659	1973.92	337.408	0.000122494	19-56258133-T-C	125534	96	121	0.135955	1	5.01113e-05	0.126104	0.0307373	0.208679	0.204151	0.0797218	6.66768e-05
ENSG00000116350.16	6887	1.04568	876.319	329.716	0.00028715	1-29382079-G-A	200092	20	21	0.0233853	1	0.000107428	0.188699	0.0482017	0.208079	0.2042	0.0797347	0.000157707
ENSG00000155313.15	7448	1.04177	1379.01	338.557	0.000181413	21-15546715-G-A	-183310	50	54	0.0601336	1	7.96466e-05	0.166841	0.0418217	0.209079	0.204602	0.0798856	9.92361e-05
ENSG00000228737.2	6958	1.04949	911.22	329.641	0.000279316	5-141195527-C-A	-422887	10	10	0.0111111	1	0.000103925	1.18049	0.300908	0.209479	0.20488	0.0799821	0.000153127
ENSG00000265908.1	3780	1.03159	488.603	332.298	0.000501913	17-28791767-G-C	-153029	100	106	0.118304	1	0.000214067	-0.334115	0.0893758	0.210679	0.204867	0.0799821	0.000272844
ENSG00000071073.12	5552	1.01822	456.776	326.587	0.00052216	2-99069635-C-CAATAAATAAATAAATA	338509	26	26	0.0290828	1	0.000197104	-0.164043	0.0436307	0.209579	0.204949	0.079997	0.00028186
ENSG00000172175.12	9021	1.06222	1303.75	330.621	0.000200371	18-57683585-C-A	-987801	10	10	0.0111111	1	7.31201e-05	0.265694	0.0662504	0.20258	0.204936	0.079997	0.000110464
ENSG00000275278.1	8855	1.04667	838.411	329.713	0.000301997	12-29291794-T-C	134803	48	55	0.0611111	1	0.00011373	-0.396785	0.101728	0.20448	0.204987	0.0800061	0.000165248
ENSG00000164442.9	7133	1.04758	1002.3	331.583	0.000253287	6-139573952-CTTTTA-C	199332	318	423	0.47	1	9.75426e-05	0.103835	0.0263611	0.207879	0.205131	0.080056	0.000138548
ENSG00000213430.6	6693	1.03742	606.493	322.302	0.000409959	5-22441486-T-C	558901	104	113	0.125835	1	0.000135065	0.336746	0.0873096	0.20468	0.205164	0.0800606	0.000223129
ENSG00000149634.4	7495	1.05247	925.247	330.556	0.00027718	20-45503096-G-A	-384539	229	260	0.288889	1	0.000105332	-0.266982	0.0681126	0.20418	0.205173	0.0800606	0.000151933
ENSG00000075624.13	9966	1.05034	1455.58	328.88	0.000175522	7-5554843-T-TGGG	-8941	12	12	0.0138568	1	6.01997e-05	-0.177008	0.0436184	0.207779	0.205259	0.0800845	9.60689e-05
ENSG00000176102.11	7092	1.04599	921.641	333.023	0.000274752	11-33161497-T-A	-874	50	52	0.0577778	1	0.000110651	0.292069	0.0747488	0.205579	0.205265	0.0800845	0.00015007
ENSG00000057657.15	7684	1.06712	1007.06	322.516	0.000262423	6-105494127-GT-G	-592193	179	198	0.22449	1	8.10461e-05	-0.130417	0.0327267	0.207479	0.205292	0.0800887	0.000144732
ENSG00000132004.12	7297	1.0316	1094.55	336.184	0.000224841	19-13122999-A-G	426356	14	14	0.0155556	1	9.53996e-05	-0.613133	0.15544	0.20138	0.205493	0.0801611	0.00012181
ENSG00000170264.12	5594	1.0616	546.164	315.428	0.000479152	2-61515069-T-TA	-339074	16	17	0.0192744	1	0.00013717	0.560952	0.145589	0.20488	0.205543	0.0801681	0.000263262
ENSG00000071054.16	7401	1.04429	766.543	327.949	0.000329709	2-101479240-A-G	-217610	23	27	0.03	1	0.000120451	-0.173456	0.0446368	0.20218	0.205567	0.0801681	0.000179657
ENSG00000066933.15	6027	1.01543	745.751	328.781	0.000318975	15-71602595-A-G	-515982	284	372	0.414384	1	0.000118334	0.0820305	0.0210852	0.206079	0.205541	0.0801681	0.000171383
ENSG00000261616.1	9655	1.02384	1601.11	335.748	0.000151292	15-99731616-G-A	592039	111	119	0.132222	1	6.07305e-05	0.37271	0.091892	0.207379	0.205572	0.0801681	8.16147e-05
ENSG00000171862.10	5768	1.03153	828.085	336.545	0.000297745	10-88411851-A-AAGAGTGTTCCAAGTAGAAC	548413	56	57	0.0634744	1	0.000131456	-0.110472	0.0285916	0.206679	0.205873	0.0802793	0.000160978
ENSG00000133250.13	9369	1.0191	1650.81	342.386	0.000145527	19-8520283-A-C	6123	290	364	0.405345	1	6.86443e-05	0.0749391	0.0186139	0.210179	0.205905	0.0802856	7.81789e-05
ENSG00000189042.13	6138	1.06093	463.837	318.792	0.000564525	19-36617815-T-G	-69813	240	296	0.328889	1	0.000180263	-0.0885736	0.023414	0.209779	0.205923	0.0802866	0.000309465
ENSG00000248559.1	6058	1.04103	979.231	335.11	0.000257034	5-133681114-A-C	-718381	18	18	0.02	1	0.000107925	0.949022	0.242492	0.207179	0.206043	0.0803275	0.000139484
ENSG00000262823.1	9045	1.05922	1303.3	328.533	0.000200423	17-4487234-C-T	881	118	127	0.142697	1	6.9371e-05	0.226536	0.0563048	0.20178	0.206071	0.0803323	0.000109688
ENSG00000211645.2	8294	0.99893	1185.31	341.048	0.000194401	22-22321754-A-G	-5546	282	370	0.412027	1	9.12594e-05	0.204815	0.051779	0.208879	0.206251	0.0803966	0.000103162
ENSG00000151023.16	8925	1.06317	1034.3	326.963	0.00025492	10-24960271-A-C	-102008	84	99	0.11	1	8.76965e-05	0.316818	0.079894	0.209079	0.206355	0.0804308	0.000139566
ENSG00000050393.11	7508	1.04778	1087.8	330.045	0.000235112	6-13813990-C-T	-578	23	24	0.0267261	1	8.63584e-05	-0.486557	0.12258	0.206979	0.206454	0.0804636	0.000127725
ENSG00000169379.15	3141	1.02764	252.021	325.111	0.000973266	3-94950386-T-TACACAC	970247	55	61	0.0682327	1	0.000389262	-0.156522	0.0437268	0.205279	0.206501	0.0804756	0.000523518
ENSG00000137970.7	7056	1.05103	627.143	323.81	0.000410748	1-97229699-C-T	550079	31	33	0.0369128	1	0.000140336	-0.235055	0.0610981	0.209279	0.206587	0.0804992	0.000223339
ENSG00000105672.14	7384	1.03626	1083.42	332.225	0.000230708	19-35776875-T-C	135130	310	436	0.485523	1	8.91979e-05	0.209523	0.0528931	0.209579	0.206592	0.0804992	0.000124544
ENSG00000196542.8	8048	1.06156	497.298	314.564	0.000529299	3-161340811-C-A	-32069	14	14	0.0155556	1	0.000151077	0.827658	0.216192	0.20498	0.206682	0.0805281	0.000289093
ENSG00000270832.1	8167	1.03809	952.548	321.024	0.000263906	16-89502467-A-G	43597	330	441	0.491071	1	7.85187e-05	-0.264413	0.0662212	0.20408	0.206957	0.0806291	0.00014232
ENSG00000274897.2	7299	1.03065	1039.17	333.568	0.000238304	11-804212-C-A	6701	318	418	0.464444	1	9.55747e-05	-0.233579	0.059223	0.208779	0.207034	0.0806531	0.00012799
ENSG00000170836.11	5389	1.01215	604.344	331.068	0.00039414	17-61344674-A-G	744491	31	33	0.0366667	1	0.000158626	0.228048	0.0597633	0.208579	0.207099	0.0806726	0.000209647
ENSG00000277687.1	7767	1.05171	1212.44	333.26	0.000213399	10-117894596-T-C	-798939	54	55	0.0611111	1	8.38215e-05	-0.26328	0.0662058	0.210079	0.207144	0.0806777	0.000115727
ENSG00000080823.22	7047	1.04466	931.8	330.743	0.000273702	14-103186883-C-T	881683	25	29	0.0322222	1	0.00010431	0.475508	0.121236	0.211279	0.207136	0.0806777	0.000147937
ENSG00000107077.18	9694	1.05737	1075.95	320.471	0.000243284	9-6748173-AAAC-A	-9468	216	245	0.272311	1	7.04154e-05	0.0962676	0.0239488	0.210879	0.207191	0.0806902	0.000132258
ENSG00000260082.1	3960	1.03473	446.514	326.953	0.000559741	16-30626935-A-G	-195175	9	9	0.0100671	1	0.000215145	-1.04712	0.280202	0.208179	0.20721	0.0806914	0.000300979
ENSG00000160007.18	7488	1.04375	1284.52	335.491	0.000198437	19-46965466-TTTTG-T	46790	259	321	0.356823	1	8.16304e-05	0.0998065	0.0250565	0.208579	0.207377	0.0807506	0.000107071
ENSG00000130713.15	8259	1.02202	1449.56	340.045	0.000168106	9-130396731-A-G	-296990	35	37	0.0411111	1	7.59358e-05	0.247202	0.0617831	0.209879	0.207403	0.0807545	8.97195e-05
ENSG00000151923.17	8219	1.02622	1083.71	331.726	0.000226963	10-119173439-G-A	-423590	308	417	0.464365	1	8.65033e-05	-0.11181	0.0281717	0.210279	0.2075	0.0807863	0.000121328
ENSG00000129559.12	8022	1.05494	1288.36	339.348	0.000202609	14-24403711-C-T	171290	179	209	0.232222	1	9.17093e-05	-0.0840797	0.0212626	0.205779	0.207588	0.0808119	0.000109791
ENSG00000184207.8	7733	1.0558	1005.16	323.595	0.000260143	16-2211682-C-T	-3125	296	372	0.414254	1	8.24675e-05	0.112899	0.0283615	0.205279	0.207597	0.0808119	0.00014102
ENSG00000183283.15	6368	1.0524	743.633	325.939	0.000349313	12-51530385-T-G	292093	130	145	0.161111	1	0.000122601	-0.0662983	0.0170807	0.208179	0.207652	0.0808271	0.000189001
ENSG00000229598.1	6652	1.03258	921.363	330.413	0.000270968	22-38535927-T-A	-187578	38	40	0.0448431	1	0.000102314	0.501973	0.127826	0.206379	0.207814	0.0808842	0.000145074
ENSG00000248544.2	8108	1.05192	700.327	319.758	0.000370982	5-157374284-T-A	-10666	203	241	0.267778	1	0.000113034	-0.207086	0.0530721	0.211879	0.207874	0.0809016	0.000200448
ENSG00000126067.11	5450	1.04007	661.633	327.545	0.000383775	1-35588650-T-C	-53194	45	48	0.0533333	1	0.000141819	-0.177801	0.0462483	0.211979	0.208103	0.0809845	0.000205924
ENSG00000215712.10	7686	1.01698	1217.82	338.741	0.000198761	6-156646410-C-T	-677191	29	30	0.0333333	1	8.84934e-05	0.413042	0.104218	0.209279	0.208156	0.0809989	0.000105384
ENSG00000211786.3	9295	1.03585	1793.83	345.493	0.000140431	14-21870800-T-C	24263	64	67	0.0744444	1	7.12179e-05	0.300812	0.074886	0.208879	0.208217	0.0810168	7.51455e-05
ENSG00000226842.1	8543	1.01205	501.215	313.507	0.000478088	10-32086867-A-G	-194819	60	61	0.0677778	1	0.00013048	0.469316	0.121405	0.210379	0.208263	0.0810284	0.000252709
ENSG00000251359.4	9595	1.02014	1630.26	331.905	0.000149601	4-182145766-C-T	-953433	294	368	0.4098	1	5.43457e-05	0.262052	0.0641816	0.206179	0.208307	0.0810396	7.93828e-05
ENSG00000081692.12	7111	1.05522	464.797	316.117	0.000564017	1-227902825-C-T	168009	18	19	0.0211111	1	0.000169045	-0.353812	0.0931205	0.211979	0.208346	0.0810427	0.000304498
ENSG00000161911.11	8263	1.04148	1211.72	330.984	0.000210441	6-41896703-G-C	742366	26	26	0.0288889	1	7.79893e-05	0.219728	0.0550069	0.208079	0.208341	0.0810427	0.00011285
ENSG00000125538.11	6802	1.0185	754.337	330.933	0.000323516	2-113314101-A-G	477198	42	45	0.05	1	0.000126551	-0.223495	0.0576992	0.207879	0.209096	0.0813283	0.000170811
ENSG00000012232.8	7174	1.04013	1087.96	333.553	0.000234859	8-28596830-T-C	-3639	83	92	0.102222	1	9.3996e-05	0.131371	0.0332737	0.211979	0.209261	0.0813864	0.000125258
ENSG00000125629.14	7806	1.06367	725.8	321.625	0.000369324	2-117447187-C-G	-641265	53	59	0.0657016	1	0.000117735	-0.154942	0.0398135	0.209579	0.209378	0.0814258	0.000199121
ENSG00000270574.1	7528	1.05643	670.445	320.294	0.000394521	2-178379413-AAG-A	-199377	132	152	0.171558	1	0.000123044	0.254654	0.065623	0.211179	0.209586	0.0815006	0.000211746
ENSG00000253772.1	7968	1.01782	1113.89	337.059	0.000219401	5-159717010-C-CAAAA	-530507	53	58	0.0653153	1	9.48102e-05	-0.350403	0.0887982	0.213879	0.209627	0.0815102	0.000115471
ENSG00000224888.4	10218	1.05986	1539.35	328.188	0.000173163	16-88402319-A-C	-328861	256	322	0.358575	1	5.82246e-05	-0.209144	0.0514343	0.208279	0.209734	0.0815458	9.30176e-05
ENSG00000156973.13	6973	1.04157	1064.9	332.777	0.000241561	2-231739637-G-GT	-46635	253	302	0.335991	1	9.51986e-05	-0.149089	0.0377916	0.212079	0.209989	0.0816387	0.000128436
ENSG00000227527.2	6861	1.02815	772.375	329.816	0.000324053	1-43040210-G-T	701834	23	23	0.0255556	1	0.000123483	0.793108	0.204427	0.210579	0.210051	0.0816566	0.000171082
ENSG00000225075.1	6622	1.05141	960.98	336.623	0.000273206	1-113207042-C-T	510421	52	56	0.0622222	1	0.0001197	0.523895	0.134763	0.210779	0.210083	0.0816633	0.000145899
ENSG00000253899.1	9688	1.04238	1109.2	330.81	0.0002325	8-27590219-T-TA	524941	48	50	0.0572082	1	8.69026e-05	-0.407912	0.102807	0.210679	0.210154	0.0816786	0.000123562
ENSG00000141385.9	8516	1.0191	1127.09	333.629	0.000218016	18-12426434-G-C	49120	61	66	0.0736607	1	8.66368e-05	-0.272991	0.0687894	0.214879	0.210143	0.0816786	0.000114505
ENSG00000260526.1	6852	1.03969	753.185	330.572	0.000340564	4-112282933-C-CT	51337	24	26	0.0290828	1	0.000132973	0.515113	0.133419	0.211279	0.210188	0.0816857	0.000180723
ENSG00000265625.1	4240	1.03572	382.978	322.737	0.000664374	17-29742289-A-C	96442	185	208	0.231626	1	0.000238377	-0.181114	0.0488155	0.210179	0.210237	0.0816983	0.00035179
ENSG00000116560.10	5550	1.04176	748.932	332.891	0.000344222	1-34573591-T-G	-619557	32	34	0.0377778	1	0.000142053	-0.276526	0.0719357	0.206879	0.210344	0.0817276	0.000182705
ENSG00000152127.8	7424	1.04726	915.242	327.192	0.000284838	2-134206291-C-A	86308	247	299	0.332222	1	0.000100101	-0.118984	0.0302568	0.211079	0.210338	0.0817276	0.000151601
ENSG00000229393.1	7529	1.04129	1446.64	338.414	0.000178124	1-2588863-T-C	94384	309	425	0.472222	1	7.7782e-05	0.253971	0.0635689	0.211279	0.210421	0.0817291	9.44808e-05
ENSG00000237415.2	7565	1.04019	1198.84	339.059	0.000214419	1-111552798-A-G	703857	280	348	0.386667	1	9.69497e-05	-0.178596	0.0453235	0.212679	0.210388	0.0817291	0.00011369
ENSG00000163354.14	4672	1.054	542.692	322.515	0.000487105	1-154076206-T-C	-957575	107	112	0.124444	1	0.000165703	0.298256	0.0783927	0.210679	0.210426	0.0817291	0.000260009
ENSG00000120697.8	7982	1.01624	1011.45	339.12	0.000241817	13-37157654-A-AAG	157393	214	270	0.3	1	0.000110859	0.124935	0.0319782	0.207579	0.210413	0.0817291	0.000126635
ENSG00000174109.4	9252	1.04541	1383.81	330.545	0.000187765	16-772831-C-T	-647969	24	24	0.0266667	1	6.78128e-05	-0.515615	0.127977	0.210679	0.210408	0.0817291	9.98056e-05
ENSG00000198925.10	6731	1.03431	964.116	337.778	0.000263636	2-218304850-G-A	-924867	22	22	0.0244989	1	0.000118199	-0.213634	0.0549088	0.214079	0.210548	0.0817704	0.000139258
ENSG00000277959.1	9501	1.01981	1757.05	342.806	0.000140493	10-131979168-T-G	7966	149	165	0.183333	1	6.67377e-05	-0.260733	0.0646516	0.209279	0.210719	0.0818305	7.35909e-05
ENSG00000186432.8	6900	1.03834	627.425	330.434	0.000409479	3-161504834-G-GT	939388	103	118	0.136574	1	0.000163226	-0.0922224	0.0242148	0.211679	0.211036	0.0819474	0.000216194
ENSG00000226701.1	7193	1.0526	880.603	327.929	0.000300444	10-72400217-C-T	210276	9	9	0.01	1	0.000108305	0.993108	0.253815	0.214279	0.211117	0.0819608	0.000159687
ENSG00000231607.10	6875	1.05689	695.772	319.358	0.000383453	13-49852691-A-G	-273029	282	347	0.386105	1	0.000116322	0.121372	0.0311631	0.212079	0.211088	0.0819608	0.000204269
ENSG00000274602.4	5828	1.03925	906.291	335.549	0.00028415	22-18976678-G-A	398710	26	27	0.03	1	0.000121944	0.763182	0.196553	0.211179	0.211118	0.0819608	0.000150025
ENSG00000251229.1	7744	1.05974	801.068	318.694	0.000335322	4-2998576-CA-C	492297	14	15	0.0168161	1	9.78155e-05	0.836644	0.21244	0.213679	0.211305	0.0820174	0.000178677
ENSG00000173114.12	6086	1.0331	689.326	324.689	0.000369283	7-111800600-T-G	709594	91	95	0.105556	1	0.000126804	0.203042	0.0524259	0.210179	0.211327	0.0820174	0.000194157
ENSG00000211867.1	8955	1.04871	1357.6	331.662	0.000193554	14-21548346-C-G	-973694	79	82	0.0915179	1	7.21856e-05	-0.452597	0.112766	0.214079	0.211295	0.0820174	0.000102581
ENSG00000101464.10	4891	1.05953	337.455	314.094	0.000795498	20-34502410-T-A	-174675	36	37	0.0411111	1	0.000242037	-0.316995	0.0855317	0.211379	0.211314	0.0820174	0.000423868
ENSG00000132465.10	8021	1.05427	641.471	325.107	0.000414323	4-70848108-G-A	166291	23	24	0.0267261	1	0.000146164	-0.210362	0.0548275	0.209479	0.211365	0.082026	0.000220121
ENSG00000115993.12	6039	1.04099	666.849	325.554	0.000388084	2-201631766-G-T	180187	27	28	0.0311804	1	0.000137044	0.316841	0.0822276	0.213379	0.211394	0.0820311	0.000204792
ENSG00000274554.1	7655	1.03441	1174.76	325.836	0.00021739	12-116335092-A-C	-616330	23	23	0.0255556	1	7.10406e-05	0.739428	0.18405	0.209379	0.211412	0.0820321	0.000114319
ENSG00000247934.4	8140	1.04303	859.534	332.263	0.000302461	12-28295880-G-A	105142	295	359	0.399554	1	0.000121056	0.2122	0.0546247	0.212379	0.211462	0.0820455	0.000159713
ENSG00000262333.1	8337	1.03226	1645.95	340.881	0.000154536	17-2973630-G-T	666869	55	61	0.0677778	1	7.06569e-05	0.473245	0.117755	0.211879	0.211485	0.0820481	8.11448e-05
ENSG00000197045.12	6891	1.04466	805.377	327.431	0.000323941	14-53800008-G-A	-689188	10	10	0.0111359	1	0.000116593	0.235835	0.0605611	0.210579	0.211507	0.0820505	0.000171157
ENSG00000247287.2	6698	1.04889	809.157	325.591	0.000325456	14-62277327-T-C	954509	96	104	0.115813	1	0.00011211	-0.170118	0.0435747	0.213179	0.211664	0.0821053	0.000172181
ENSG00000012048.20	5155	1.0586	569.873	323.825	0.000471713	17-43095105-A-ACCT	-30378	244	298	0.331111	1	0.000164639	0.115145	0.0302511	0.210079	0.211909	0.0821941	0.000250451
ENSG00000279507.1	6412	1.03161	567.973	327.764	0.000448516	3-128512879-GTA-G	-402181	100	111	0.124439	1	0.000170239	0.344464	0.0907035	0.215778	0.212065	0.0822486	0.000234738
ENSG00000178761.14	4911	1.04487	569.642	323.094	0.000459534	15-75458012-A-G	550891	158	171	0.190423	1	0.000157037	0.150501	0.0394142	0.213179	0.212091	0.0822526	0.000242102
ENSG00000225246.1	4860	1.0534	382.568	318.702	0.00069662	20-33342371-G-A	-780099	276	350	0.389755	1	0.000229992	0.198174	0.0532789	0.213879	0.212272	0.0823164	0.000368254
ENSG00000148660.20	5437	1.02636	360.718	322.978	0.000699423	10-73139353-A-G	-735238	15	16	0.0178174	1	0.000254312	-0.238796	0.0646592	0.217078	0.212325	0.0823312	0.000364583
ENSG00000255201.1	5315	1.03368	742.067	332.147	0.000345406	8-38277556-C-T	-144386	15	16	0.0177778	1	0.000140164	0.863113	0.224332	0.212879	0.212419	0.0823613	0.00018063
ENSG00000233563.1	11021	1.03832	1418.06	335.196	0.000182529	11-6639109-CAA-C	765149	101	108	0.12357	1	7.38319e-05	-0.135944	0.0339177	0.211479	0.212458	0.0823659	9.56577e-05
ENSG00000260277.1	4172	1.0335	750.813	334.648	0.000341333	16-22009966-G-C	-82265	15	15	0.0168161	1	0.000146525	-0.89783	0.234044	0.216778	0.212463	0.0823659	0.000178442
ENSG00000278918.1	6735	1.04152	626.632	324.996	0.000415969	17-40991221-C-A	640682	31	32	0.0359551	1	0.000146446	0.236274	0.061589	0.217978	0.212581	0.0824056	0.000218226
ENSG00000176410.7	4190	1.03737	627.629	333.384	0.000411875	7-73864903-C-CA	181450	115	132	0.148649	1	0.000175673	0.205645	0.0542656	0.213479	0.212608	0.08241	0.000215591
ENSG00000243697.1	11592	1.03905	2546.44	340.659	0.000101908	16-86062774-A-T	-462683	21	21	0.0233333	1	4.44802e-05	-0.884604	0.21412	0.215078	0.212658	0.0824231	5.33709e-05
ENSG00000125454.11	7668	1.04856	1126.24	329.867	0.000234933	17-75544156-C-T	254646	54	60	0.0666667	1	8.59044e-05	0.279123	0.0702974	0.214279	0.212707	0.0824358	0.000123604
ENSG00000176753.5	7025	1.05118	722.432	321.539	0.000368281	15-39440974-A-AACAC	-811913	131	145	0.161111	1	0.000117102	0.316736	0.081359	0.211279	0.212775	0.0824561	0.000193955
ENSG00000231049.1	11539	1.04041	1452.47	333.007	0.000179283	11-4591473-A-G	-969494	20	21	0.0233853	1	6.85098e-05	-0.357166	0.0887047	0.211079	0.212802	0.0824603	9.38905e-05
ENSG00000070950.9	8385	1.03658	1479.06	336.175	0.000174934	3-9261415-C-T	297642	30	30	0.0333333	1	7.21493e-05	-0.439791	0.109571	0.208379	0.213072	0.0825588	9.13059e-05
ENSG00000284138.1	6159	1.02861	664.118	333.695	0.000383279	1-42996143-C-T	43502	149	161	0.179287	1	0.000163213	-0.304793	0.0800288	0.213279	0.213101	0.0825639	0.000199205
ENSG00000163728.10	5946	1.02597	504.811	321.312	0.000501562	3-180716417-TACA-T	114287	65	68	0.0755556	1	0.000166641	0.0855344	0.0224902	0.213279	0.213142	0.0825736	0.000260273
ENSG00000272699.1	6965	1.03654	759.534	329.079	0.000340773	3-179683762-T-C	278314	68	71	0.0788889	1	0.000128463	0.421613	0.108954	0.210079	0.213174	0.08258	0.000177775
ENSG00000197705.9	6376	1.01782	694.612	329.2	0.000358499	18-31808828-T-G	-964234	50	54	0.0601336	1	0.000136459	-0.177649	0.0460911	0.215878	0.213203	0.0825848	0.000185166
ENSG00000065357.19	6459	1.02719	694.995	329.978	0.000365432	12-55899282-A-G	-28332	35	37	0.0412027	1	0.000142013	0.122241	0.0317992	0.212079	0.213235	0.0825914	0.000189654
ENSG00000149212.11	7490	1.02927	1091.81	334.198	0.000233804	11-96198733-A-G	966192	25	26	0.0288889	1	9.49939e-05	0.286523	0.0726189	0.216278	0.21337	0.0826375	0.000121385
ENSG00000143256.4	7288	1.04268	1019.34	335.163	0.000257462	1-161268669-C-T	150584	47	47	0.053288	1	0.000108264	-0.252736	0.0645916	0.214379	0.213431	0.0826548	0.000134556
ENSG00000155508.13	7660	1.05586	847.843	328.71	0.000317866	5-154295197-C-T	-562356	54	55	0.0612472	1	0.000117668	-0.163989	0.0421365	0.214079	0.213461	0.0826603	0.000167208
ENSG00000271868.1	9330	1.01146	1745.88	343.593	0.000140982	2-3711740-T-C	214784	59	62	0.0688889	1	6.82936e-05	-0.544181	0.135125	0.216278	0.213523	0.082678	7.2443e-05
ENSG00000108848.15	6909	1.04382	1115.37	331.556	0.000235976	17-50724611-T-TTGTG	5067	56	64	0.0715884	1	9.00053e-05	0.0962161	0.024303	0.214979	0.213543	0.0826797	0.000123327
ENSG00000230149.2	6632	1.02802	1011.61	335.794	0.000253107	22-38535410-C-CCA	-203017	208	240	0.267416	1	0.000107826	-0.223385	0.0570756	0.219178	0.214463	0.0830295	0.000130582
ENSG00000163462.17	4728	1.05529	601.824	326.795	0.000449677	1-155422160-C-T	248373	22	23	0.0255556	1	0.000166972	0.318325	0.0837107	0.216978	0.214523	0.0830443	0.000235217
ENSG00000123444.13	5491	1.05897	217.64	303.417	0.00125209	11-47493483-G-A	-85526	28	28	0.0324826	1	0.000327417	0.5431	0.149776	0.217278	0.214549	0.0830443	0.000656188
ENSG00000105610.4	7136	1.05079	1095.34	333.318	0.000244928	19-13868490-G-A	981309	45	46	0.0513393	1	9.79642e-05	-0.187248	0.0475506	0.207879	0.214547	0.0830443	0.000127805
ENSG00000150281.6	3992	1.05939	429.922	322.224	0.000635201	16-30989947-T-C	93340	14	14	0.0155556	1	0.000223732	0.88478	0.237411	0.218178	0.214731	0.0831087	0.000332609
ENSG00000267439.1	7223	1.03327	1161.17	339.307	0.000223303	19-35350381-T-C	-402705	73	76	0.0844444	1	0.000101986	0.447908	0.114035	0.213579	0.214809	0.0831327	0.000115317
ENSG00000279692.1	8468	1.00932	1268.9	338.466	0.000194481	17-81403481-CAA-C	6337	124	137	0.152902	1	8.58197e-05	0.285111	0.071801	0.211179	0.214892	0.0831583	9.91042e-05
ENSG00000215859.8	4398	1.02372	543.565	332.485	0.000468028	1-147916436-G-A	-98520	32	33	0.0366667	1	0.00019872	0.576155	0.153327	0.218178	0.21496	0.0831787	0.000240304
ENSG00000257818.1	8270	1.03574	977.605	330.055	0.00026681	12-69107305-A-G	-177092	306	395	0.439866	1	9.96698e-05	0.242212	0.0615758	0.211579	0.214987	0.0831827	0.00013784
ENSG00000168913.6	6444	1.07838	470.931	313.308	0.000602706	9-34901669-A-G	378628	11	11	0.0122222	1	0.000170963	0.755507	0.198996	0.216878	0.215069	0.0832084	0.000318004
ENSG00000242951.1	6355	1.05422	1109.68	338.149	0.000244108	14-75282850-C-T	-313356	71	78	0.0868597	1	0.0001095	0.257017	0.0657338	0.217178	0.215106	0.0832166	0.000127237
ENSG00000261441.1	8215	1.04097	1244.91	331.37	0.000212034	15-90124566-T-C	789513	66	75	0.0833333	1	7.94176e-05	-0.538935	0.135069	0.207179	0.215235	0.0832601	0.0001097
ENSG00000266274.2	5987	1.03221	669.337	327.937	0.000387454	17-31870866-A-C	911302	62	65	0.0725446	1	0.000144693	0.484908	0.126299	0.216778	0.215283	0.0832724	0.0001995
ENSG00000167996.15	6069	1.0549	787.39	326.583	0.000344865	11-62033534-G-A	65874	183	210	0.233333	1	0.000122701	-0.0659956	0.0170036	0.215678	0.215335	0.0832865	0.000179614
ENSG00000249592.5	7078	1.08005	695.436	317.166	0.000410157	4-886775-C-T	104926	58	58	0.0644444	1	0.000119219	0.335564	0.0862956	0.214379	0.215394	0.0833029	0.000216227
ENSG00000280422.1	4432	1.04985	292.479	315.95	0.000919621	3-52554639-G-A	600737	49	50	0.0555556	1	0.000299505	-0.493435	0.135193	0.216778	0.215505	0.0833396	0.000477392
ENSG00000250746.1	9373	1.05073	983.643	323.927	0.000274322	4-165152197-C-CT	963886	101	110	0.122494	1	8.84073e-05	0.330873	0.0834807	0.215778	0.215715	0.0834149	0.000142296
ENSG00000233328.3	7538	1.0375	722.267	326.576	0.00036391	1-171455123-AT-A	-215816	13	14	0.0158014	1	0.00013045	0.601411	0.155574	0.216578	0.215797	0.08344	0.000187405
ENSG00000267106.5	8205	1.0299	1076.2	332.443	0.000240579	19-9968530-G-T	347027	88	97	0.108018	1	9.39977e-05	-0.352006	0.089156	0.213579	0.215869	0.0834618	0.000123347
ENSG00000172339.9	7057	1.05692	797.042	325.345	0.000343007	1-95234069-C-G	161124	47	50	0.0556793	1	0.000118362	0.419431	0.107813	0.216378	0.215889	0.0834635	0.000178331
ENSG00000260442.5	4732	1.03739	601.942	326.418	0.000436893	16-28609213-T-G	-270707	32	34	0.0381166	1	0.000160159	-0.602433	0.157979	0.216178	0.215955	0.0834826	0.000224799
ENSG00000188428.19	9103	1.0648	1052.09	327.454	0.000264054	6-8010041-G-A	-54373	139	150	0.166667	1	9.24096e-05	-0.145493	0.0368108	0.211879	0.215991	0.0834904	0.000137754
ENSG00000090932.10	7694	1.03416	911.079	328.767	0.000286892	19-40340572-G-T	841677	41	44	0.0488889	1	0.00010488	-0.520582	0.132775	0.216978	0.216029	0.0834989	0.000147305
ENSG00000259671.1	8246	1.04641	1427.16	338.094	0.000187807	15-59072270-A-C	917310	163	182	0.202673	1	8.1828e-05	-0.227799	0.0571977	0.219178	0.216087	0.0835086	9.70186e-05
ENSG00000108506.11	5675	1.03331	855.483	329.044	0.000305072	17-62686451-TCAA-T	758435	54	58	0.0647321	1	0.00011321	-0.170744	0.0437628	0.218178	0.216071	0.0835086	0.000156537
ENSG00000100802.14	8449	1.01972	1644.82	345.28	0.000154406	14-23035574-A-G	25408	289	417	0.463333	1	7.85284e-05	-0.110331	0.0276321	0.213679	0.216207	0.0835488	7.85938e-05
ENSG00000128617.2	6704	1.03444	778.738	331.448	0.000336409	7-128495143-G-A	-280647	23	23	0.0255556	1	0.000133864	-0.838906	0.217379	0.217278	0.216366	0.0836043	0.000172461
ENSG00000168280.16	6265	1.04115	647.261	328.695	0.000410523	2-148462075-A-G	-413175	193	239	0.265556	1	0.000157276	0.160195	0.0419573	0.220978	0.216486	0.0836441	0.000211077
ENSG00000248571.1	7003	1.04273	1060.96	334.045	0.000251355	4-153449085-CT-C	782717	204	239	0.266147	1	0.000102627	0.224622	0.0572103	0.215878	0.216553	0.083664	0.000129296
ENSG00000238062.5	7890	1.04753	1073.82	329.363	0.000250786	2-231715740-CCTCACTGGACTCCATGCACCCTCACTGGACTCCATGCACCCTCACTGGACTCCATGCACCCTCACTCACTGGACTCCATACTGCCTCAGCAGACTCCACACTCTCTCACTGGACTCCCTGCTCCCTCACTCACTGGACTCCACGCACCCTCA-C	719708	18	19	0.0220418	1	9.13572e-05	0.760116	0.192177	0.215678	0.216585	0.08367	0.000129305
ENSG00000135164.18	6116	1.06435	471.034	319.434	0.000591119	7-87863616-G-A	711195	14	14	0.0155902	1	0.000193082	0.219529	0.0583054	0.218378	0.216661	0.083687	0.000307308
ENSG00000263266.2	4332	1.0246	591.433	332.931	0.000434725	17-27914155-G-T	-553667	11	11	0.0122222	1	0.000184747	0.387847	0.102698	0.221278	0.216658	0.083687	0.000221367
ENSG00000113460.12	8310	1.06119	877.666	325.558	0.000315487	5-35471720-A-G	556344	186	222	0.247216	1	0.000108098	-0.110749	0.0283012	0.218278	0.216749	0.0837148	0.000163671
ENSG00000198018.6	6592	1.06514	563.303	319.708	0.000495464	10-99534099-C-T	-125407	113	123	0.136667	1	0.000158183	0.191862	0.0502707	0.218878	0.216815	0.0837278	0.000257478
ENSG00000170946.14	5277	1.02994	636.818	333.028	0.00040853	11-32017601-T-A	647761	48	53	0.0588889	1	0.000172684	0.197545	0.0520674	0.216478	0.216814	0.0837278	0.00020846
ENSG00000142186.16	5006	1.06921	505.835	318.291	0.000556213	11-65526752-G-A	1675	27	28	0.0311111	1	0.000175089	-0.143206	0.0377807	0.215578	0.216853	0.0837301	0.000289583
ENSG00000276853.1	5815	1.03083	775.724	333.485	0.000336067	12-64341733-A-G	-829529	129	139	0.154444	1	0.000140195	0.310766	0.0807723	0.218278	0.216853	0.0837301	0.000171528
ENSG00000227388.2	5949	1.03923	754.697	328.456	0.000351798	9-35832168-G-GGT	60005	277	338	0.375566	1	0.000131244	0.222361	0.0575437	0.221978	0.217087	0.0838141	0.000180148
ENSG00000101405.3	8494	1.03042	1239.46	333.021	0.00021047	20-3071920-A-G	300	160	178	0.198218	1	8.20479e-05	0.305879	0.0768155	0.218078	0.217132	0.0838253	0.000107244
ENSG00000083812.11	4066	1.02279	468.429	329.327	0.000548189	19-58234268-G-A	-232777	52	54	0.06	1	0.000221481	0.34963	0.093749	0.212179	0.217156	0.0838281	0.000278166
ENSG00000184307.14	6503	1.05349	838.414	329.141	0.00032599	3-113652911-C-T	-294990	11	11	0.0122222	1	0.000122342	0.431447	0.11114	0.219578	0.217182	0.0838319	0.000168095
ENSG00000240052.1	8297	1.05103	743.049	324.977	0.000366111	5-52639597-T-G	-773907	312	412	0.458797	1	0.000126425	-0.215197	0.0555533	0.217778	0.217225	0.0838423	0.000188505
ENSG00000273139.1	7324	1.0085	1304.36	342.72	0.000191418	22-19759963-G-T	-560776	11	11	0.0122222	1	9.3355e-05	1.1615	0.294058	0.218478	0.217472	0.0839314	9.61994e-05
ENSG00000197170.9	7918	1.02973	1178.06	330.471	0.000221552	17-67361980-A-ACTGGAACG	-4647	208	226	0.25174	1	8.1606e-05	0.113937	0.0286033	0.221678	0.217512	0.0839405	0.000112631
ENSG00000221949.5	7780	1.05545	817.274	328.921	0.000336326	12-61853399-T-C	-750286	28	31	0.0344444	1	0.000126091	0.656494	0.169446	0.218978	0.217545	0.0839472	0.000173284
ENSG00000262372.1	6344	1.03978	439.331	319.824	0.000606427	17-45150399-T-TTTGG	-885122	10	10	0.0111111	1	0.000200725	-0.990819	0.263861	0.217578	0.217579	0.083954	0.000309876
ENSG00000280163.1	4556	1.05318	357.342	317.202	0.000765794	16-66381740-G-A	-825109	55	58	0.0644444	1	0.000248368	0.41287	0.111605	0.218878	0.2176	0.083956	0.00039403
ENSG00000154832.14	7471	1.05873	807.7	322.731	0.00034268	18-50287879-T-C	-425	101	108	0.12	1	0.000110931	-0.0808355	0.0206915	0.215778	0.217642	0.0839658	0.000176769
ENSG00000279306.1	6506	1.03411	863.833	332.902	0.000305298	1-229006186-A-G	519126	101	118	0.131111	1	0.000124187	-0.323859	0.083507	0.218678	0.217807	0.0840232	0.000155341
ENSG00000106692.13	8225	1.05801	999.901	328.49	0.000276851	9-106141824-A-G	583694	97	107	0.118889	1	0.000100043	0.161717	0.0411218	0.217478	0.217946	0.0840704	0.000142541
ENSG00000241112.1	7470	1.03761	1262.68	337.61	0.000210553	5-148932834-A-G	-612976	37	39	0.0433333	1	9.17867e-05	-0.644479	0.162989	0.220078	0.217985	0.0840733	0.000107235
ENSG00000165494.11	7890	1.04765	682.953	322.017	0.000397162	11-82683047-G-A	-473941	17	17	0.0188889	1	0.000129307	0.175068	0.0452609	0.217678	0.217984	0.0840733	0.00020336
ENSG00000228663.1	8205	1.04881	1320.6	333.16	0.000205943	20-50298252-C-A	-615479	221	261	0.29	1	8.03451e-05	-0.229095	0.0574578	0.222778	0.218033	0.0840853	0.000105483
ENSG00000125869.9	8082	1.05478	1339.16	334.88	0.000205564	20-9516755-G-A	2397	21	21	0.0233333	1	8.36471e-05	-0.786092	0.197649	0.218678	0.218095	0.0841029	0.000105582
ENSG00000228703.1	6686	1.04918	1132.11	334.566	0.000240527	1-110471211-C-T	841894	16	16	0.0177778	1	9.89258e-05	0.702108	0.178407	0.219278	0.218138	0.0841134	0.000123156
ENSG00000139370.11	10674	1.03436	2244.08	341.393	0.000117816	12-128791278-T-A	-32705	297	374	0.415556	1	5.31424e-05	-0.0763067	0.0186641	0.216178	0.218181	0.0841173	5.9839e-05
ENSG00000280160.1	3877	1.03298	448.164	327.493	0.00058811	16-31534659-T-TA	440932	25	27	0.0307517	1	0.000230363	-0.673657	0.181133	0.220078	0.218172	0.0841173	0.000298529
ENSG00000170734.11	6684	1.0433	1142.88	331.253	0.000235749	6-43530935-G-A	-45215	130	151	0.168151	1	8.92426e-05	0.182741	0.0461335	0.218078	0.218362	0.0841748	0.000120203
ENSG00000127362.2	5304	1.01991	687.658	332.539	0.000373515	7-142659698-C-T	895601	51	55	0.0613839	1	0.000154436	0.398469	0.104237	0.215378	0.218351	0.0841748	0.000188069
ENSG00000239906.1	1570	1.03166	245.342	322.789	0.0010726	1-797421-A-G	657082	34	37	0.0411111	1	0.000414851	0.362838	0.101855	0.216878	0.218444	0.0841946	0.000543388
ENSG00000226243.1	6837	1.05433	1174.15	337.395	0.000234655	20-43493174-G-A	-973668	127	142	0.157778	1	0.000102966	-0.276623	0.0704697	0.219178	0.218446	0.0841946	0.000120286
ENSG00000277258.4	5119	1.06616	705.934	322.953	0.000399673	17-38752732-TGAA-T	4354	96	110	0.122222	1	0.000133223	-0.347866	0.0901112	0.218278	0.218594	0.0842453	0.000205977
ENSG00000177688.6	8606	1.03332	1241.26	334.277	0.000213018	6-148914177-T-C	-486050	281	350	0.389755	1	8.57679e-05	-0.247102	0.0622267	0.218478	0.218626	0.0842513	0.000107891
ENSG00000155115.6	7201	1.03778	681.87	326.59	0.000391725	6-111816644-T-C	858084	11	11	0.0122222	1	0.000141952	-0.450655	0.117228	0.218478	0.218866	0.0843376	0.000198648
ENSG00000137965.10	7316	1.05317	554.654	321.267	0.000496673	1-77995629-T-C	-654167	24	29	0.0322222	1	0.000164584	-0.203996	0.0535931	0.221978	0.218908	0.0843477	0.000253877
ENSG00000270906.1	7624	1.05483	412.173	314.705	0.000672922	5-99072656-TTGTGTG-T	-977702	44	48	0.0538117	1	0.000201379	-0.331994	0.0884321	0.220778	0.219644	0.0846248	0.000343024
ENSG00000242208.1	10154	1.05393	269.659	311.038	0.00102793	11-56352114-T-TTTTA	-5214	152	172	0.195011	1	0.000306391	0.240307	0.0659498	0.225577	0.219919	0.0847245	0.000523076
ENSG00000186815.12	7037	1.03713	955.456	332.316	0.000280723	12-113411329-G-A	190234	34	34	0.0377778	1	0.000111462	0.294583	0.0754275	0.219578	0.219939	0.0847258	0.00014154
ENSG00000160551.11	4098	1.04879	470.027	329.653	0.000584536	17-28820966-T-A	-569498	18	18	0.02	1	0.000239897	0.156437	0.0421833	0.224578	0.220124	0.084791	0.000296313
ENSG00000172007.5	6911	1.04053	1076.23	330.851	0.000251202	4-139477757-C-T	23722	159	175	0.194878	1	9.49316e-05	-0.0755856	0.0191563	0.222978	0.220153	0.0847956	0.000126751
ENSG00000197724.10	8000	1.04113	651.817	317.513	0.000415269	9-93349379-C-A	-227028	25	25	0.0277778	1	0.000122007	0.210988	0.0543404	0.223778	0.220173	0.0847973	0.00020959
ENSG00000246465.1	5206	1.04178	719.05	328.492	0.000377049	16-28277230-T-C	-9837	299	371	0.41314	1	0.000142119	0.228994	0.0595725	0.221578	0.220234	0.0848143	0.000190307
ENSG00000183134.4	6448	1.00975	784.621	332.085	0.00032363	11-60016172-C-T	-839799	55	56	0.0625	1	0.00013008	0.172515	0.0446183	0.221478	0.220252	0.084815	0.000160453
ENSG00000234851.4	8358	1.08356	528.954	314.619	0.000555908	3-161218024-AT-A	-211320	103	110	0.125571	1	0.000160317	-0.206491	0.0541526	0.221378	0.22027	0.0848157	0.000286654
ENSG00000047346.12	8206	1.04709	856.843	326.266	0.000319904	15-53221148-G-A	511331	77	83	0.0924276	1	0.000111742	-0.112488	0.028807	0.218678	0.220304	0.0848224	0.000161864
ENSG00000270130.1	8204	1.03436	1149.56	331.37	0.00023251	12-124762034-C-T	800790	10	11	0.0122222	1	8.81136e-05	1.0469	0.264083	0.223578	0.220355	0.0848358	0.000116809
ENSG00000120458.10	8531	1.05798	985.98	327.944	0.000284221	11-125120574-T-G	320125	68	76	0.0844444	1	0.000101712	-0.19922	0.0507117	0.219478	0.220432	0.084859	0.000144544
ENSG00000221886.3	8216	1.0377	1067.73	332.655	0.000252147	5-161265447-C-T	865350	146	167	0.185969	1	9.96012e-05	-0.235039	0.0597495	0.222178	0.220454	0.0848614	0.000126842
ENSG00000256987.1	10001	1.03266	1212.3	335.862	0.000219965	12-31874457-G-GA	-79432	83	88	0.0977778	1	9.23823e-05	0.318824	0.0806635	0.227277	0.220575	0.0848951	0.000110282
ENSG00000225178.5	6745	1.03825	362.084	316.796	0.000744572	19-24157005-A-G	329822	15	15	0.0166667	1	0.000238102	-0.912456	0.245914	0.223178	0.220565	0.0848951	0.000374506
ENSG00000023445.13	8135	1.04915	784.511	325.553	0.000351392	11-102885723-C-T	568273	11	11	0.0122222	1	0.000122296	0.222296	0.0572619	0.222778	0.220629	0.0849099	0.000177705
ENSG00000105879.11	6684	1.01226	879.078	335.171	0.000291259	7-107762704-C-CTT	19007	186	222	0.247768	1	0.000124249	-0.0994192	0.0256361	0.220378	0.220841	0.0849853	0.000144176
ENSG00000133027.17	5889	1.04248	607.085	320.436	0.000449499	17-17412118-A-G	-179590	43	45	0.05	1	0.000143703	-0.286899	0.0746915	0.223478	0.221266	0.0851422	0.0002258
ENSG00000232150.3	7017	1.0581	773.657	323.97	0.000364288	13-50619835-A-AACACACAC	447746	30	33	0.0372461	1	0.00012269	-0.47204	0.121619	0.225377	0.22155	0.0852452	0.000184261
ENSG00000271200.1	7583	1.01033	1200.92	336.657	0.000213149	1-60863138-CT-C	-879286	11	11	0.0124717	1	9.09318e-05	1.12094	0.283319	0.217978	0.221578	0.0852499	0.000104996
ENSG00000279853.1	6853	1.04466	810.171	332.567	0.000338868	7-44994160-T-C	624868	24	24	0.0266667	1	0.000138531	-0.762926	0.198138	0.221778	0.221596	0.0852505	0.000170142
ENSG00000268218.1	9038	1.03498	1236.74	326.839	0.000217767	16-88288542-A-G	-981397	13	13	0.0144444	1	7.30307e-05	0.678213	0.169099	0.221178	0.221619	0.0852529	0.000108749
ENSG00000226180.3	11159	1.03639	2016.68	334.701	0.000133995	16-86929857-GACGACGGCGC-G	-766290	139	154	0.171111	1	5.16375e-05	-0.296473	0.0723923	0.221378	0.221713	0.0852827	6.69335e-05
ENSG00000143590.13	4658	1.03755	527.997	322.14	0.000513501	1-155070288-C-T	-8584	24	25	0.0279642	1	0.000174594	-0.526473	0.138868	0.218578	0.221957	0.0853702	0.000256381
ENSG00000177738.3	7222	1.04774	408.786	319.581	0.000677009	5-42926629-T-C	-140790	11	11	0.0122222	1	0.000226937	0.899422	0.241581	0.224678	0.222023	0.0853894	0.000339794
ENSG00000174501.14	2640	1.04002	268.943	323.622	0.00101441	2-96220134-AC-A	228303	27	27	0.03	1	0.000395795	-0.371865	0.104017	0.224678	0.222272	0.0854787	0.00050643
ENSG00000256293.2	6736	1.01633	760.372	335.967	0.000342237	12-64902005-G-A	563208	61	75	0.0835189	1	0.000151447	0.406838	0.106287	0.225877	0.22238	0.0855137	0.000168488
ENSG00000105255.10	8534	1.02953	1759.75	338.634	0.000151966	19-4304501-A-G	-99	338	435	0.483333	1	6.56183e-05	0.189456	0.0469296	0.224978	0.222402	0.0855159	7.53642e-05
ENSG00000219565.2	6675	1.0529	693.915	328.278	0.000403931	6-108727163-G-A	-59890	228	264	0.293333	1	0.000152924	-0.275838	0.07211	0.220878	0.222509	0.0855447	0.000202798
ENSG00000273888.1	9002	1.04642	1163.7	329.616	0.000237831	14-50845414-A-C	-806330	263	327	0.364143	1	8.65657e-05	-0.262575	0.0661613	0.223778	0.22251	0.0855447	0.000118985
ENSG00000138231.12	5975	1.044	562.837	322.854	0.000489434	3-138407639-G-A	232690	125	142	0.157778	1	0.000167945	-0.168938	0.0444435	0.222578	0.222563	0.085559	0.00024449
ENSG00000111859.16	8811	1.03945	1427.37	338.124	0.000191533	6-11615959-G-GA	233611	36	37	0.0412946	1	8.36874e-05	0.194658	0.0489447	0.220578	0.222825	0.085647	9.53092e-05
ENSG00000095951.16	8190	1.02524	1314.34	339.401	0.000202113	6-12523563-C-T	514706	267	317	0.352679	1	9.15777e-05	-0.112142	0.0283565	0.224378	0.22282	0.085647	9.97837e-05
ENSG00000241120.1	6986	1.01526	657.968	327.389	0.000395991	3-168031755-G-A	337113	170	189	0.210468	1	0.000146439	-0.2908	0.0758019	0.224778	0.22307	0.0857284	0.000194157
ENSG00000141101.12	5971	1.06544	463.172	317.467	0.000621687	16-69503191-G-A	-251749	37	37	0.0412027	1	0.000195662	0.221682	0.0589312	0.225477	0.223066	0.0857284	0.000313361
ENSG00000267390.1	7659	1.03886	1009.5	332.365	0.00027084	18-63577356-A-ATT	209845	145	165	0.183333	1	0.000107183	0.277273	0.070817	0.222978	0.223092	0.0857304	0.000134554
ENSG00000257446.3	7287	1.03691	856.486	331.062	0.000318089	19-11320454-C-G	-732485	283	380	0.422646	1	0.00012454	0.278123	0.0717274	0.220478	0.223163	0.0857515	0.000157805
ENSG00000112576.12	7380	1.04599	1245.64	335.104	0.000222847	6-41660521-C-A	-389836	65	69	0.0766667	1	9.20298e-05	-0.125589	0.0317666	0.223978	0.223284	0.0857917	0.000111037
ENSG00000172409.5	7063	1.053	421.755	315.425	0.000667648	11-58487774-T-C	830758	26	26	0.0293454	1	0.000202899	-0.304688	0.0812009	0.224478	0.223441	0.0858455	0.00033371
ENSG00000165949.12	8855	1.01669	1636.18	344.695	0.000160058	14-94827239-GT-G	722403	79	90	0.102506	1	8.05186e-05	0.207839	0.0521336	0.222678	0.22347	0.0858502	7.83803e-05
ENSG00000137055.14	8753	1.04543	1141	328.589	0.000243312	9-26589718-C-T	-357581	64	67	0.0744444	1	8.65978e-05	-0.263743	0.0664572	0.225577	0.223535	0.0858689	0.000121049
ENSG00000101384.11	8312	1.06129	1399.39	338.502	0.000204931	20-10056462-T-TGATA	-617645	160	181	0.203371	1	9.10082e-05	-0.170665	0.0431381	0.223778	0.223826	0.0859743	0.00010268
ENSG00000259869.1	7880	1.0317	478.12	320.274	0.000565783	10-43380236-A-AGT	628091	20	20	0.0222222	1	0.000187088	0.679731	0.180141	0.224578	0.223875	0.0859869	0.000278902
ENSG00000197744.5	8560	1.02023	777.681	322.787	0.000340135	5-119283941-G-T	310145	175	196	0.220721	1	0.00011013	0.20707	0.0529789	0.226777	0.224034	0.0860215	0.000166438
ENSG00000120725.12	4158	1.04699	523.973	329.13	0.000532672	5-139277341-C-T	-16216	24	27	0.03	1	0.000213454	0.331159	0.0885673	0.229877	0.224029	0.0860215	0.00026461
ENSG00000184661.13	8036	1.05761	1053.29	328.492	0.000270559	8-25173933-G-A	-285064	19	19	0.0212528	1	9.74659e-05	-0.63321	0.160748	0.222078	0.224003	0.0860215	0.000135184
ENSG00000260966.1	8769	1.03538	879.787	329.663	0.000310055	11-102591390-C-G	-464409	14	15	0.0167038	1	0.000117034	0.530362	0.136227	0.225177	0.224036	0.0860215	0.000153026
ENSG00000275092.1	8784	1.02562	1476.83	339.063	0.00018114	16-739199-T-C	-968053	10	10	0.0111359	1	8.04988e-05	1.21384	0.30447	0.220378	0.224065	0.0860215	8.88946e-05
ENSG00000236670.1	6909	1.01496	1422.23	349.256	0.000184013	22-21457702-C-T	974075	46	47	0.0524554	1	0.000104131	0.494408	0.126041	0.224878	0.224052	0.0860215	8.97576e-05
ENSG00000223396.2	7350	1.04446	1122	330.545	0.000247687	1-201504865-G-A	-13838	300	394	0.437778	1	9.27345e-05	0.210292	0.0532173	0.222978	0.224135	0.086042	0.000122798
ENSG00000271576.1	7096	1.03839	824.358	329.231	0.000333116	1-83167439-G-A	-910492	188	225	0.250564	1	0.000125646	0.264614	0.0682829	0.222578	0.22417	0.0860441	0.000164575
ENSG00000100591.7	9040	1.03494	1178.41	329.565	0.000231446	14-77498157-C-T	40204	97	107	0.118889	1	8.38314e-05	-0.10672	0.0268365	0.222178	0.224174	0.0860441	0.00011412
ENSG00000163157.14	5310	1.07139	477.698	318.021	0.000613573	1-151792172-G-A	615888	15	15	0.0166667	1	0.000195174	-0.86662	0.23034	0.221178	0.224385	0.0861187	0.000308262
ENSG00000266126.1	4674	1.0724	490.551	320.196	0.000599428	17-19572354-C-G	-357383	26	27	0.03	1	0.000199733	-0.671543	0.178775	0.225877	0.224653	0.0862153	0.000300926
ENSG00000279859.2	10927	1.03094	2157.38	333.159	0.000125771	4-7643392-T-C	950422	72	74	0.0824053	1	4.62056e-05	0.445177	0.107995	0.224778	0.224745	0.0862444	6.1699e-05
ENSG00000270307.1	7623	1.04129	411.729	315.517	0.000672817	5-99704377-G-A	-348220	213	246	0.274049	1	0.000205191	-0.203438	0.0542595	0.227577	0.224816	0.0862641	0.000331909
ENSG00000261879.5	9243	1.00635	1636.7	341.94	0.000157681	17-4552631-G-A	-639453	44	47	0.0522222	1	7.4126e-05	-0.569806	0.1422	0.227377	0.224831	0.0862641	7.62256e-05
ENSG00000078699.21	5619	1.03141	643.322	326.738	0.00042231	20-33421781-C-A	-68294	305	386	0.429844	1	0.000155216	0.0996788	0.0260842	0.229377	0.224847	0.0862641	0.000207138
ENSG00000279862.1	7804	1.05095	1244.93	336.457	0.000226936	3-172061976-A-G	-241076	23	23	0.0255556	1	9.70219e-05	0.675451	0.171422	0.225477	0.224889	0.086272	0.000112493
ENSG00000201772.1	7198	1.041	776.439	326.693	0.000356791	7-44725269-GA-G	-379773	36	39	0.043722	1	0.000127896	0.618793	0.159863	0.226177	0.224901	0.086272	0.000175894
ENSG00000265678.1	8293	1.05375	1028.95	328.114	0.000276298	17-81656979-A-AC	-496451	32	33	0.0368304	1	9.89011e-05	0.652848	0.165887	0.223878	0.225058	0.0863262	0.00013706
ENSG00000278467.1	7023	0.99881	649.012	321.354	0.000391974	1-224990014-TG-T	995752	88	100	0.111111	1	0.00012532	0.385554	0.0994741	0.226377	0.22515	0.0863551	0.000188338
ENSG00000243014.1	8086	1.04349	957.568	327.722	0.000291194	3-117040079-C-T	13381	111	129	0.143653	1	0.000103992	0.326737	0.0832889	0.226577	0.225218	0.0863745	0.000143528
ENSG00000242861.1	7252	1.0434	690.678	323.544	0.00040404	1-226722685-C-CA	881498	141	157	0.174444	1	0.000136828	-0.228153	0.0592049	0.229877	0.225429	0.0864427	0.00019894
ENSG00000113615.12	5990	1.04715	997.321	336.466	0.000281903	5-134713991-G-A	52872	43	44	0.0491071	1	0.000123486	-0.170599	0.0439729	0.224778	0.225426	0.0864427	0.000139088
ENSG00000268222.1	7776	1.05889	1259.93	336.441	0.000228378	19-34516277-G-A	-865895	38	40	0.0445434	1	9.76699e-05	-0.257877	0.0654738	0.224578	0.225477	0.0864547	0.000113372
ENSG00000276248.1	7139	1.0284	1137.69	337.699	0.000238255	13-113384772-A-G	-142488	121	137	0.152902	1	0.000105474	-0.244656	0.0624222	0.230777	0.225589	0.0864912	0.000116229
ENSG00000233834.6	9403	1.05532	1116.7	328.351	0.000256077	7-19237678-C-T	-979899	28	29	0.0322222	1	9.12413e-05	0.567803	0.143543	0.227777	0.225629	0.0865002	0.000126785
ENSG00000168259.14	6348	1.0369	643.624	326.507	0.000428521	17-42669080-G-A	647704	320	439	0.488839	1	0.000156981	-0.0632299	0.0165587	0.229877	0.225672	0.0865104	0.00020998
ENSG00000272812.1	5985	1.05664	631.717	314.264	0.000453954	8-475796-T-G	242677	198	232	0.257778	1	0.000125034	0.232886	0.0600764	0.226377	0.22571	0.0865186	0.000224838
ENSG00000255833.1	6422	1.02386	828.994	331.289	0.000324323	5-135489758-C-G	37359	83	85	0.0944444	1	0.000127979	0.336311	0.0868885	0.229777	0.225815	0.0865525	0.00015763
ENSG00000270765.5	5665	1.03094	942.845	339.842	0.00028935	17-35159172-G-A	-593706	148	160	0.177778	1	0.000137359	-0.322676	0.0837548	0.223978	0.225863	0.0865645	0.00014117
ENSG00000118482.11	7344	1.03099	407.163	322.877	0.000670013	6-62655752-GTTT-G	-980068	299	386	0.42953	1	0.000241464	0.0558003	0.0150535	0.229477	0.22588	0.0865645	0.000326905
ENSG00000120616.15	8753	1.03347	608.787	320.761	0.000450484	10-32167034-G-A	-211764	22	22	0.0247748	1	0.000145196	-0.300418	0.0782646	0.230477	0.22592	0.0865734	0.000220048
ENSG00000104331.8	8694	1.06417	793.5	325.942	0.000367354	8-56963092-G-A	-30752	57	61	0.0679287	1	0.000129884	-0.154427	0.039936	0.226777	0.226074	0.0866134	0.000182361
ENSG00000260388.2	8132	1.03069	823.929	329.337	0.000331258	13-48113135-C-G	180513	54	56	0.0623608	1	0.000125167	-0.476912	0.123035	0.227377	0.22606	0.0866134	0.000161439
ENSG00000161653.10	5779	1.03756	627.813	324.766	0.000440721	17-43990453-A-G	-14093	47	48	0.0534521	1	0.000155652	-0.422796	0.110659	0.224278	0.226056	0.0866134	0.000215634
ENSG00000236942.1	6566	1.01899	1190.66	341.381	0.000224147	1-205426808-T-C	-198675	111	125	0.138889	1	0.000107517	0.354051	0.0904444	0.231777	0.226318	0.0867002	0.000108361
ENSG00000271849.1	8469	1.0566	705.243	322.112	0.000407852	5-108696901-G-T	-991428	159	180	0.200445	1	0.000133648	-0.297793	0.0771566	0.229277	0.226343	0.0867037	0.000201381
ENSG00000240616.1	7135	1.04904	1102.94	332.24	0.000257087	19-12853871-AAAT-A	-40262	150	168	0.1875	1	0.000100782	-0.253315	0.0644438	0.223478	0.22641	0.0867226	0.000126369
ENSG00000256338.2	6817	1.04287	1034.16	331.351	0.000271023	15-27548780-T-C	-766871	97	113	0.125556	1	0.000104685	0.14516	0.0370185	0.224178	0.22652	0.0867586	0.000132693
ENSG00000269570.2	6846	1.01331	432.245	325.886	0.000611055	11-58669855-T-C	57213	324	430	0.477778	1	0.000232239	0.190468	0.0512422	0.226177	0.226618	0.0867897	0.000294008
ENSG00000110169.10	9684	1.04162	1251.77	330.99	0.000223508	11-6448352-C-T	5735	123	134	0.14922	1	8.34896e-05	0.361708	0.0909344	0.223878	0.226656	0.0867977	0.00010928
ENSG00000240809.1	7982	1.02705	890.75	333.243	0.000305327	3-76805671-CGTGT-C	371653	9	9	0.0100671	1	0.000125198	-0.60302	0.155571	0.227477	0.22683	0.0868514	0.000147928
ENSG00000261794.1	5514	1.03811	843.224	333.811	0.000329735	15-30798998-C-A	194872	229	282	0.313333	1	0.000138281	0.253471	0.0658208	0.227977	0.226816	0.0868514	0.000160778
ENSG00000136807.13	5481	1.0655	650.938	320.732	0.00045091	9-128218658-G-A	432979	85	93	0.103333	1	0.000145254	0.112196	0.0292299	0.229377	0.226995	0.0869083	0.000223017
ENSG00000255040.1	5865	1.03891	673.692	330.095	0.000414043	11-15359913-C-T	685358	9	9	0.01	1	0.000164006	-1.25105	0.328594	0.228977	0.227161	0.0869653	0.000201642
ENSG00000136021.18	6751	1.03766	779.528	326.713	0.000357527	12-99420423-G-A	-846717	309	401	0.445556	1	0.000128259	0.0453123	0.0117085	0.224478	0.227489	0.0870829	0.000173714
ENSG00000086506.2	5598	1.02983	1087.11	336.273	0.000252418	16-355416-A-G	174963	286	356	0.396437	1	0.000108726	0.124663	0.0318689	0.229877	0.227501	0.0870829	0.000122085
ENSG00000134058.11	4272	1.04577	506.815	325.934	0.000559363	5-69187734-C-CT	-47061	301	376	0.418736	1	0.000210122	0.159158	0.0425197	0.231677	0.227725	0.0871558	0.00027273
ENSG00000175931.12	8683	1.01788	1673.52	342.534	0.00016022	17-76929222-G-A	476016	147	164	0.182628	1	7.65275e-05	-0.149188	0.0373044	0.229277	0.22771	0.0871558	7.68723e-05
ENSG00000132964.11	8708	1.01374	1447.93	343.483	0.000183899	13-26349779-G-A	95675	71	72	0.0818182	1	9.09876e-05	0.248593	0.0628346	0.229277	0.228026	0.0872644	8.78792e-05
ENSG00000184678.10	3559	1.03373	383.039	329.392	0.000723833	1-150390996-A-T	504344	25	26	0.0288889	1	0.000303872	-0.368801	0.101152	0.229277	0.22807	0.0872747	0.000349947
ENSG00000120159.11	8610	1.03185	1094.99	327.111	0.000252378	9-27549776-CA-C	656972	234	271	0.302059	1	8.70189e-05	-0.0841165	0.0212019	0.230277	0.228117	0.0872863	0.000121841
ENSG00000115297.10	6563	1.04801	992.396	336.127	0.000287695	2-75446135-T-C	932672	28	30	0.0333333	1	0.000125315	0.697718	0.180013	0.228677	0.228252	0.0873315	0.000140082
ENSG00000078902.15	8991	1.02094	1449.09	338.903	0.000186761	11-1875281-T-C	565627	176	194	0.215556	1	8.29367e-05	0.0762943	0.0191727	0.224378	0.228333	0.0873562	8.94935e-05
ENSG00000161057.11	7038	1.06261	615.163	319.277	0.000477641	7-103975515-G-GTTTTTATT	631261	236	274	0.305492	1	0.000150014	0.078173	0.0204099	0.235576	0.228379	0.0873673	0.000234318
ENSG00000272143.1	8399	1.03918	1258.97	335.245	0.000223154	13-102360018-GT-G	-34612	228	266	0.295759	1	9.24866e-05	-0.26347	0.0666635	0.229677	0.228503	0.0874083	0.000107982
ENSG00000136536.14	8033	1.03758	616.542	320.133	0.000454269	2-159230143-A-G	-482314	295	381	0.423333	1	0.000144428	0.0443504	0.0115501	0.229877	0.228544	0.0874177	0.000219585
ENSG00000261557.1	7770	1.03014	1440.2	339.5	0.000191795	16-27003705-A-G	-131474	30	31	0.0344444	1	8.66457e-05	0.413578	0.104216	0.228677	0.228713	0.0874759	9.22311e-05
ENSG00000282173.1	4695	1.03017	661.91	332.95	0.0004175	7-141807437-G-GATTATTATTATT	-981061	10	10	0.0113379	1	0.000176632	0.728667	0.192352	0.232977	0.228822	0.0875044	0.000200678
ENSG00000166105.15	8378	1.02863	1556.21	340.357	0.000177051	11-133423634-G-A	-850611	46	47	0.0523385	1	8.10005e-05	0.407562	0.102269	0.232677	0.228817	0.0875044	8.50228e-05
ENSG00000142945.12	5859	1.04335	626.341	326.044	0.000453252	1-45545337-C-T	805519	24	26	0.0288889	1	0.000165592	-0.521956	0.137183	0.230477	0.228985	0.0875526	0.000219346
ENSG00000233974.3	7113	1.04044	653.96	325.844	0.000431658	5-21521065-C-T	37054	26	27	0.03	1	0.000155866	0.677314	0.177291	0.228077	0.228998	0.0875526	0.000208535
ENSG00000228335.1	5555	1.04259	554.183	324.273	0.000511498	7-99597870-T-A	154374	35	35	0.0395034	1	0.000182603	0.68775	0.181963	0.233977	0.228993	0.0875526	0.000247421
ENSG00000149557.12	7666	1.04415	1203.08	332.994	0.000236634	11-125469733-CT-C	-26577	113	129	0.146259	1	9.35138e-05	0.227368	0.057569	0.233877	0.229219	0.0876306	0.000114432
ENSG00000253948.1	4608	1.04616	485.469	328.268	0.000588756	8-98289514-CT-C	-723530	165	185	0.208804	1	0.000234625	-0.298879	0.0804664	0.227677	0.229269	0.0876433	0.000284994
ENSG00000144290.16	6061	1.02512	522.707	329.264	0.000524806	2-162140599-CCTT-C	713146	14	14	0.0155902	1	0.000210508	-0.572269	0.152903	0.230377	0.229405	0.0876888	0.000250803
ENSG00000090971.4	9855	1.03474	2028.15	337.866	0.000137957	19-55582477-G-C	97473	93	99	0.110738	1	5.78372e-05	-0.230568	0.0566806	0.233677	0.229467	0.087706	6.62741e-05
ENSG00000204685.6	2778	1.04458	250.496	317.106	0.00113858	2-96177155-C-G	-31671	23	23	0.0255556	1	0.000394754	-0.686594	0.192013	0.233777	0.229531	0.0877209	0.000550034
ENSG00000132478.9	7689	1.06796	1033.04	326.948	0.000288964	17-75785087-C-G	316	20	20	0.0222717	1	0.000101152	-0.317291	0.0807384	0.235176	0.22954	0.0877209	0.000141382
ENSG00000179833.4	7485	1.04853	1057.86	331.825	0.000271921	2-64073810-T-G	-677195	329	435	0.48441	1	0.000106281	-0.100575	0.0256735	0.232777	0.229597	0.0877363	0.000131584
ENSG00000167981.5	7436	1.02188	1202.7	333.445	0.000226877	16-3441490-C-A	-2052	207	233	0.259465	1	9.01856e-05	0.160966	0.0406632	0.229977	0.229622	0.0877393	0.000108093
ENSG00000105849.5	9595	1.04716	1173.42	328.523	0.00024455	7-19680014-C-T	-29073	37	38	0.0422222	1	8.69565e-05	0.211019	0.0531858	0.228877	0.229648	0.0877429	0.000118218
ENSG00000171848.13	9432	1.02682	1671.75	342.719	0.000164906	2-10530186-C-T	407858	44	49	0.0545657	1	7.93279e-05	-0.271214	0.0679675	0.230977	0.229676	0.087747	7.87754e-05
ENSG00000230454.1	4222	1.05021	185.295	307.076	0.00155874	3-50165312-G-A	-94991	10	10	0.0111111	1	0.000463319	0.941373	0.26651	0.233377	0.229922	0.0878204	0.000754077
ENSG00000049883.14	6121	1.05322	727.504	329.16	0.000399623	5-71839280-G-T	-481247	119	124	0.138085	1	0.000154196	0.15438	0.0403808	0.232677	0.229933	0.0878204	0.000193586
ENSG00000157429.15	6175	1.04974	381.264	306.256	0.000757272	16-71398186-A-G	-166903	137	151	0.169663	1	0.000189691	-0.250903	0.066557	0.236576	0.229936	0.0878204	0.000366152
ENSG00000215447.7	8906	1.04293	1427.8	334.786	0.000199575	21-45285240-T-G	-2812	225	261	0.290646	1	8.07435e-05	-0.130561	0.0327552	0.233577	0.229902	0.0878204	9.6127e-05
ENSG00000123106.10	8065	1.02739	912.791	335.314	0.000302848	12-27666629-G-A	-466620	188	218	0.243304	1	0.000130205	0.0828855	0.0214383	0.230177	0.230021	0.0878464	0.000144481
ENSG00000143365.17	5817	1.05188	567.159	322.236	0.000511631	1-152304395-A-G	472523	216	271	0.301782	1	0.00017425	0.204189	0.0538516	0.229377	0.230089	0.0878661	0.000247482
ENSG00000224863.2	6105	1.03547	492.288	319.861	0.000572032	1-46455515-T-C	4234	319	422	0.468889	1	0.000187688	0.239593	0.0635104	0.231477	0.230548	0.0880261	0.000273516
ENSG00000226004.1	8100	1.03083	1178.74	334.941	0.000236766	6-137732066-T-C	-213736	35	37	0.0411111	1	9.80814e-05	-0.469757	0.119301	0.231877	0.230559	0.0880261	0.000112887
ENSG00000246705.4	7074	1.01205	836.428	331.484	0.000321214	12-15015857-C-A	241474	286	371	0.412222	1	0.000127177	-0.113453	0.0292995	0.230477	0.230559	0.0880261	0.000151442
ENSG00000228217.1	6924	1.03812	712.732	331.794	0.000397338	1-116836866-T-C	-941640	26	27	0.03	1	0.000162758	-0.611103	0.160426	0.226277	0.230609	0.0880349	0.000190214
ENSG00000242259.8	6596	1.02516	1100.96	338.89	0.000250697	22-19299889-A-AT	-148003	272	345	0.383333	1	0.000114742	-0.170728	0.0437967	0.227677	0.230616	0.0880349	0.000119096
ENSG00000163026.11	6969	1.02125	718.636	332.473	0.000381171	2-24438132-G-GA	388557	42	47	0.0523385	1	0.000157756	-0.299978	0.0785845	0.231577	0.230694	0.0880581	0.000180596
ENSG00000260285.1	8246	1.06777	945.883	324.112	0.000318047	14-103512349-T-C	-16723	278	341	0.379775	1	0.000105303	-0.194834	0.0497051	0.234577	0.231265	0.0882692	0.000154336
ENSG00000223547.9	7250	1.04158	820.611	327.642	0.000348594	19-11917635-A-ATTTGTTTG	-147064	86	94	0.104911	1	0.000127398	0.271936	0.0702358	0.229177	0.231281	0.0882692	0.000166672
ENSG00000249222.1	8047	1.05862	993.631	326.78	0.000297677	22-42499873-T-C	-140728	232	288	0.32	1	0.000104211	-0.281708	0.0718202	0.235976	0.231359	0.0882924	0.000143657
ENSG00000111361.12	7448	1.03121	904.071	329.381	0.000310261	12-123621401-C-T	-12337	180	205	0.227778	1	0.000116333	0.146851	0.0377051	0.233977	0.231455	0.0883224	0.000147324
ENSG00000139675.11	6004	1.05051	580.199	322.014	0.000502102	13-53503432-G-A	862646	95	99	0.110245	1	0.000169619	0.202478	0.0533028	0.235576	0.231472	0.0883224	0.00024109
ENSG00000164164.15	5449	1.05337	682.131	329.253	0.000429554	4-145749063-G-GTA	568902	117	135	0.153759	1	0.000167714	-0.0691531	0.0181908	0.229577	0.231518	0.0883337	0.00020654
ENSG00000155090.14	8064	1.0424	985.27	331.43	0.000291506	8-102812230-C-T	156328	69	72	0.08	1	0.000113858	0.335298	0.0859706	0.234077	0.231779	0.0884266	0.000139109
ENSG00000228397.2	8092	1.01946	952.583	321.296	0.000288086	1-22599155-G-A	573672	24	24	0.0266667	1	8.75382e-05	0.81499	0.205498	0.230577	0.231804	0.0884295	0.000135608
ENSG00000236423.5	10806	1.00191	2081.06	342.889	0.000127252	1-3945118-G-A	44746	110	124	0.138085	1	6.00249e-05	0.334758	0.0824769	0.232477	0.231862	0.0884453	5.92362e-05
ENSG00000253636.1	7732	1.06613	950.629	331.137	0.000316439	8-73063234-C-CT	11056	37	38	0.0422222	1	0.000124029	-0.564769	0.145614	0.230577	0.23191	0.0884572	0.000152953
ENSG00000230565.1	9426	1.05693	724.88	320.604	0.000407838	10-44311931-G-A	665989	123	135	0.150334	1	0.000128857	-0.292832	0.0756894	0.234077	0.231952	0.0884665	0.000196089
ENSG00000072849.10	9472	1.01416	1760.74	341.825	0.000154509	17-5262305-C-T	-224506	252	320	0.355556	1	7.22936e-05	0.115671	0.0288223	0.233777	0.232212	0.0885593	7.23494e-05
ENSG00000132517.14	9307	1.01786	1498.97	340.742	0.000183009	17-4851732-G-A	-200277	235	290	0.322222	1	8.47834e-05	0.250342	0.0629971	0.229577	0.232384	0.0886184	8.58176e-05
ENSG00000282508.1	5731	1.0497	1359.65	334.631	0.000215046	19-606531-T-A	368564	289	366	0.407572	1	8.74328e-05	0.13838	0.0348896	0.236276	0.232535	0.0886696	0.000102682
ENSG00000166987.14	5623	1.03921	621.149	329.2	0.000461429	12-57889948-T-C	369238	309	406	0.452009	1	0.000181672	-0.0499898	0.0132216	0.237976	0.232674	0.0887157	0.000218862
ENSG00000243431.1	7042	1.03438	1139.68	338.614	0.000249283	11-118126060-GAC-G	-434630	23	24	0.027088	1	0.000113294	0.706959	0.181206	0.234977	0.232796	0.0887558	0.000117827
ENSG00000036549.12	6596	1.05638	573.451	319.007	0.000517151	1-77397007-C-A	-286412	46	48	0.0533333	1	0.000163547	0.112212	0.0294673	0.239176	0.232854	0.0887713	0.000247519
ENSG00000270427.1	11036	1.02318	2064.1	346.422	0.000134669	10-5160380-G-GA	-615691	81	88	0.1	1	6.96057e-05	0.388026	0.0964624	0.233977	0.232886	0.088777	6.31994e-05
ENSG00000229832.1	7914	1.01989	786.994	328.817	0.000351883	1-212229360-C-CTT	-128058	71	81	0.0928899	1	0.000132404	-0.465872	0.120631	0.234677	0.233503	0.0890051	0.000164326
ENSG00000186130.4	6641	1.06045	825.571	327.331	0.000363192	9-123314382-C-A	401052	66	73	0.0812918	1	0.000132514	0.0967853	0.0250625	0.238676	0.233522	0.0890051	0.000173679
ENSG00000277972.1	5134	1.02739	891.091	338.553	0.000315538	17-38627545-C-T	-102690	312	431	0.479911	1	0.000146772	-0.0795337	0.0207349	0.235776	0.233535	0.0890051	0.000148
ENSG00000239557.1	4908	1.05292	393.971	319.64	0.000750536	3-53168356-G-A	794704	12	12	0.0133333	1	0.000256251	-1.08102	0.292867	0.238676	0.233663	0.0890472	0.000357174
ENSG00000212978.6	5746	1.04146	616.833	322.966	0.000469261	2-61617309-C-CAA	472340	13	13	0.0149425	1	0.000160398	0.88689	0.232596	0.235576	0.233818	0.0890997	0.00022166
ENSG00000099953.9	8008	1.03372	1206.37	335.621	0.000236451	22-23103296-G-A	-665347	29	30	0.0333333	1	9.95441e-05	0.380321	0.0966783	0.232677	0.233906	0.0891265	0.000111127
ENSG00000074603.18	6351	1.04548	750.655	332.41	0.000389079	15-65826197-T-TTG	308493	164	197	0.224886	1	0.000161207	-0.0655588	0.0171993	0.237176	0.234049	0.0891747	0.000184012
ENSG00000267370.1	8228	1.0526	952.904	326.931	0.000310847	19-9702045-A-G	-54818	95	102	0.114865	1	0.000109896	0.294721	0.0753943	0.230977	0.234112	0.0891919	0.000147573
ENSG00000139132.14	10457	1.03124	885.601	324.407	0.00032095	12-32392550-A-G	-6979	281	346	0.384444	1	0.000107184	0.0732459	0.0187074	0.233977	0.234198	0.0892124	0.000150409
ENSG00000224543.4	7847	1.03653	1415.03	337.902	0.00020299	19-13747282-T-A	-742106	215	257	0.285556	1	8.87654e-05	-0.245841	0.0620424	0.233777	0.2342	0.0892124	9.54254e-05
ENSG00000181817.5	5614	1.03131	777.551	334.521	0.000365904	1-36429812-A-AT	31920	230	268	0.298387	1	0.000157892	-0.0715056	0.0187333	0.235876	0.234375	0.0892645	0.000171341
ENSG00000173473.10	3754	1.04099	277.591	320.013	0.00104426	3-47576465-T-TG	-205641	10	10	0.0111111	1	0.000379485	0.321921	0.0897608	0.232877	0.234388	0.0892645	0.000491872
ENSG00000256706.1	8302	1.03208	1443.86	339.897	0.000197365	12-1349415-G-A	-568536	54	59	0.0657016	1	9.02757e-05	-0.511472	0.129216	0.233277	0.234374	0.0892645	9.24589e-05
ENSG00000269947.1	7694	1.02355	1524.19	344.874	0.000183915	17-8130206-C-T	-147557	32	32	0.0356347	1	9.40261e-05	0.711347	0.180173	0.237476	0.234484	0.0892943	8.56692e-05
ENSG00000165185.14	8176	1.05582	996.798	330.476	0.000299652	9-112097447-A-G	-389400	273	329	0.366592	1	0.000114811	-0.14168	0.0363464	0.235876	0.234578	0.0893236	0.000142209
ENSG00000146963.17	7280	1.05005	1279.64	333.642	0.000231029	7-139351084-C-T	10725	261	356	0.396437	1	9.24799e-05	-0.0961284	0.0243224	0.239776	0.234731	0.0893754	0.000109198
ENSG00000239552.2	6444	1.03139	624.385	316.143	0.000457388	17-48513357-T-G	-43905	234	271	0.301782	1	0.000132149	-0.226096	0.0585366	0.231077	0.235147	0.0895273	0.000213407
ENSG00000185721.12	7949	1.06576	584.097	310.805	0.000522559	22-30858879-CAAT-C	-540644	39	46	0.0520362	1	0.000135653	0.200309	0.0519498	0.236276	0.235205	0.0895428	0.000248687
ENSG00000236785.1	6717	1.00308	598.449	319.647	0.00045088	2-102299111-A-G	-112132	230	279	0.31069	1	0.00014151	0.188094	0.0489185	0.231077	0.235228	0.089545	0.000206626
ENSG00000123505.15	7185	1.02498	754.28	330.624	0.000374063	6-109986288-A-C	-888482	51	51	0.0566667	1	0.000148017	0.156333	0.0407799	0.236076	0.235265	0.0895523	0.000173751
ENSG00000132388.12	9004	1.06387	1349.4	330.037	0.000225535	17-4351392-G-A	-15236	15	15	0.0166667	1	8.2373e-05	0.383895	0.0964314	0.241476	0.235302	0.0895599	0.000107162
ENSG00000259767.1	5015	1.04659	439.633	313.39	0.00066966	15-83741193-G-T	716857	77	81	0.09	1	0.000194124	0.346638	0.0920989	0.236676	0.235321	0.0895604	0.000315044
ENSG00000226508.1	7822	1.01518	1103.08	336.594	0.000250899	2-106068001-A-AT	923888	60	64	0.0715884	1	0.000108822	0.383157	0.0979558	0.235076	0.235341	0.0895618	0.000115792
ENSG00000228331.2	4468	1.03578	482.932	329.538	0.000597281	17-19517428-C-A	20485	18	18	0.0200893	1	0.00024521	0.482574	0.130329	0.235276	0.235439	0.0895924	0.000279039
ENSG00000227345.8	6583	1.04438	621.736	320.053	0.000471913	10-49803739-GT-G	-138259	334	441	0.490971	1	0.000150691	0.122484	0.0319887	0.234977	0.235482	0.0896022	0.000221545
ENSG00000102804.14	6638	1.03882	838.761	329.206	0.000346218	13-44952361-G-A	375796	168	186	0.206667	1	0.000131186	-0.17339	0.0448694	0.242276	0.235576	0.0896313	0.000161924
ENSG00000010017.12	7445	1.04686	1067.1	331.165	0.000276511	6-14527961-G-C	816397	16	16	0.0177778	1	0.000106598	0.367144	0.0937376	0.234677	0.235637	0.0896479	0.0001299
ENSG00000105366.15	9798	1.03171	1964.31	341.721	0.000145869	19-51171527-C-T	-286929	50	56	0.0622222	1	6.77055e-05	0.174034	0.0431914	0.238476	0.235672	0.0896547	6.7897e-05
ENSG00000279620.1	6180	1.01914	986.159	334.189	0.000283433	16-17815064-AACACACACAC-A	563669	24	27	0.0306122	1	0.000117783	0.648938	0.166753	0.235976	0.235738	0.0896734	0.000130881
ENSG00000243071.1	7855	1.04246	1102.7	332.461	0.000265584	12-76572259-G-A	-88146	124	136	0.151111	1	0.000105091	0.164781	0.0420329	0.239576	0.235853	0.0897104	0.000124316
ENSG00000101782.14	6105	1.05837	732.552	322.727	0.000412253	18-23462142-A-ATT	9319	327	436	0.485057	1	0.000137332	0.0999138	0.0259336	0.237676	0.235907	0.0897243	0.000194727
ENSG00000106328.9	6428	1.05078	588.367	324.009	0.000506277	7-127852810-CA-C	261091	205	238	0.265517	1	0.000179366	0.286596	0.0757344	0.237076	0.23608	0.0897835	0.000237904
ENSG00000211691.2	8902	1.03899	1074.76	333.923	0.000270985	7-38288808-A-G	15161	12	12	0.0134529	1	0.00011131	-0.951382	0.243579	0.236376	0.236112	0.0897893	0.000126428
ENSG00000275846.1	7390	1.04583	386.115	311.979	0.000764297	6-25815005-A-T	-787728	224	265	0.294843	1	0.000219784	-0.262031	0.0702226	0.239076	0.23615	0.0897971	0.000358017
ENSG00000015532.9	6414	1.04007	1278.86	337.78	0.000228471	17-49945778-T-G	-400314	139	152	0.168889	1	0.000100883	-0.109159	0.0277721	0.238776	0.236343	0.0898638	0.000106545
ENSG00000135835.11	7389	1.04314	889.38	332.102	0.000331012	1-180954459-G-A	41305	114	120	0.133333	1	0.000133473	0.258763	0.0670383	0.241976	0.236692	0.0899901	0.000154396
ENSG00000237214.3	5566	1.04286	341.36	313.683	0.000862115	22-41033841-C-T	-30211	12	12	0.0133929	1	0.000263762	-0.429289	0.116543	0.245975	0.236799	0.0900241	0.00040191
ENSG00000148154.9	8118	1.05111	901.925	327.745	0.000331717	9-111896189-A-G	-577	274	325	0.361607	1	0.000120695	-0.0904661	0.0232834	0.235876	0.23686	0.0900404	0.000155333
ENSG00000251682.1	5965	1.04263	499.129	320.847	0.000590255	5-61255977-G-C	-91149	192	219	0.246067	1	0.000199145	-0.279564	0.0744091	0.236676	0.237091	0.0901218	0.000274739
ENSG00000148688.13	7475	1.01296	802.269	333.616	0.000346376	10-91693501-C-T	821785	9	9	0.01	1	0.000145461	-0.571447	0.148891	0.239276	0.23713	0.0901301	0.00015827
ENSG00000168781.21	3808	1.06765	265.027	312.845	0.00116634	15-42937473-G-GT	-652780	19	19	0.0213964	1	0.000370644	0.502368	0.139827	0.241076	0.237258	0.090172	0.000550507
ENSG00000140740.10	3987	1.03645	758.331	336.154	0.000384352	16-22124824-G-A	172164	226	293	0.325893	1	0.000173036	-0.117076	0.0308622	0.241176	0.23734	0.0901965	0.000178019
ENSG00000101624.10	8213	1.04286	1155.07	329.831	0.00025573	18-12996572-C-T	295459	32	32	0.0355556	1	9.44799e-05	-0.462975	0.1173	0.232677	0.237514	0.0902563	0.000118801
ENSG00000087053.18	7545	1.02841	1225.01	339.935	0.000234485	11-96873577-C-CT	948262	24	24	0.0267857	1	0.000109224	-0.353829	0.0904792	0.241076	0.237581	0.0902751	0.000107947
ENSG00000272650.1	7137	1.01525	938.734	336.992	0.000298073	4-53695097-C-T	-302615	27	30	0.0333333	1	0.000132982	0.537763	0.139285	0.241876	0.237601	0.0902759	0.000136088
ENSG00000232901.1	7761	1.04232	1220.68	329.67	0.000241911	3-9078282-T-C	-922658	259	318	0.353468	1	8.83674e-05	-0.22126	0.0558233	0.241176	0.237675	0.0902973	0.00011226
ENSG00000163508.12	8290	1.05234	788.805	327.602	0.000381706	3-28487437-G-A	764726	20	20	0.0222222	1	0.000141138	0.404061	0.105068	0.242776	0.237724	0.0903032	0.000178155
ENSG00000141380.13	7034	1.02732	1116	332.075	0.000257005	18-26010239-A-G	-80978	173	195	0.217149	1	0.000100345	-0.0798168	0.0202999	0.241776	0.237725	0.0903032	0.000118155
ENSG00000068976.13	5063	1.02699	615.538	325.961	0.000465886	11-64112098-G-A	-648199	43	48	0.0533333	1	0.000170557	0.274704	0.0723435	0.238376	0.237851	0.0903446	0.000214026
ENSG00000260063.1	5267	1.05333	633.614	325.467	0.000476583	1-26201208-T-C	-492923	309	416	0.46317	1	0.000173062	-0.246793	0.0650576	0.240176	0.237956	0.090365	0.000222333
ENSG00000277702.1	611	1.0321	152.592	335.973	0.00189779	1-143717525-G-T	297318	15	18	0.020979	1	0.00101679	-0.328051	0.0990552	0.236576	0.237957	0.090365	0.00087448
ENSG00000198231.12	5003	1.03089	625.831	333.722	0.000461968	17-63906726-TC-T	132950	233	284	0.316555	1	0.000201275	0.101063	0.0269189	0.240476	0.237947	0.090365	0.000212639
ENSG00000114982.17	2776	1.04749	237.342	316.604	0.00125845	2-95761201-C-A	-881586	23	24	0.027027	1	0.000439303	0.33961	0.0957527	0.240776	0.238103	0.090407	0.000584786
ENSG00000211797.2	9020	1.02163	1636.32	342.804	0.000173625	14-21684158-C-G	-313381	222	257	0.285556	1	8.40892e-05	0.181989	0.0457729	0.238076	0.238095	0.090407	7.9399e-05
ENSG00000225573.4	7986	1.06196	312.773	310.627	0.000982994	7-67206622-CATAAATAA-C	599515	136	153	0.172297	1	0.000287765	-0.109015	0.0297817	0.241676	0.238384	0.0905073	0.000460043
ENSG00000145386.9	7990	1.04399	738.852	327.913	0.000402419	4-121963754-TA-T	139821	40	41	0.0460674	1	0.000150986	-0.32156	0.0839911	0.234777	0.238469	0.0905329	0.000186248
ENSG00000242858.1	6633	1.02728	1037.56	339.867	0.000277429	5-84643824-T-A	896835	129	152	0.168889	1	0.000131221	-0.287278	0.0743424	0.235176	0.238505	0.0905397	0.000127073
ENSG00000069702.10	6507	1.06377	584.993	319.528	0.000527905	1-91211063-G-T	-695272	12	12	0.0134529	1	0.000169597	0.287879	0.0757842	0.237476	0.238551	0.0905441	0.000247099
ENSG00000242797.3	4885	1.03509	402.727	321.729	0.000725763	3-53001242-A-C	702218	28	31	0.0350679	1	0.000258177	-0.627466	0.170083	0.240476	0.238544	0.0905441	0.000334006
ENSG00000244151.1	8631	1.0238	1501.6	337.352	0.00019054	7-151442300-C-T	365770	25	27	0.03	1	8.16601e-05	0.665457	0.167067	0.241576	0.238676	0.0905781	8.70132e-05
ENSG00000260618.1	7802	1.03303	890.447	332.488	0.000327192	15-52826669-C-T	248827	8	9	0.01	1	0.000132936	0.702261	0.181888	0.240276	0.238671	0.0905781	0.000150284
ENSG00000130203.9	7815	1.01523	1234.69	336.535	0.000227815	19-45192921-G-A	287167	292	374	0.416295	1	9.76225e-05	-0.222627	0.0565222	0.244076	0.238699	0.0905802	0.000103465
ENSG00000241269.1	10200	1.05301	1385.56	324.455	0.000218716	7-6384845-C-G	965018	16	16	0.0177778	1	6.90395e-05	-0.71486	0.177624	0.240176	0.238824	0.0906211	0.000101598
ENSG00000105146.12	8297	1.0231	1370.53	338.486	0.000208661	19-57211639-G-C	-19163	262	327	0.363839	1	9.28031e-05	0.251823	0.0637303	0.238876	0.23887	0.0906319	9.51594e-05
ENSG00000038274.16	7745	1.0429	858.823	326.404	0.00034637	5-164014878-C-T	511764	16	16	0.0178174	1	0.000122786	-0.272442	0.0701974	0.238976	0.239017	0.0906811	0.000159791
ENSG00000145414.8	8511	1.05884	944.884	327.287	0.000324664	4-163969618-G-A	802697	27	27	0.0300668	1	0.000116485	0.563023	0.144572	0.240676	0.239089	0.0907017	0.000151151
ENSG00000203819.6	3486	1.04003	436.877	339.337	0.000677324	1-150548980-TGCCGC-T	698208	18	18	0.02	1	0.000346572	-0.718617	0.199016	0.239876	0.239118	0.0907061	0.00031181
ENSG00000271590.1	4617	1.03418	689.771	334.632	0.000424753	2-111011625-G-A	-200851	29	29	0.032294	1	0.000186969	0.596111	0.157973	0.240476	0.239394	0.0908044	0.000194576
ENSG00000143416.20	5443	1.05272	518.094	322.287	0.000586696	1-151481737-A-C	109004	118	124	0.139955	1	0.000204387	0.100208	0.0267195	0.242176	0.239644	0.0908925	0.000271483
ENSG00000233868.1	6939	1.02772	1071.5	339.456	0.000270598	2-221166933-A-C	-777290	29	30	0.0333333	1	0.000126469	-0.653555	0.16872	0.238576	0.239858	0.0909602	0.000123191
ENSG00000164338.9	7248	1.046	1006.97	333.298	0.000298335	5-73731011-T-TAAA	165324	116	124	0.139326	1	0.000122148	-0.148475	0.0382431	0.241876	0.239844	0.0909602	0.000137358
ENSG00000255710.2	7166	1.03297	978.345	332.291	0.000299699	11-113795175-A-G	-26710	22	22	0.0244444	1	0.000119895	-0.560044	0.144077	0.240876	0.240051	0.0910269	0.000136762
ENSG00000272087.1	7102	1.07565	454.53	312.661	0.000699728	3-157940153-G-C	-753615	38	39	0.0434298	1	0.00020104	-0.534126	0.142257	0.242376	0.24019	0.0910663	0.000327323
ENSG00000044574.7	6113	1.02673	682.062	332.323	0.000424885	9-126142874-T-G	901544	75	92	0.102222	1	0.000177618	0.15584	0.0411539	0.239676	0.240187	0.0910663	0.000193019
ENSG00000107938.17	7818	1.04396	1247.25	333.73	0.000240347	10-125174006-G-A	-545561	311	409	0.454444	1	9.68718e-05	-0.0881589	0.0223715	0.240176	0.240224	0.0910724	0.000110327
ENSG00000146143.17	5125	1.05333	351.255	314.518	0.000868665	6-56968832-T-C	-345973	52	53	0.0588889	1	0.000271206	0.323461	0.0879885	0.237476	0.240258	0.0910786	0.000400999
ENSG00000243038.1	6899	1.00621	740.572	324.855	0.000375879	14-50762407-G-A	709502	313	395	0.439866	1	0.000129926	0.241165	0.0623686	0.239076	0.240359	0.0911104	0.000168389
ENSG00000197308.9	9829	1.0386	1563.42	336.791	0.000190174	10-8341699-C-T	288215	27	27	0.03	1	8.03766e-05	0.696902	0.17479	0.238076	0.240677	0.0912243	8.68272e-05
ENSG00000275703.1	8083	1.02855	1430.07	339.56	0.000203987	12-6359039-C-T	-540713	112	138	0.153675	1	9.2866e-05	-0.369095	0.0934128	0.245875	0.240804	0.0912655	9.25009e-05
ENSG00000041988.15	7761	1.03696	1253.07	332.534	0.000236731	1-5691719-C-T	-933147	223	262	0.291759	1	9.25157e-05	-0.114694	0.0290206	0.241676	0.240873	0.0912851	0.000107878
ENSG00000211451.12	910	0.994085	163.476	340.174	0.00166474	1-145963899-A-C	44886	163	215	0.239421	1	0.000946454	-0.28318	0.0849779	0.244876	0.240964	0.0912928	0.000737942
ENSG00000215283.3	6336	1.04599	909.348	331.879	0.000332052	9-36161436-T-A	-143488	84	88	0.0977778	1	0.00013325	-0.404267	0.104723	0.243676	0.240958	0.0912928	0.000152097
ENSG00000139540.11	5607	1.04144	708.631	333.059	0.000422362	12-57075500-CAATA-C	845451	39	46	0.0515695	1	0.00017938	0.560904	0.148222	0.244576	0.240952	0.0912928	0.000192938
ENSG00000205730.6	5752	1.05827	777.622	330.076	0.000397423	16-19140897-G-A	26965	227	268	0.297778	1	0.000156511	0.12904	0.0337863	0.245275	0.240945	0.0912928	0.000183397
ENSG00000274776.1	7131	1.02811	938.167	334.575	0.000310996	18-47613366-A-AT	824069	84	88	0.0977778	1	0.000131838	0.378958	0.0980979	0.242776	0.241036	0.0913137	0.000140838
ENSG00000111664.10	7980	1.02813	1403.55	339.744	0.000207919	12-6839304-T-C	-907	281	336	0.374165	1	9.52553e-05	-0.224459	0.0568988	0.241776	0.241061	0.0913164	9.41458e-05
ENSG00000172336.4	6621	1.04091	704.122	323.219	0.000425018	7-100427763-GAGA-G	-278290	20	21	0.0234375	1	0.000143931	0.336671	0.0876581	0.244476	0.241148	0.0913425	0.000193913
ENSG00000110075.14	7655	1.04475	886.331	325.515	0.000340278	11-68791710-A-G	330979	32	34	0.0377778	1	0.000117766	0.179362	0.0460892	0.244876	0.241219	0.0913562	0.00015556
ENSG00000100902.10	7868	1.03499	788.177	327.895	0.00037549	14-35199615-T-C	-79018	141	153	0.170379	1	0.000139481	0.0738565	0.0191899	0.241376	0.241214	0.0913562	0.000170637
ENSG00000270781.1	6028	1.05164	667.923	321.531	0.000457573	17-48525017-T-C	-374114	293	378	0.42	1	0.000150591	-0.258735	0.0675695	0.244776	0.241257	0.0913638	0.000210025
ENSG00000254231.1	6074	1.0243	561.995	328.523	0.000516106	8-85865715-C-CT	-477599	30	33	0.0368304	1	0.000203166	0.544958	0.145247	0.242576	0.241404	0.0914062	0.000232775
ENSG00000279611.1	4475	1.04552	508.442	326.951	0.000594471	19-58019260-C-T	-331535	140	149	0.165556	1	0.000230427	-0.282589	0.0759839	0.242076	0.241401	0.0914062	0.000271684
ENSG00000111206.12	8475	1.0369	1627.71	338.063	0.000182748	12-3285516-G-A	408361	14	14	0.0155902	1	7.93347e-05	-0.614678	0.154042	0.240876	0.241488	0.0914311	8.30366e-05
ENSG00000107672.14	8674	1.05402	1376.23	333.745	0.000223464	10-120983241-ATATTAT-A	-991976	18	19	0.0213004	1	8.93175e-05	0.30321	0.0765505	0.242876	0.241607	0.0914698	0.000102545
ENSG00000159479.16	6349	1.03959	678.362	327.917	0.000441087	1-44157169-T-A	767361	25	25	0.0279018	1	0.000167621	0.355519	0.0935163	0.242676	0.241664	0.0914847	0.000200603
ENSG00000136153.19	7899	1.02518	902.046	330.619	0.00032256	13-75400460-CT-C	-219974	97	107	0.121041	1	0.000125199	0.142219	0.0366908	0.245075	0.241683	0.0914852	0.000145365
ENSG00000156162.16	8078	1.02665	1021.64	334.29	0.000285763	8-95710795-A-C	991092	26	28	0.0311111	1	0.000119149	0.233618	0.0600762	0.244876	0.241781	0.0915021	0.000128842
ENSG00000170903.10	6875	1.04543	564.226	322.478	0.000536515	11-106375440-G-T	353037	89	104	0.115813	1	0.000185121	0.116533	0.030861	0.242576	0.241763	0.0915021	0.000244771
ENSG00000124228.14	7494	1.06283	806.768	324.859	0.000387814	20-48473596-AC-A	-745699	8	9	0.0100223	1	0.000134688	0.329839	0.0855031	0.243576	0.241768	0.0915021	0.000178773
ENSG00000185278.15	5906	1.03471	361.98	320.985	0.000820206	1-174578860-A-G	710778	35	35	0.0388889	1	0.000292681	0.140018	0.0382984	0.238776	0.242073	0.0916059	0.000371231
ENSG00000274220.1	8751	1.0435	960.237	327.114	0.000314761	16-75760840-T-C	327004	313	426	0.474388	1	0.000111973	0.217815	0.0557878	0.240076	0.242203	0.0916485	0.000143133
ENSG00000227908.3	8099	1.05291	898.665	332.268	0.000342493	5-55998588-G-C	3421	89	110	0.122222	1	0.000139225	-0.384868	0.0999867	0.245675	0.242255	0.0916615	0.000156601
ENSG00000167005.13	8054	1.02949	1312.97	338.308	0.00022414	16-55811210-C-CA	-640989	274	335	0.373303	1	0.000100017	0.053656	0.0136436	0.239276	0.242291	0.0916685	0.000100997
ENSG00000272070.1	6137	1.0447	742.25	329.769	0.00040845	5-141823380-A-G	497170	289	354	0.394209	1	0.000160297	0.238764	0.0626159	0.244476	0.242379	0.0916893	0.000185728
ENSG00000152192.7	7567	1.06285	691.37	322.573	0.000453802	13-79558831-A-AAAATAAATAAAT	955271	122	130	0.146067	1	0.000152887	-0.340735	0.0890743	0.242976	0.242381	0.0916893	0.000208615
ENSG00000181450.17	7422	1.03037	552.249	321.917	0.000534118	1-228026136-AT-A	462593	264	320	0.356027	1	0.00018179	0.102709	0.0271663	0.245475	0.242452	0.0917093	0.000240647
ENSG00000169704.4	6597	1.06339	507.455	313.623	0.000619182	3-129623626-G-A	562859	68	72	0.08	1	0.000177863	-0.116198	0.0306881	0.243276	0.242506	0.0917198	0.000284584
ENSG00000220305.1	8415	1.02381	993.958	334.723	0.000293085	6-160698455-G-A	984470	70	74	0.0822222	1	0.000123816	0.376223	0.0969903	0.239276	0.242515	0.0917198	0.000131454
ENSG00000078399.17	7333	1.0463	791.047	325.78	0.000384752	7-27166848-G-C	-8332	233	290	0.322222	1	0.000136426	0.242169	0.0628298	0.245275	0.242558	0.0917292	0.000174979
ENSG00000168310.10	9843	1.03309	1861.01	338.737	0.000159551	4-184960953-G-A	486373	121	130	0.144444	1	6.94212e-05	-0.0757775	0.0188351	0.245175	0.242691	0.0917728	7.19216e-05
ENSG00000114742.13	7609	1.05823	801.267	328.34	0.000389043	3-39906001-C-T	854003	28	28	0.0311111	1	0.000146747	-0.32891	0.0857479	0.246475	0.242855	0.0918215	0.000177968
ENSG00000205765.8	7436	1.0393	455.393	321.297	0.000660206	5-42671641-T-TA	767453	219	249	0.277528	1	0.000229126	0.109149	0.0293368	0.248175	0.242848	0.0918215	0.000298584
ENSG00000266820.1	6127	1.02944	893.437	330.786	0.000330311	17-65715889-A-G	957286	39	45	0.05	1	0.00012911	-0.229542	0.0593381	0.246175	0.242925	0.0918414	0.0001484
ENSG00000260698.1	10628	1.05372	1163.01	323.839	0.000266045	1-246659390-C-G	-22718	99	105	0.118243	1	8.51526e-05	0.309378	0.0778742	0.246775	0.243066	0.091888	0.000121253
ENSG00000273192.1	10461	1.04602	1928.53	339.929	0.000158172	22-49254423-T-TACAC	-649644	126	138	0.153675	1	7.08113e-05	-0.348767	0.0867936	0.244976	0.243137	0.0919082	7.17262e-05
ENSG00000145916.18	8135	1.04299	1106.25	328.127	0.000274302	5-177503650-G-A	-627346	310	396	0.440716	1	9.81202e-05	0.123772	0.0314343	0.243176	0.243272	0.0919524	0.000124083
ENSG00000110841.13	7634	1.02916	810.707	329.174	0.000364804	12-27533463-A-G	10032	148	158	0.175947	1	0.000139097	0.195582	0.0508081	0.243076	0.243512	0.0920246	0.000163424
ENSG00000265967.1	6070	1.06329	523.558	318.521	0.000602729	15-64750590-C-T	55549	35	42	0.0466667	1	0.000193376	-0.31492	0.0836494	0.248375	0.243497	0.0920246	0.000275765
ENSG00000108961.13	7693	1.03229	1409.68	336.909	0.000211105	17-8127611-C-G	-162033	72	80	0.0888889	1	9.05129e-05	-0.238355	0.0602269	0.244676	0.243516	0.0920246	9.47518e-05
ENSG00000121022.13	5875	1.05024	648.789	329.998	0.000474901	8-67209154-A-C	125371	22	24	0.0266667	1	0.0001911	-0.287858	0.0763989	0.238876	0.243612	0.0920541	0.00021546
ENSG00000273802.2	7895	1.05068	501.447	313.679	0.000615077	6-25519810-T-C	-696882	162	185	0.207399	1	0.000176701	-0.25512	0.067348	0.244676	0.243671	0.0920697	0.000279068
ENSG00000175203.15	5592	1.03541	628.252	331.708	0.000476879	12-57001894-T-G	-545437	144	169	0.187778	1	0.000199479	-0.0736059	0.0195932	0.245375	0.243695	0.092072	0.000214301
ENSG00000272909.1	7448	1.05746	697.625	320.225	0.000448325	14-64536287-G-A	94049	267	325	0.361111	1	0.000142544	0.162626	0.0423154	0.243776	0.243913	0.0921475	0.000204014
ENSG00000266401.1	9837	1.0477	1937.17	336.245	0.000158576	18-3664208-ACACACACACC-A	10798	37	38	0.0443925	1	6.48e-05	-0.565139	0.139882	0.243376	0.243972	0.0921633	7.17092e-05
ENSG00000273442.1	7918	1.03209	1307.88	333.785	0.000227958	22-17036408-T-C	-44293	318	447	0.496667	1	9.14218e-05	-0.24461	0.0618462	0.241476	0.244003	0.0921682	0.000102074
ENSG00000279412.1	5790	1.06113	379.605	308.97	0.000830601	16-71107423-T-A	393436	12	12	0.0133333	1	0.000226294	-0.87894	0.236033	0.249275	0.244233	0.0922484	0.000378296
ENSG00000271971.1	6390	1.03866	685.606	324.803	0.000440873	8-94389247-C-T	673134	38	39	0.0434298	1	0.000155849	-0.398396	0.104282	0.250275	0.244256	0.0922502	0.000198011
ENSG00000115053.15	7393	1.03909	966.201	327.786	0.000313525	2-231433512-A-G	-31082	123	133	0.148438	1	0.000113297	-0.0648076	0.0166114	0.244076	0.244537	0.0923498	0.000140666
ENSG00000092051.16	7775	1.03827	1438.46	339.596	0.000210427	14-23899279-T-TC	320479	20	21	0.0241935	1	9.61838e-05	-0.540811	0.137176	0.244076	0.244695	0.0924026	9.4291e-05
ENSG00000279199.1	6553	1.04219	770.337	333.07	0.000396033	17-39648422-A-G	-467020	31	33	0.0366667	1	0.000166927	-0.535333	0.140775	0.249875	0.244793	0.092433	0.000177824
ENSG00000167925.15	5646	1.04362	656.999	330.939	0.000465765	17-42392257-G-A	197725	45	51	0.0566667	1	0.000190942	0.182664	0.0484771	0.242676	0.244868	0.0924544	0.000209254
ENSG00000220157.4	7525	1.02234	1147.63	336.78	0.000256128	5-80005072-A-G	-354968	286	361	0.401786	1	0.000111831	-0.201858	0.0516966	0.247575	0.245064	0.0925218	0.000113416
ENSG00000256238.1	5585	1.02288	862.388	336.201	0.00034123	12-16361973-T-G	-40433	11	11	0.0122494	1	0.000151756	1.18234	0.308932	0.245975	0.245086	0.0925236	0.000151141
ENSG00000237774.3	9118	1.04535	1330.95	334.743	0.000230977	12-96061982-C-T	936222	80	91	0.101336	1	9.49537e-05	-0.338457	0.0857791	0.249075	0.245126	0.0925319	0.000103753
ENSG00000108094.14	6489	1.02471	750.402	331.765	0.000393715	10-34238850-T-G	-851792	63	67	0.0744444	1	0.000160981	0.155889	0.0408936	0.251975	0.245177	0.0925374	0.000174524
ENSG00000274918.1	6278	1.03762	741.925	330.66	0.000408299	18-34768407-GCACTCAACATTAAGGTGGACACACTGTGTTGTCCC-G	-548989	25	26	0.0288889	1	0.000163536	0.770924	0.202447	0.248575	0.245164	0.0925374	0.000182498
ENSG00000273796.1	8928	1.02733	1117.15	323.442	0.000265995	21-45405808-C-G	1439	252	301	0.335202	1	8.42828e-05	0.194963	0.049043	0.243076	0.245302	0.0925781	0.000118036
ENSG00000235782.1	6006	1.01547	484.984	308.165	0.000598537	1-70949989-TA-T	2610	277	337	0.374444	1	0.000149546	0.203607	0.0531479	0.247075	0.24533	0.0925792	0.000263549
ENSG00000138092.10	5867	1.03677	538.858	325.628	0.000561654	2-25709841-C-T	916458	236	289	0.321111	1	0.000209664	-0.18072	0.0482727	0.240776	0.245341	0.0925792	0.000250716
ENSG00000242276.2	6573	1.047	1052.72	333.606	0.000293346	15-70622910-T-C	-441079	10	10	0.0111111	1	0.000120734	-0.891865	0.229546	0.243076	0.245439	0.0926093	0.000131718
ENSG00000148516.21	8072	1.04708	850.288	324.776	0.000363426	10-31297443-G-A	-21682	142	159	0.176667	1	0.000124756	-0.0936834	0.0241635	0.246075	0.245558	0.0926478	0.000163109
ENSG00000156017.12	8021	1.03778	1059.65	329.998	0.000286685	9-75010802-G-GGGTGGGGAGAAT	-17621	205	235	0.261161	1	0.000107963	-0.0836586	0.0213768	0.250475	0.2457	0.0926944	0.000127835
ENSG00000279926.1	9795	1.03355	1659.65	339.114	0.000181614	6-3755612-C-G	-227061	194	225	0.25	1	8.0833e-05	0.233354	0.0585479	0.246475	0.245756	0.0927048	8.07433e-05
ENSG00000169813.16	9258	1.0563	682.735	319.693	0.000460944	10-43605716-A-G	196550	80	83	0.0924276	1	0.000145358	-0.160273	0.0417572	0.250575	0.245763	0.0927048	0.000207864
ENSG00000185716.11	4097	1.03187	788.085	338.539	0.000381343	16-22253514-G-A	245305	31	33	0.0368304	1	0.000180864	-0.171338	0.0453027	0.248175	0.245849	0.0927303	0.000169296
ENSG00000254653.1	5226	1.03001	491.531	319.576	0.000609273	11-46118417-TAA-T	1839	14	14	0.0161663	1	0.000200673	0.869783	0.231625	0.245675	0.2459	0.092743	0.000270114
ENSG00000166086.12	9115	1.03089	1790.33	341.082	0.000167674	11-134536102-A-G	467177	30	32	0.0355556	1	7.76541e-05	-0.413912	0.103592	0.245475	0.245995	0.0927719	7.43368e-05
ENSG00000228329.1	7754	1.05421	889.135	328.349	0.000352992	2-68115898-A-C	-721294	256	314	0.349666	1	0.000131415	0.256973	0.0665064	0.245775	0.246021	0.0927752	0.00015879
ENSG00000173875.13	7380	1.05312	1048.19	333.266	0.000298919	19-13232222-G-A	621304	147	163	0.181514	1	0.000122324	0.121772	0.0313679	0.245775	0.246089	0.092794	0.000134333
ENSG00000123091.4	4813	1.03617	348.216	321.452	0.000871272	1-51533499-A-G	297228	142	157	0.174444	1	0.000317116	0.104664	0.0287965	0.245675	0.246165	0.0927959	0.000387349
ENSG00000115464.14	5727	1.0462	626.444	321.978	0.000493765	2-61556335-C-T	85566	122	131	0.145556	1	0.000166221	0.0707297	0.0185943	0.248175	0.246156	0.0927959	0.000220894
ENSG00000106636.7	6764	1.03807	802.111	331.306	0.000379728	7-44213404-G-C	12436	49	51	0.0569196	1	0.000152939	0.144012	0.037648	0.250875	0.246163	0.0927959	0.000169002
ENSG00000279861.1	7577	1.02759	1345.13	340.235	0.000221907	19-47548167-G-T	58648	14	14	0.0155902	1	0.000103524	0.407376	0.103815	0.251775	0.24616	0.0927959	9.80993e-05
ENSG00000116824.4	6954	1.03974	882.739	327.56	0.000346252	1-115880199-C-T	-874186	13	13	0.0144444	1	0.000126178	-0.282955	0.0730359	0.246175	0.246226	0.092812	0.000154219
ENSG00000144655.14	7736	1.08478	768.408	322.611	0.000432787	3-38556844-C-T	-589878	70	73	0.0811111	1	0.000144866	0.14376	0.0374467	0.252575	0.246423	0.0928794	0.000197913
ENSG00000168795.4	7501	1.05232	1028.36	328.654	0.000304996	9-37705960-A-AAAAT	240561	306	405	0.45045	1	0.000112121	0.0720804	0.0184631	0.251275	0.246652	0.0929583	0.000136649
ENSG00000270184.1	11948	1.03064	2977.97	343.897	0.000101071	16-85580973-C-G	-203409	18	18	0.02	1	4.78915e-05	0.902545	0.219407	0.250075	0.246668	0.0929583	4.46627e-05
ENSG00000117360.12	4127	1.04024	366.149	323.684	0.00083731	1-150503577-G-A	182101	271	347	0.386105	1	0.000317767	-0.109207	0.0300508	0.247475	0.246745	0.0929804	0.000372224
ENSG00000263990.1	6141	1.07232	716.222	320.874	0.000454645	17-31907967-T-A	34041	85	91	0.101111	1	0.000147155	-0.417084	0.108755	0.248475	0.246765	0.0929813	0.000206084
ENSG00000243661.1	4729	1.03044	686.026	337.765	0.000438851	7-142145917-C-T	-633620	203	240	0.266667	1	0.000207692	0.252679	0.0674495	0.249875	0.246847	0.0930055	0.000193762
ENSG00000076513.16	5582	1.06838	486.552	314.335	0.000665101	12-109349497-C-CCCAA	-649689	50	56	0.0649652	1	0.000196893	-0.111391	0.0296247	0.248275	0.24702	0.0930571	0.000300449
ENSG00000100982.11	7574	1.04211	906.7	329.127	0.000339855	20-45957154-A-G	22526	276	352	0.391741	1	0.000128217	-0.0433707	0.0112065	0.248775	0.247018	0.0930571	0.000151052
ENSG00000116815.15	7145	1.05082	894.024	329.536	0.000350604	1-117268213-G-A	697174	201	249	0.276667	1	0.00013411	0.0697261	0.0180698	0.251675	0.247145	0.0930973	0.000156591
ENSG00000272054.1	9194	1.0397	1215.18	327.789	0.000252985	2-38144865-T-C	935990	96	104	0.115556	1	8.87431e-05	-0.232044	0.0585597	0.248375	0.247503	0.0932255	0.000112021
ENSG00000261594.3	6066	1.03783	792.91	331.363	0.000386778	11-75073901-C-A	-167004	41	42	0.0467706	1	0.000156347	-0.569728	0.14916	0.242876	0.247775	0.0933211	0.000170855
ENSG00000228800.1	8622	1.03306	1177.01	331.581	0.000258649	10-30533461-G-GA	-21022	191	226	0.251111	1	9.98679e-05	-0.286358	0.0728079	0.250775	0.248157	0.0934569	0.000113705
ENSG00000227525.4	8927	1.02824	865.243	326.106	0.000348591	12-19914651-T-A	825500	94	105	0.116667	1	0.000122804	-0.175708	0.0452732	0.252075	0.248171	0.0934569	0.00015276
ENSG00000280417.1	5837	1.06784	580.136	320.502	0.000560216	3-53902551-T-C	856385	11	11	0.0127907	1	0.000185932	1.03402	0.273917	0.250775	0.248195	0.0934591	0.000251662
ENSG00000140287.10	7282	1.04057	501.675	320.072	0.000616137	15-49734476-C-A	-531550	72	76	0.0844444	1	0.000205641	-0.349178	0.0931445	0.252475	0.248383	0.0935232	0.000271916
ENSG00000179082.3	7756	1.03705	1281.5	338.364	0.000239781	9-129400549-A-C	79533	21	22	0.0245536	1	0.0001079	0.625679	0.15987	0.248375	0.248515	0.0935592	0.000105509
ENSG00000272631.1	6847	1.04114	856.696	332.888	0.000361451	10-85777052-G-A	-979246	164	181	0.201111	1	0.000150043	-0.301437	0.078702	0.252275	0.248505	0.0935592	0.000159477
ENSG00000254469.7	7509	1.03059	754.18	330.85	0.000402416	11-71573863-A-ATCC	-354791	13	13	0.0144444	1	0.00016158	0.842164	0.220976	0.251075	0.248542	0.0935625	0.000176322
ENSG00000283164.1	7811	1.01284	1061.4	330.409	0.000276224	2-231336615-T-C	412048	103	121	0.134444	1	0.00010455	0.353179	0.0900601	0.252775	0.248572	0.093567	0.000119594
ENSG00000119514.6	6699	1.0322	1015.94	336.649	0.000299827	9-98808054-A-T	355	48	51	0.0566667	1	0.000132798	-0.295191	0.0764502	0.243376	0.248653	0.0935907	0.000131438
ENSG00000184602.5	10937	1.05215	1443.09	329.041	0.000219372	16-11676448-G-C	8034	27	27	0.03	1	7.78626e-05	-0.238884	0.0597965	0.250275	0.24878	0.0936252	9.7339e-05
ENSG00000183569.17	7985	1.03951	1033.34	329.321	0.000299113	22-42647948-T-A	94331	199	241	0.268374	1	0.000111446	-0.228367	0.0584727	0.248875	0.248781	0.0936252	0.000131668
ENSG00000243368.2	7010	1.04823	868.695	330.303	0.000361834	3-183402493-G-C	386238	300	395	0.43922	1	0.000141501	0.234392	0.0609591	0.248875	0.24885	0.0936309	0.000160114
ENSG00000139990.17	7103	1.03966	998.805	329.864	0.000309625	14-69173269-G-A	20143	14	14	0.0155902	1	0.000117414	-0.460676	0.118353	0.250975	0.24884	0.0936309	0.000136272
ENSG00000211961.3	6407	1.06434	452.1	310.481	0.000716162	14-106406195-G-C	-101296	40	41	0.045657	1	0.000196292	0.516355	0.137297	0.252475	0.248816	0.0936309	0.000320165
ENSG00000120963.11	7739	1.03506	1240.4	335.595	0.000247216	8-101409599-G-A	203406	146	163	0.181514	1	0.00010454	-0.131549	0.0335445	0.249275	0.248903	0.0936441	0.000108451
ENSG00000272841.1	8529	1.03903	1184.41	332.224	0.000260899	6-161644783-C-T	652441	172	192	0.214765	1	0.000102424	-0.284795	0.0725272	0.248875	0.248923	0.0936447	0.000114737
ENSG00000134480.13	5490	1.03019	547.455	331.839	0.000555242	5-87207827-T-G	-205192	183	208	0.231626	1	0.000237412	0.131221	0.0353577	0.251375	0.249076	0.0936957	0.00024264
ENSG00000004059.10	6429	1.02866	605.155	328.11	0.000501152	7-127147204-A-G	-441141	176	212	0.235556	1	0.000194674	-0.0536599	0.0142598	0.249775	0.249215	0.093741	0.000218643
ENSG00000166348.18	5361	1.04767	360.69	325.97	0.000872753	10-73488947-T-C	-137006	24	25	0.0277778	1	0.000349805	-0.501904	0.139095	0.252775	0.249485	0.0938358	0.000385019
ENSG00000162931.11	6453	1.06157	762.256	324.149	0.000424412	1-228535780-A-G	118919	67	80	0.0888889	1	0.000146898	0.378288	0.0986277	0.249575	0.249741	0.0939253	0.000188624
ENSG00000205940.8	9079	1.04242	976.639	328.263	0.000319915	4-14229166-T-A	895752	23	23	0.0257848	1	0.000117266	0.825539	0.212073	0.246575	0.24995	0.0939972	0.000140347
ENSG00000232134.1	7467	1.0423	674.715	323.353	0.000463429	1-220862043-T-A	717692	26	27	0.03	1	0.000159542	-0.515305	0.135096	0.249875	0.250192	0.0940814	0.000203078
ENSG00000240366.1	5058	1.03659	559.927	324.696	0.000552543	15-74656406-A-AACACAC	-530562	40	40	0.0449438	1	0.000201479	0.588448	0.156748	0.250975	0.250261	0.0941002	0.000241171
ENSG00000225345.3	5701	1.03593	982.869	337.241	0.000314576	9-37752891-A-C	-815320	117	130	0.144444	1	0.000141977	-0.290706	0.0756216	0.250375	0.250368	0.094127	0.000137171
ENSG00000280137.1	3309	1.03872	435.478	326.055	0.000713562	16-31271573-A-G	891463	27	30	0.0333333	1	0.000278354	0.328611	0.089557	0.258474	0.250352	0.094127	0.000311768
ENSG00000279077.1	8610	1.02757	977.882	323.7	0.000311211	18-79169857-C-G	-182601	317	443	0.493304	1	0.000101661	-0.235563	0.0599609	0.253175	0.250421	0.0941401	0.000134929
ENSG00000272123.1	8382	1.0201	732.765	326.875	0.000409586	5-52951446-A-G	-138022	156	164	0.182222	1	0.000150369	0.304535	0.0795224	0.251075	0.250575	0.0941911	0.000176581
ENSG00000136930.12	6258	1.0406	685.676	326.172	0.000455413	9-124077404-A-G	-338040	321	403	0.448431	1	0.000166987	0.0752132	0.0197791	0.256474	0.250614	0.0941987	0.000198971
ENSG00000151657.11	10469	1.0398	1827.57	339.835	0.000170648	10-8139902-A-G	351921	14	14	0.0155902	1	7.68063e-05	0.449003	0.112298	0.251175	0.250632	0.0941987	7.45063e-05
ENSG00000219133.2	7416	1.04638	1194.78	333.574	0.000264434	1-204342650-AC-A	-4608	15	15	0.0166667	1	0.000107405	0.525139	0.134141	0.247375	0.250761	0.0942407	0.000115878
ENSG00000274400.1	6017	1.05387	598.164	320.517	0.000535662	18-34269510-G-T	-875432	43	43	0.0477778	1	0.000176553	-0.554645	0.14641	0.253575	0.250805	0.0942502	0.000235821
ENSG00000153094.22	4543	1.04635	629.94	328.471	0.000501608	2-110358140-G-A	-761238	22	22	0.0257009	1	0.000196465	0.44319	0.117849	0.253175	0.250834	0.0942545	0.000219749
ENSG00000156831.7	7837	1.03628	1230.55	337.89	0.000252163	8-124390177-C-T	-701664	23	23	0.0255556	1	0.000112817	0.316086	0.0809966	0.250875	0.251009	0.0943132	0.000109662
ENSG00000176444.18	4799	1.05664	579.385	321.433	0.000556439	1-154738750-C-A	-539741	289	357	0.396667	1	0.000188496	-0.0920024	0.0243949	0.250075	0.251034	0.0943159	0.000245147
ENSG00000217325.2	4786	1.04218	465.395	326.766	0.000674254	6-126173165-TC-T	-470323	20	20	0.0222717	1	0.00026496	-0.544014	0.147736	0.256374	0.251063	0.0943198	0.000294308
ENSG00000256294.7	8355	1.0392	1146.8	330.46	0.000272537	19-45109471-C-T	997231	20	20	0.0222717	1	0.000103102	0.421744	0.107448	0.253275	0.251381	0.0944323	0.00011855
ENSG00000162889.10	5591	1.04497	774.437	328.861	0.000408054	1-206105619-G-A	-579325	38	39	0.0433333	1	0.000156804	0.149337	0.0391055	0.253975	0.251426	0.0944356	0.000178131
ENSG00000233665.8	6922	1.03821	823.551	330.612	0.00037883	10-48725929-T-C	-267117	85	88	0.0977778	1	0.000150108	0.40695	0.106254	0.253575	0.251415	0.0944356	0.000164659
ENSG00000254974.1	6455	1.04343	567.354	318.329	0.000555467	11-75103037-G-A	616986	40	46	0.0512249	1	0.000174973	-0.465966	0.122926	0.254775	0.251479	0.0944488	0.000242195
ENSG00000061794.12	7546	1.03784	753.942	325.612	0.00041391	12-27689450-G-A	-21323	34	36	0.0402685	1	0.000147743	-0.266376	0.0694765	0.252975	0.251634	0.0945	0.000179689
ENSG00000111247.14	7959	1.0333	1620.47	338.032	0.000190964	12-4175061-G-A	-363737	259	316	0.351893	1	8.32256e-05	0.150751	0.0378917	0.250275	0.25166	0.0945031	8.26419e-05
ENSG00000118640.10	7331	1.0483	700.57	321.966	0.000454688	2-85510181-T-G	-51381	139	150	0.168919	1	0.000151044	-0.0905324	0.0236476	0.253775	0.251815	0.0945546	0.00019857
ENSG00000168298.6	7913	1.05638	534.363	314.78	0.000605318	6-26223354-G-A	67000	158	176	0.195556	1	0.000177991	-0.274351	0.0724605	0.258074	0.251896	0.0945779	0.000265628
ENSG00000274290.2	7857	1.08885	447.562	302.969	0.000767474	6-26627107-C-T	453344	36	41	0.0455556	1	0.000177912	-0.394978	0.104317	0.254775	0.252224	0.0946944	0.00034305
ENSG00000205060.10	6895	1.02823	573.152	323.786	0.000536183	7-134967371-T-G	650320	34	38	0.0422222	1	0.000190639	0.308501	0.0818642	0.254175	0.252327	0.0947262	0.000230592
ENSG00000226862.1	6477	1.03786	1293.29	341.452	0.000242185	1-203350793-G-T	746525	21	21	0.0233333	1	0.000117227	-0.625652	0.160721	0.252875	0.252424	0.0947522	0.000104764
ENSG00000241627.3	8148	1.04585	980.314	329.761	0.000324363	3-149801232-C-T	813564	15	15	0.0166667	1	0.000123455	1.01401	0.261363	0.256074	0.252433	0.0947522	0.00014104
ENSG00000271020.1	6874	1.0282	670.961	325.507	0.000458438	3-33853678-C-T	55997	9	9	0.01	1	0.000165689	-1.08394	0.284897	0.256574	0.252534	0.0947727	0.000196965
ENSG00000259211.1	6554	1.0472	656.226	324.966	0.000485971	15-40179967-C-CATATAT	-285367	26	27	0.030474	1	0.000174946	-0.713774	0.188298	0.256574	0.252543	0.0947727	0.000211401
ENSG00000126458.3	8096	1.04751	1370.5	336.537	0.000232835	19-50221165-G-T	580964	21	21	0.0233853	1	0.000100019	0.261565	0.0665106	0.253375	0.252518	0.0947727	0.000101309
ENSG00000261135.1	7180	1.04572	745.562	321.256	0.000426879	1-16520055-C-T	5410	47	48	0.0534521	1	0.000138028	0.509675	0.132335	0.256474	0.252707	0.0948235	0.00018538
ENSG00000163840.9	7301	1.05785	758.488	326.01	0.000429219	3-123070917-G-GA	506601	23	25	0.0284091	1	0.000155462	-0.225098	0.0589105	0.250275	0.252726	0.0948235	0.000187827
ENSG00000122042.9	8872	1.06806	1298.03	330.328	0.000255584	13-30357061-T-C	506377	32	37	0.0412027	1	9.55753e-05	0.138219	0.035045	0.256474	0.252733	0.0948235	0.00011255
ENSG00000146463.11	5443	1.05391	699.369	329.132	0.000462312	1-34635359-A-T	-633608	130	140	0.155902	1	0.000181786	0.106597	0.0281945	0.254275	0.252821	0.0948497	0.000201724
ENSG00000270105.1	4898	1.04536	713.437	332.399	0.000446155	11-320237-C-G	-2490	81	86	0.0959821	1	0.00018796	-0.408277	0.108235	0.255974	0.252888	0.0948681	0.000193551
ENSG00000160097.16	5058	1.05467	658.987	327.971	0.000491566	1-32852562-T-G	-19920	50	54	0.06	1	0.000189849	-0.488707	0.129647	0.256874	0.252933	0.0948779	0.000214487
ENSG00000236514.1	8541	1.05114	262.771	310.022	0.00122505	10-37723379-C-T	-134361	65	70	0.0786517	1	0.000369557	0.362697	0.100929	0.249675	0.253093	0.0949255	0.000533064
ENSG00000165617.14	8052	1.06101	757.239	320.206	0.000433138	14-59117880-C-T	483913	65	70	0.0777778	1	0.000136878	-0.372175	0.0965805	0.254875	0.253096	0.0949255	0.000189611
ENSG00000238035.8	4998	1.04131	749.41	330.371	0.000421983	5-180417673-T-G	-888829	113	124	0.13964	1	0.000168627	-0.224824	0.0591619	0.254875	0.253136	0.0949336	0.000182382
ENSG00000065548.17	6501	1.02093	287.342	311.277	0.00105823	2-185958528-G-GAT	-527628	329	442	0.492152	1	0.00031891	0.0497225	0.0136859	0.255474	0.253172	0.0949403	0.000451221
ENSG00000142751.14	5168	1.05901	593.139	323.715	0.000551224	1-26891532-AGTC-A	1235	25	27	0.030474	1	0.00019649	-0.353427	0.0939812	0.251275	0.253226	0.0949538	0.000240871
ENSG00000162032.15	8528	1.04593	1386.96	335.193	0.000230177	16-1785392-A-G	2572	127	139	0.154444	1	9.5618e-05	0.0868382	0.0220182	0.252475	0.253284	0.0949686	9.97112e-05
ENSG00000129038.15	5562	1.05478	611.802	322.802	0.000530585	15-73927743-G-T	1754	28	28	0.0311804	1	0.000184133	-0.514662	0.136246	0.255874	0.253365	0.0949902	0.000231091
ENSG00000182324.6	8904	1.00471	1571.05	343.013	0.000187728	19-48466679-A-G	5430	78	88	0.0979956	1	9.20286e-05	-0.374904	0.0948289	0.257374	0.253379	0.0949902	7.906e-05
ENSG00000110876.9	8240	1.04766	887.457	327.027	0.000361412	12-108622345-T-C	-11614	47	48	0.0533333	1	0.000130827	-0.103286	0.0267233	0.257274	0.253625	0.0950758	0.000156505
ENSG00000272588.1	6985	1.06555	706.072	321.725	0.000469642	4-757494-T-C	-246	127	145	0.161111	1	0.000155921	-0.291281	0.0762463	0.253275	0.253703	0.0950983	0.000205631
ENSG00000241869.3	8559	1.02741	1225.64	327.752	0.000251962	15-90840377-G-A	-15830	115	127	0.141741	1	8.82526e-05	0.317274	0.0800408	0.257274	0.253727	0.0951003	0.000107612
ENSG00000268087.1	9145	1.04282	1313.92	335.038	0.000242094	19-16264362-G-A	-371821	202	245	0.272222	1	0.000100781	0.230045	0.0585239	0.253475	0.25379	0.0951169	0.000104428
ENSG00000177469.12	5429	1.07117	584.46	322.354	0.000573877	17-42141847-T-C	-281670	244	338	0.375556	1	0.000199536	0.231928	0.0617385	0.252775	0.253997	0.0951877	0.000251834
ENSG00000000419.12	8188	1.05247	1326.35	332.083	0.000244465	20-51945698-C-T	987143	11	11	0.0122222	1	9.48736e-05	0.309222	0.0783658	0.254275	0.254045	0.0951989	0.000105991
ENSG00000223825.5	5574	1.02589	546.613	327.596	0.00056434	2-202469850-A-G	267964	116	122	0.136771	1	0.000220293	-0.31779	0.0851793	0.254275	0.254174	0.0952401	0.000240321
ENSG00000261114.1	8300	1.04318	1310.27	332.692	0.000243625	16-56874791-C-T	-66552	170	187	0.209641	1	9.59142e-05	-0.26961	0.0683741	0.250575	0.254432	0.0953299	0.000104815
ENSG00000172939.8	6666	1.06133	747.166	324.718	0.000441849	3-38092947-A-G	-72142	50	52	0.0577778	1	0.000155934	0.199146	0.0521293	0.254075	0.254451	0.0953302	0.00019232
ENSG00000156097.12	6594	1.03059	1010.97	333.319	0.000308493	1-108830346-T-G	-709526	260	319	0.354444	1	0.000126883	0.265932	0.0686668	0.257674	0.254579	0.0953715	0.000131537
ENSG00000224334.1	7835	1.03856	1278.81	338.508	0.00024764	22-24994888-T-C	307965	49	52	0.0577778	1	0.000112193	0.44957	0.11516	0.253775	0.254601	0.0953729	0.000106139
ENSG00000228727.8	28719	1.08158	518.803	288.196	0.000660792	6-31020960-G-C	-741875	63	65	0.0722222	1	0.000100061	0.327839	0.0833647	0.263274	0.254749	0.0954148	0.000290891
ENSG00000213654.9	29469	1.06447	693.255	299.727	0.000479595	6-32406485-G-A	211656	106	112	0.124722	1	9.16465e-05	-0.057096	0.0144382	0.257974	0.254764	0.0954148	0.00020888
ENSG00000184956.15	8387	1.06106	1221.3	330.586	0.000270583	11-302505-T-G	-734201	205	259	0.288419	1	0.000102579	-0.205598	0.0523636	0.257974	0.254768	0.0954148	0.000117586
ENSG00000120925.15	5627	1.05458	378.358	316.306	0.000862855	8-42100375-T-G	-796915	58	75	0.0838926	1	0.000280069	0.192841	0.0525789	0.255074	0.254794	0.0954174	0.000373443
ENSG00000279200.1	5804	1.02727	610.129	324.4	0.000508517	17-18141348-TATA-T	525305	120	138	0.153333	1	0.000181911	0.341923	0.0904419	0.253175	0.254862	0.0954361	0.00021608
ENSG00000281207.1	7302	1.03936	865.504	331.73	0.000367031	1-40401365-A-G	-613225	29	29	0.0322222	1	0.000148635	0.609168	0.158947	0.260174	0.254977	0.0954689	0.000157137
ENSG00000184281.14	8891	1.02128	1676.74	337.294	0.000183046	11-2400804-T-A	316	41	41	0.045657	1	7.79968e-05	0.1484	0.0371508	0.258374	0.254987	0.0954689	7.74136e-05
ENSG00000140983.13	7706	1.03474	1314.88	331.451	0.000239554	16-441484-G-T	-226602	14	14	0.0155902	1	9.13098e-05	-0.221287	0.055945	0.254975	0.25502	0.0954747	0.000102223
ENSG00000159674.11	7699	1.03174	871.944	326.948	0.00035931	4-1602108-G-A	393146	28	29	0.0322222	1	0.000129714	-0.314786	0.0813993	0.255674	0.255113	0.0955023	0.000152961
ENSG00000204852.15	4677	1.04524	471.544	321.225	0.000682063	12-109767509-A-G	-846518	20	21	0.0233333	1	0.00023756	0.506617	0.136515	0.266173	0.255315	0.0955666	0.000292732
ENSG00000141570.10	9010	1.02786	1887.84	343.225	0.000164902	17-79248320-A-G	-553363	12	12	0.0133929	1	8.02964e-05	0.681611	0.170944	0.259574	0.255321	0.0955666	6.99481e-05
ENSG00000123240.16	10131	1.02987	1919.88	336.792	0.000162822	10-12338001-T-C	-761448	290	362	0.403118	1	6.76516e-05	0.107022	0.0265593	0.255974	0.255388	0.0955845	6.91393e-05
ENSG00000132109.9	11453	1.06086	1270.07	326.771	0.000260877	11-4385249-G-T	-8447	93	98	0.108889	1	8.96109e-05	-0.0814475	0.020567	0.257574	0.255453	0.0956022	0.000113016
ENSG00000008282.8	7687	1.03786	1250.54	335.671	0.000253895	7-105438855-C-T	-673721	73	74	0.0825893	1	0.000107886	-0.124352	0.0317735	0.256874	0.255485	0.095607	0.000108346
ENSG00000065518.7	6916	1.06316	489.394	317.609	0.000679864	3-120330270-T-C	-266039	213	257	0.286192	1	0.000218017	0.0936434	0.0250816	0.259374	0.255507	0.0956086	0.000294921
ENSG00000174485.15	6818	1.03968	918.383	333.807	0.000347081	15-65654811-T-G	-137482	59	61	0.0682327	1	0.000146434	-0.139049	0.0362454	0.256474	0.255609	0.0956399	0.000148212
ENSG00000185633.10	5012	1.03265	626.774	332.726	0.000501907	12-57241474-C-T	759	52	59	0.0657016	1	0.000216086	-0.503419	0.134753	0.257674	0.255657	0.095651	0.000213289
ENSG00000228141.7	5061	1.05438	497.308	313.636	0.000658846	15-82719000-G-A	4971	223	267	0.297327	1	0.000191518	0.251522	0.0667652	0.255274	0.255677	0.0956513	0.000283996
ENSG00000162191.13	6771	1.04209	727.338	324.408	0.000440403	11-61943236-G-A	-735881	57	61	0.0677778	1	0.000154221	0.12424	0.0324975	0.255574	0.255704	0.0956546	0.000188289
ENSG00000224858.5	7160	1.03375	755.217	328.453	0.000417976	3-36284205-TTTTATTTA-T	-732809	22	24	0.0269663	1	0.000159628	0.393439	0.10315	0.253275	0.255949	0.0957341	0.000177519
ENSG00000279345.1	11213	1.02683	1829.31	333.761	0.000170319	22-50688371-G-A	882919	208	258	0.286667	1	6.59232e-05	0.290363	0.0719451	0.258774	0.255953	0.0957341	7.19924e-05
ENSG00000279457.4	1880	1.02588	329.773	330.502	0.000943038	1-862060-T-C	666649	144	161	0.179688	1	0.000419339	-0.23442	0.0658595	0.261574	0.256041	0.0957463	0.000398287
ENSG00000134627.11	7346	1.05413	851.35	327.484	0.000385325	11-94581827-T-C	14519	11	11	0.0122768	1	0.000142269	0.699747	0.182051	0.257774	0.256023	0.0957463	0.000165804
ENSG00000180479.13	6231	1.03945	449.096	318.918	0.000710619	19-37865754-AT-A	270964	142	164	0.185941	1	0.000236555	0.136763	0.0368416	0.257574	0.256026	0.0957463	0.000302878
ENSG00000271580.1	7109	1.02249	1239.4	340.308	0.000249439	1-205471347-A-T	380184	93	119	0.132222	1	0.000117925	0.304623	0.078283	0.256674	0.256091	0.0957523	0.000105061
ENSG00000254893.5	7946	1.01549	996.586	332.253	0.000306018	5-76259041-T-A	84710	30	32	0.0355556	1	0.00012263	0.327517	0.0843809	0.256174	0.256094	0.0957523	0.000128269
ENSG00000132017.10	7814	1.03042	1532.95	336.707	0.000204821	19-14024844-C-T	72352	235	303	0.336667	1	8.7101e-05	-0.0789184	0.0198929	0.256874	0.256147	0.0957652	8.67132e-05
ENSG00000104859.14	7765	1.03664	1275.83	334.925	0.000249119	19-44625918-G-A	-413122	37	38	0.0422222	1	0.000103767	-0.155728	0.0396915	0.258174	0.256239	0.0957925	0.000105868
ENSG00000117362.12	4050	1.03622	359.503	325.526	0.000883588	1-149890981-A-G	-378599	37	37	0.0412027	1	0.000351489	0.157867	0.043766	0.257874	0.256371	0.095835	0.000375239
ENSG00000234513.1	8046	1.04263	1012.9	327.02	0.000317543	7-22273440-G-A	-500553	21	21	0.0235426	1	0.000112845	-0.706046	0.180926	0.258574	0.256391	0.0958355	0.000135395
ENSG00000254340.1	10448	1.03678	986.341	320.138	0.000322622	8-9826035-G-A	684366	9	9	0.01	1	9.69735e-05	1.23294	0.312897	0.258874	0.256461	0.0958548	0.000136985
ENSG00000125319.14	5986	1.06107	629.085	320.805	0.000529515	17-43869145-G-A	-272761	185	210	0.234375	1	0.000175378	-0.242789	0.0640599	0.257574	0.256635	0.0959129	0.000228266
ENSG00000260619.1	7428	1.05296	1133.86	330.839	0.000289568	15-80993534-C-T	276	181	198	0.22	1	0.00011142	0.304351	0.0779268	0.260174	0.2567	0.0959302	0.000124135
ENSG00000237765.6	8161	1.05618	939.457	323.166	0.000351598	4-16267573-G-GACAC	585893	165	180	0.204545	1	0.000115495	-0.103383	0.0265319	0.254775	0.256728	0.0959341	0.000151026
ENSG00000178105.9	6399	1.03979	687.946	327.019	0.000465761	11-108815369-G-A	150344	177	194	0.215556	1	0.000174705	0.13944	0.0367817	0.258374	0.256756	0.0959374	0.00019791
ENSG00000196470.11	5136	1.03218	545.468	329.588	0.000579149	16-48516805-TA-T	68403	15	15	0.0166667	1	0.000237056	0.427019	0.115049	0.260274	0.256817	0.0959534	0.000244779
ENSG00000281181.1	132	1.02933	64.6985	355.746	0.00484887	21-8884169-T-C	445618	16	16	0.0180995	1	0.00377838	-0.51515	0.176768	0.256874	0.257001	0.0960152	0.00204629
ENSG00000238249.2	7003	1.02934	1206.94	334.749	0.000260634	1-8953037-T-C	59628	230	274	0.304444	1	0.00010868	-0.265543	0.0678816	0.259474	0.257042	0.0960168	0.000109826
ENSG00000180211.5	8465	1.03113	1231.2	340.822	0.000256371	6-39142858-G-A	-815975	49	50	0.0558036	1	0.000122979	-0.302787	0.0780239	0.259374	0.257042	0.0960168	0.000108161
ENSG00000147604.13	7558	1.04512	939.941	329.93	0.000345014	8-74097998-G-T	802209	43	46	0.0511111	1	0.00013292	-0.10695	0.0277002	0.258474	0.257208	0.0960718	0.000146823
ENSG00000172673.10	6223	1.04124	674.393	331.708	0.000477509	6-128626537-C-T	707906	27	27	0.03	1	0.000199776	0.218907	0.0582773	0.260974	0.257278	0.0960773	0.000202632
ENSG00000181649.5	9244	1.04788	1631.46	333.341	0.000199869	11-2902596-A-G	-26859	289	367	0.408686	1	7.8042e-05	-0.244878	0.0613056	0.261674	0.257268	0.0960773	8.5185e-05
ENSG00000256897.1	4474	1.02359	274.586	316.085	0.0011337	11-46970402-TAATA-T	-251349	26	27	0.0301339	1	0.000384319	0.605331	0.168945	0.261674	0.257273	0.0960773	0.000475477
ENSG00000174721.9	6412	1.03146	593.018	326.547	0.000533226	10-91908651-C-T	-832	48	51	0.0569196	1	0.0002017	0.406921	0.108402	0.262774	0.257342	0.096094	0.000224734
ENSG00000065054.13	7929	1.04913	1297.43	334.953	0.000252136	16-1089954-C-G	-935402	140	191	0.212222	1	0.000105241	0.221727	0.056564	0.252075	0.25748	0.0961386	0.000107452
ENSG00000066923.17	5224	1.04839	542.425	325.217	0.00060222	7-101050964-T-C	873401	34	34	0.0378619	1	0.000225023	-0.414986	0.111397	0.258874	0.257513	0.0961442	0.000256509
ENSG00000138073.13	5063	1.06047	563.221	321.031	0.000593354	2-26568842-A-G	-565833	52	58	0.0644444	1	0.00020121	-0.162573	0.0433015	0.258374	0.257645	0.0961863	0.000254577
ENSG00000250685.7	13601	1.05083	2497.23	333.56	0.00013156	16-84195830-G-A	565	231	278	0.308889	1	4.91099e-05	0.235591	0.0573562	0.259074	0.257725	0.0962095	5.60669e-05
ENSG00000126749.14	8046	1.04454	1343.38	335.225	0.000242064	12-6305993-A-G	-664900	269	345	0.383333	1	0.000101219	0.113589	0.0289051	0.261474	0.258066	0.0963299	0.000102585
ENSG00000258245.1	7076	1.05134	989.324	335.649	0.000332906	12-75821229-G-T	132133	24	24	0.0269663	1	0.0001458	-0.624647	0.162777	0.258674	0.258109	0.0963391	0.000141692
ENSG00000236992.2	7340	1.01677	1129.83	337.573	0.000273235	20-19461714-G-A	-362229	52	58	0.0644444	1	0.00012239	-0.284086	0.0731822	0.257374	0.258253	0.0963859	0.000113528
ENSG00000156508.17	8342	1.02022	768.654	331.483	0.000404327	6-73598188-T-G	74571	189	218	0.242762	1	0.000164811	-0.0497427	0.0130694	0.258374	0.258276	0.0963872	0.000168393
ENSG00000125037.12	7745	1.0127	1394.05	338.075	0.000219833	3-9325236-G-A	-661656	256	306	0.340757	1	9.73517e-05	0.0768727	0.0195136	0.257374	0.258382	0.0964198	9.10249e-05
ENSG00000249264.1	6787	1.07407	541.586	316.937	0.000634805	4-105175607-G-A	-309091	44	44	0.0488889	1	0.000198055	-0.141957	0.037769	0.262974	0.258538	0.0964713	0.000273674
ENSG00000236345.1	7285	1.06133	449.424	322.132	0.000747685	6-64039848-G-T	233012	39	45	0.05	1	0.000269608	0.251115	0.0682798	0.264274	0.258572	0.0964771	0.000319702
ENSG00000033011.11	11139	1.0577	1638.69	326.071	0.000203829	16-5828437-C-T	756618	124	134	0.148889	1	6.63881e-05	0.151905	0.0376546	0.258474	0.258636	0.0964939	8.69133e-05
ENSG00000211895.4	8463	1.0237	961.327	333.5	0.000326022	14-105494873-TTTTA-T	-213792	127	161	0.178889	1	0.000135558	-0.151227	0.0392188	0.260074	0.258655	0.096494	0.000135877
ENSG00000105647.16	7719	1.04208	1362.99	335.033	0.000238173	19-18924350-CT-C	771232	176	212	0.235556	1	9.89501e-05	0.0861176	0.0218829	0.256574	0.258726	0.0965136	0.00010048
ENSG00000165630.13	10091	1.03466	1838.85	336.901	0.000174185	10-13025629-C-T	-561298	29	29	0.0322222	1	7.31094e-05	-0.306934	0.076533	0.258374	0.258835	0.0965404	7.30819e-05
ENSG00000272983.1	7489	1.05855	195.071	310.338	0.00171483	10-37519716-AT-A	-617621	25	25	0.0279018	1	0.000556576	0.667594	0.191737	0.264274	0.258832	0.0965404	0.000731309
ENSG00000170689.9	6441	1.04319	753.415	326.598	0.000432041	17-48665855-G-GATTATTGATTA	39499	276	348	0.387528	1	0.000158788	-0.20407	0.0534831	0.262374	0.258896	0.096556	0.000182279
ENSG00000174099.10	5946	1.04972	793.589	330.672	0.000415213	12-64286234-C-G	-992409	111	120	0.133333	1	0.000166714	0.201669	0.053028	0.260474	0.258915	0.0965563	0.000175925
ENSG00000107021.15	6921	1.03034	1321.45	340.149	0.000240588	9-128914308-T-C	127104	31	33	0.0367483	1	0.000112918	0.209517	0.0536916	0.262674	0.259011	0.0965851	0.00010057
ENSG00000247853.2	7457	1.02171	1317.33	339.38	0.000237429	12-5751570-G-A	-827052	23	24	0.0266667	1	0.000109309	0.664513	0.169934	0.263674	0.259045	0.0965908	9.86444e-05
ENSG00000168481.8	7917	1.02402	1613.49	342.229	0.000194809	8-21821751-C-T	-335081	13	13	0.0144444	1	9.4066e-05	-0.676438	0.171336	0.257074	0.259155	0.0966252	8.10261e-05
ENSG00000277159.1	7871	1.04101	1259.68	330.983	0.000257818	13-112591719-C-A	-14698	124	129	0.143333	1	9.80718e-05	0.35448	0.0900243	0.260374	0.259286	0.0966601	0.000108425
ENSG00000087237.10	8313	1.06391	1445.58	334.633	0.000234317	16-57424554-T-TCACACACA	462704	26	27	0.0300668	1	9.62329e-05	0.617709	0.156686	0.261474	0.259272	0.0966601	0.000100041
ENSG00000247728.2	5547	1.02781	803.006	334.57	0.00039469	15-31361443-A-G	736090	96	99	0.11	1	0.000172019	0.414715	0.109279	0.259574	0.259419	0.0967028	0.000164411
ENSG00000145191.12	8170	1.03077	1107.88	329.708	0.000287789	3-185051667-A-G	916403	213	249	0.277283	1	0.000107678	-0.0932873	0.0238331	0.264274	0.259482	0.0967094	0.000120089
ENSG00000178988.10	10933	1.02292	2946.41	349.422	0.000106617	4-6695946-T-C	-13934	237	303	0.336667	1	5.82249e-05	-0.0750357	0.0184534	0.262174	0.259488	0.0967094	4.42448e-05
ENSG00000229848.1	8465	1.02493	1243.49	338.907	0.000253583	17-81002144-T-G	-511903	125	151	0.167778	1	0.000116244	0.296106	0.0760237	0.259874	0.259493	0.0967094	0.000105383
ENSG00000243716.10	4696	1.04145	741.615	330.035	0.000438922	16-22362197-G-A	-142654	13	14	0.0155556	1	0.000174956	-0.787945	0.207866	0.255974	0.259646	0.0967592	0.000184363
ENSG00000017260.19	7454	1.0383	693.706	321.993	0.000466599	3-131738854-C-CT	888259	324	435	0.484091	1	0.000155734	0.0837854	0.0219301	0.268473	0.259707	0.0967752	0.000195522
ENSG00000111331.12	6154	1.0375	845.06	334.138	0.00038252	12-113491324-G-A	552972	121	129	0.143333	1	0.000164493	-0.126144	0.0331389	0.261374	0.259737	0.0967793	0.000160178
ENSG00000260465.1	5639	1.02177	717.998	334.458	0.000437278	16-66807644-G-GA	76554	248	296	0.329099	1	0.000192392	-0.109879	0.0291758	0.263274	0.259906	0.0968352	0.000181002
ENSG00000231119.2	7580	1.03624	1480.99	341.136	0.000218076	20-47952733-C-G	600172	136	151	0.168151	1	0.000103734	-0.312524	0.0796533	0.265373	0.260055	0.096884	9.1109e-05
ENSG00000109771.15	9882	1.04784	1828.81	338.419	0.000180482	4-185316240-T-C	-79659	15	16	0.0177778	1	7.893e-05	0.772479	0.193527	0.262074	0.260078	0.0968855	7.59854e-05
ENSG00000139880.19	8410	1.04222	1471.72	337.331	0.000222255	14-22926320-G-C	-131218	12	14	0.0155556	1	9.6806e-05	0.623111	0.158116	0.264774	0.260406	0.0970007	9.30895e-05
ENSG00000119203.13	8121	1.05442	1275.09	331.319	0.00026258	2-9390671-A-G	-32897	199	263	0.292873	1	0.000100938	0.133885	0.034064	0.260974	0.260594	0.0970573	0.000110788
ENSG00000262410.1	5568	1.04416	615.295	321.138	0.000533876	17-82017670-T-C	-727398	36	41	0.045657	1	0.000178437	-0.573123	0.151397	0.260874	0.260595	0.0970573	0.000223737
ENSG00000224424.7	3305	1.02625	238.36	322.031	0.00133303	3-49317547-T-G	469700	21	22	0.0244444	1	0.000525075	0.702267	0.200769	0.265073	0.260787	0.0971216	0.000551512
ENSG00000009335.17	9514	1.03565	1531.87	335.595	0.00021131	7-156724764-CTG-C	-414149	111	130	0.147059	1	8.7774e-05	-0.14113	0.0355916	0.262674	0.260826	0.0971294	8.79503e-05
ENSG00000228915.3	7556	1.02613	724.145	328.651	0.000439034	11-71125421-C-T	-767989	178	205	0.227778	1	0.000169565	0.203822	0.0536555	0.258274	0.260858	0.0971343	0.000181521
ENSG00000136527.17	7042	1.02525	1150.16	337.578	0.000276076	3-186827303-G-A	889167	48	49	0.0544444	1	0.000123814	-0.155807	0.0401671	0.263674	0.260939	0.0971574	0.000114029
ENSG00000279392.1	7802	1.04311	902.245	332.43	0.000364109	14-54805585-A-G	-423632	32	35	0.0388889	1	0.000149697	0.483528	0.126225	0.261074	0.26104	0.0971881	0.000152182
ENSG00000176402.5	4971	1.02915	474.879	325.461	0.000673935	7-99247349-C-A	-682042	50	50	0.0555556	1	0.00025738	-0.499429	0.135347	0.264074	0.261089	0.0971995	0.000278964
ENSG00000233337.1	7954	1.04878	1163.39	334.868	0.000285592	1-112384315-G-A	946801	18	19	0.0211111	1	0.000120695	0.789873	0.203291	0.264974	0.261219	0.0972223	0.000119725
ENSG00000254126.6	8615	1.02715	929.526	330.76	0.000343254	2-106270350-C-T	-217077	19	19	0.0211111	1	0.000134754	-0.804511	0.208557	0.262874	0.261219	0.0972223	0.000141793
ENSG00000127922.9	6632	1.07672	855.201	329.212	0.00040861	7-97369116-T-A	659225	171	190	0.212054	1	0.000158326	-0.158244	0.0414649	0.262074	0.261226	0.0972223	0.000174438
ENSG00000188779.10	6698	1.05536	878.107	327.495	0.000382882	15-67737232-A-G	-82472	297	386	0.429844	1	0.000141278	0.22991	0.0597871	0.270573	0.261179	0.0972223	0.000161245
ENSG00000082805.19	8677	1.0397	1457.97	335.606	0.000224216	12-995442-A-G	4833	236	280	0.311111	1	9.37922e-05	-0.121121	0.0306732	0.262674	0.261346	0.0972602	9.33689e-05
ENSG00000274964.1	10463	1.03195	1009.69	330.49	0.000319217	12-32117681-C-CAT	-221687	296	379	0.421171	1	0.000123358	-0.24907	0.0641948	0.264674	0.261453	0.0972929	0.000132167
ENSG00000197102.10	7115	1.05971	1045.6	330.276	0.000324579	14-102020760-C-T	56232	18	18	0.0200445	1	0.000125065	-0.263712	0.0680295	0.262874	0.261514	0.0973086	0.000136885
ENSG00000166888.11	5004	1.0468	576.659	326.98	0.000574771	12-57108526-T-TGGGGAGGCAA	-23613	49	51	0.0566667	1	0.000221879	0.111492	0.029899	0.261274	0.26154	0.0973116	0.000240321
ENSG00000102805.14	7189	1.04136	726.747	325.356	0.000451607	13-76981065-A-G	-9595	9	9	0.01	1	0.000162291	-0.522885	0.13724	0.266873	0.261583	0.0973205	0.000188091
ENSG00000106105.13	7594	1.03446	1029.11	332.188	0.00031519	7-30534684-C-T	-59997	18	18	0.0200445	1	0.000126574	0.242352	0.0625683	0.260474	0.261825	0.0974034	0.000130514
ENSG00000105229.6	9015	1.04608	2176.78	343.944	0.00015244	19-4594089-T-G	586443	193	222	0.246667	1	7.49962e-05	0.0931894	0.0232729	0.264174	0.262061	0.0974841	6.35563e-05
ENSG00000271327.1	5318	1.03589	619.112	330.475	0.000525887	12-88544511-T-TA	-823296	233	300	0.334076	1	0.000216738	0.222458	0.059559	0.263974	0.262099	0.0974844	0.000217728
ENSG00000119650.12	7187	1.03062	1366.99	340.939	0.000235859	14-75278333-C-G	-707420	17	17	0.018931	1	0.00011253	0.614374	0.157407	0.262274	0.262095	0.0974844	9.72891e-05
ENSG00000155034.18	10047	1.0457	1379.47	326.121	0.000240444	7-4890158-G-A	-623640	190	231	0.257238	1	8.03118e-05	0.166504	0.0417587	0.263774	0.262133	0.0974899	0.000100194
ENSG00000178502.5	6867	1.07271	643.975	320.862	0.00054105	17-41510277-A-G	-355154	170	201	0.223831	1	0.000180061	0.134293	0.0354969	0.265873	0.262235	0.0975175	0.000229417
ENSG00000186566.12	6013	1.03491	735.136	328.767	0.000442379	17-44078374-C-T	-425030	18	18	0.02	1	0.000171487	0.206869	0.0544993	0.266873	0.262244	0.0975175	0.000182911
ENSG00000006555.10	8152	1.0355	1233.49	336.802	0.000264083	1-55011246-C-A	209979	34	39	0.0433333	1	0.000115752	-0.257344	0.0660535	0.260374	0.262345	0.0975441	0.000109182
ENSG00000186350.9	10242	1.02989	2337.9	344.784	0.000137886	9-134462758-T-C	145660	93	102	0.113586	1	6.86284e-05	0.0758368	0.0188366	0.262274	0.26236	0.0975441	5.67801e-05
ENSG00000214999.3	7393	1.02371	1290.15	336.481	0.00024695	17-8278456-C-CT	198514	71	76	0.086758	1	0.000106635	0.357997	0.0914044	0.261574	0.262372	0.0975441	0.00010125
ENSG00000105639.18	8116	1.01674	1609.29	344.149	0.000195387	19-18540991-T-C	692959	115	163	0.181111	1	9.87254e-05	-0.192831	0.0489923	0.263774	0.262407	0.0975499	7.96999e-05
ENSG00000246430.6	8875	1.0331	784.526	328.694	0.000413578	8-55604775-C-T	-955048	9	10	0.0111111	1	0.000158604	0.730898	0.191541	0.265473	0.262495	0.0975757	0.000170602
ENSG00000118263.14	6836	1.0423	896.713	330.167	0.000368287	2-207233681-A-G	66414	324	442	0.491111	1	0.000143902	-0.0573958	0.0149438	0.260074	0.262604	0.0976094	0.000152807
ENSG00000225808.1	7702	1.05321	772.744	326.893	0.000436451	2-176505475-T-G	-724031	24	25	0.0277778	1	0.000161744	0.637165	0.167197	0.262574	0.262832	0.0976871	0.000182251
ENSG00000142039.3	6210	1.05909	902.642	328.348	0.000378377	19-41919512-T-TAC	609323	139	173	0.194382	1	0.000142208	-0.0987694	0.0256958	0.265373	0.263271	0.0978432	0.000158319
ENSG00000196712.17	6195	1.04587	622.079	322.987	0.000535959	17-31358132-A-G	263205	149	174	0.193333	1	0.000187083	0.112589	0.029838	0.269673	0.263302	0.0978478	0.000222259
ENSG00000255642.1	7517	1.03134	823.989	331.727	0.000393894	12-63737457-G-T	-84700	21	21	0.0233333	1	0.000160924	-0.517199	0.135671	0.266573	0.263327	0.0978498	0.000161697
ENSG00000137959.15	7225	1.04962	556.279	322.549	0.00060379	1-79593223-T-C	973301	300	376	0.417778	1	0.000212548	0.0879206	0.0235071	0.267673	0.263427	0.0978776	0.000250894
ENSG00000283036.2	6163	1.04194	576.398	323.038	0.000574573	3-44047074-G-A	-377060	13	13	0.0144444	1	0.000202961	-0.844127	0.224969	0.272473	0.263439	0.0978776	0.000237499
ENSG00000130427.2	6666	1.04092	745.741	329.025	0.000443433	7-101445459-C-T	724659	37	38	0.0423163	1	0.000172969	0.661129	0.174275	0.270173	0.263515	0.0978987	0.000183097
ENSG00000279464.1	7302	1.02947	717.546	335.366	0.000451433	4-67889752-A-T	279439	109	121	0.134444	1	0.000203382	0.329146	0.0877335	0.269073	0.263692	0.0979572	0.000184785
ENSG00000236953.1	9187	1.01055	1599.86	341.886	0.000195316	13-21520660-G-GT	142786	282	336	0.373853	1	9.35713e-05	0.253782	0.0642594	0.265373	0.26371	0.0979572	7.8862e-05
ENSG00000272002.1	7721	1.01939	1438.03	343.686	0.000221124	2-7073010-A-G	-187861	194	223	0.247778	1	0.00011175	0.283018	0.0724784	0.263774	0.263812	0.097988	8.98149e-05
ENSG00000279541.1	8214	1.04693	1324.74	336.601	0.000252844	19-56388685-C-T	-905784	30	33	0.0366667	1	0.000109777	-0.500864	0.12812	0.266373	0.263889	0.0980096	0.000104656
ENSG00000188765.7	9338	1.03448	1567.85	336.985	0.000209226	2-2956593-C-T	-661164	101	113	0.125556	1	8.97854e-05	0.1889	0.0477066	0.270373	0.264399	0.0981861	8.56748e-05
ENSG00000205220.11	4855	1.04937	336.925	315.131	0.00100038	16-67637622-A-G	-299465	12	12	0.0133333	1	0.000324839	0.164662	0.0453842	0.263974	0.264402	0.0981861	0.000413938
ENSG00000146007.10	4874	1.03501	539.831	329.341	0.000608333	5-141684759-T-C	984425	89	96	0.106667	1	0.000249284	0.116994	0.0316335	0.264774	0.264476	0.0982067	0.000249141
ENSG00000226287.8	6315	1.02111	1169.46	342.242	0.000274001	22-21089021-G-A	387907	55	57	0.0633333	1	0.000136624	-0.289203	0.0750398	0.266173	0.264824	0.0983288	0.000110941
ENSG00000184363.9	5308	1.06674	677.943	323.697	0.000514355	11-363073-GTCCCGGCCCCCACCGTCCGGAGAGAGAGCTC-G	-29541	275	319	0.354911	1	0.000181358	0.240765	0.0636714	0.263174	0.264945	0.0983667	0.000214783
ENSG00000108984.13	7039	1.01501	1037.98	337.785	0.000305333	17-69812975-G-T	398277	25	26	0.0289532	1	0.000139081	-0.395593	0.102766	0.266473	0.264984	0.0983671	0.000122999
ENSG00000211644.3	8269	1.03885	1056.57	330.986	0.000313754	22-21997315-C-CT	-325157	28	31	0.0349887	1	0.000122407	-0.245585	0.0632645	0.271073	0.264966	0.0983671	0.000128557
ENSG00000256280.1	5819	1.05423	607.983	322.385	0.000560906	11-63910656-T-TA	75713	55	60	0.0674157	1	0.000194468	0.412792	0.109689	0.264274	0.265013	0.0983706	0.00023222
ENSG00000279174.1	7443	1.04038	1309.02	336.055	0.000254072	17-7996233-C-T	-20145	206	246	0.273333	1	0.000108955	0.254993	0.0651951	0.266773	0.265053	0.0983785	0.000104173
ENSG00000234709.2	5276	1.02814	498.837	326.997	0.000651697	9-100939452-A-C	940383	21	21	0.0234375	1	0.000256158	0.730254	0.197834	0.265073	0.265125	0.0983981	0.000264877
ENSG00000221909.2	5372	1.04362	477.622	319.694	0.000700689	7-98909867-G-A	-648538	10	10	0.0111111	1	0.000236818	0.49199	0.132544	0.271873	0.265171	0.0984083	0.000287826
ENSG00000261868.1	9182	1.04694	1443.72	334.883	0.000233328	17-4404001-C-T	102629	288	349	0.388143	1	9.63574e-05	0.260357	0.0660467	0.264474	0.26521	0.0984155	9.60345e-05
ENSG00000213386.3	7904	1.02403	1436.83	338.132	0.000224675	5-172533408-C-G	-229850	68	71	0.0788889	1	9.98613e-05	-0.379571	0.0965073	0.265373	0.265246	0.0984221	9.09913e-05
ENSG00000221937.4	4459	1.03849	528.459	333.794	0.000627768	7-143416021-T-C	193753	84	90	0.1	1	0.000284115	-0.189075	0.0516054	0.270773	0.265336	0.0984483	0.000256773
ENSG00000070367.15	8132	1.04042	1113.41	329.98	0.000299201	14-57421427-CGTGTGT-C	152519	15	16	0.0178571	1	0.000113263	0.172707	0.0442673	0.271473	0.265429	0.0984757	0.000122484
ENSG00000137462.6	7876	1.02871	1122.69	333.928	0.000290397	4-154472994-A-G	771494	15	15	0.0167038	1	0.000120283	-0.284424	0.0731863	0.266773	0.265495	0.0984932	0.000117876
ENSG00000237441.9	23195	1.04417	1033.24	317.954	0.000324796	6-32999983-AT-A	-299341	190	228	0.253333	1	9.24784e-05	0.0595708	0.0150726	0.266373	0.26553	0.0984993	0.00013325
ENSG00000092847.11	5063	1.04391	623.91	331.692	0.00053762	1-35900915-T-A	31107	127	161	0.179287	1	0.000228218	0.151252	0.0406417	0.266473	0.265556	0.0985019	0.000220511
ENSG00000134440.11	8696	1.02853	1184.31	333.615	0.000275325	18-56643269-A-T	-978944	25	27	0.0301339	1	0.000112482	0.256514	0.0657188	0.265273	0.265605	0.0985127	0.00011169
ENSG00000236887.1	6121	1.03899	811.465	332.421	0.000410343	1-112421403-C-T	-777422	72	81	0.0914221	1	0.000171183	0.364701	0.0960683	0.267673	0.265951	0.0986343	0.000167447
ENSG00000104081.13	7160	1.06111	772.037	319.674	0.000449095	15-40226203-G-GT	117311	86	92	0.102222	1	0.000140948	-0.203269	0.0528511	0.271473	0.265975	0.0986362	0.000186023
ENSG00000232196.3	7500	1.04107	1252.33	336.053	0.000267034	16-3761555-A-G	388815	330	431	0.479911	1	0.000115149	-0.228908	0.058735	0.266873	0.26604	0.0986461	0.000109078
ENSG00000177455.12	4616	1.02948	608.305	329.62	0.000537904	16-29922418-A-T	990479	37	38	0.0422222	1	0.000218184	0.144464	0.0386956	0.271373	0.26603	0.0986461	0.000217973
ENSG00000228878.7	7685	1.04607	1080.79	339.328	0.00031237	7-35787181-G-A	-13435	45	49	0.0544444	1	0.000147712	-0.411529	0.107334	0.272373	0.266118	0.0986608	0.000127997
ENSG00000237550.5	5079	1.0615	522.06	318.827	0.000664883	15-81374090-A-G	-998822	55	57	0.0634744	1	0.000218417	-0.293648	0.0786613	0.267973	0.266104	0.0986608	0.000275347
ENSG00000164162.12	5556	1.04921	759.272	335.961	0.000447676	4-144875204-G-A	-223337	11	11	0.0123043	1	0.000204141	-0.616176	0.164283	0.268873	0.266379	0.0987487	0.000183639
ENSG00000150782.11	6397	1.03509	766.074	334.047	0.000432329	11-111264452-C-T	-899665	30	34	0.0382023	1	0.000188234	0.348272	0.092337	0.264174	0.266393	0.0987487	0.000175606
ENSG00000279394.1	8776	1.03137	1471.14	341.25	0.000223833	15-80692533-C-T	814354	172	192	0.213808	1	0.000107026	-0.283104	0.0722995	0.270873	0.266642	0.0988339	9.05771e-05
ENSG00000272948.2	8023	1.04691	1085.01	333.193	0.000312576	21-37041231-T-C	-226689	21	21	0.0233333	1	0.000128386	0.748622	0.193453	0.268173	0.266825	0.0988948	0.000127771
ENSG00000255737.2	5836	1.03301	615.908	328.097	0.000536719	12-57146221-TA-T	-580744	321	411	0.457684	1	0.000210401	-0.219016	0.0585163	0.268373	0.266869	0.0989039	0.000217252
ENSG00000129696.12	7228	1.03103	587.215	328.596	0.000561442	8-32630833-G-C	-882768	225	252	0.280624	1	0.000223917	-0.136759	0.0366983	0.275972	0.267114	0.0989875	0.000226704
ENSG00000139645.9	5546	1.04901	665.407	327.771	0.000512659	12-55910252-C-CAT	-348139	12	12	0.0134228	1	0.000198247	0.378364	0.100674	0.269573	0.267319	0.0990566	0.000209434
ENSG00000272465.1	8982	1.04121	1402.03	331.505	0.000239971	6-3027813-G-C	590264	11	11	0.0122222	1	9.1611e-05	1.15479	0.292011	0.266873	0.267399	0.0990791	9.74659e-05
ENSG00000254985.1	7159	1.0247	599.102	325.879	0.000544581	11-77435118-C-CAAAA	-283293	216	236	0.262557	1	0.00020353	-0.304359	0.0811305	0.269273	0.267447	0.0990897	0.000218589
ENSG00000226396.1	8640	1.03313	1300.8	334.829	0.000254959	1-20218511-A-G	610397	9	9	0.01	1	0.000106242	0.935562	0.238812	0.268473	0.267544	0.0991186	0.000102904
ENSG00000268573.1	6233	1.0638	687.946	326.399	0.000509987	18-35648024-G-GAGA	362847	23	23	0.0264977	1	0.000191048	0.503832	0.133717	0.272273	0.267654	0.0991524	0.000210142
ENSG00000164040.16	5798	1.03916	583.264	325.914	0.000575417	4-128961358-AATATGCAAATATCAT-A	672529	13	13	0.0144444	1	0.000216942	0.347541	0.0930538	0.270373	0.267754	0.0991822	0.000233046
ENSG00000131653.12	7715	1.05392	1141.49	331.292	0.000302586	16-1982900-G-A	-172798	154	186	0.207127	1	0.00011836	-0.0879778	0.0226143	0.271273	0.268127	0.0993134	0.0001236
ENSG00000117308.14	6504	1.0583	780.452	324.246	0.000446122	1-23725124-A-G	-75680	259	308	0.342282	1	0.000155933	-0.12925	0.0338331	0.270373	0.268173	0.0993232	0.000182748
ENSG00000006125.17	5722	1.04878	816.594	330.189	0.000419571	17-34946474-T-C	-640425	27	29	0.0322222	1	0.000166843	0.188278	0.0495094	0.269573	0.26844	0.0994153	0.000170563
ENSG00000261889.1	7190	1.0542	1160.55	334.089	0.0002982	16-3295405-G-T	137922	11	11	0.0122494	1	0.000124372	1.13046	0.291518	0.270273	0.268469	0.0994189	0.000121657
ENSG00000267523.1	9560	1.03061	2184.6	343.247	0.000151869	19-55171736-T-C	-490658	312	440	0.488889	1	7.34403e-05	0.165261	0.0412186	0.267073	0.268718	0.0995037	6.08776e-05
ENSG00000108551.4	6178	1.0412	715.745	327.59	0.000472993	17-17640408-G-A	144013	269	331	0.367778	1	0.000180138	0.214573	0.0567186	0.269373	0.268894	0.0995619	0.000190906
ENSG00000181109.3	11120	1.04479	1449.65	335.565	0.000235449	11-6041712-G-A	315210	9	9	0.0100446	1	9.89418e-05	0.484694	0.123163	0.265673	0.269237	0.0996817	9.51245e-05
ENSG00000230337.1	8102	1.01977	996.2	323.445	0.000327629	1-11059120-C-T	-40555	100	116	0.128889	1	0.000107191	-0.353325	0.0902414	0.269173	0.269677	0.0998374	0.000129777
ENSG00000231466.2	8467	1.03792	1463.29	334.856	0.0002308	22-25760545-A-G	410223	242	308	0.342222	1	9.51307e-05	-0.243317	0.0616741	0.272673	0.26972	0.0998463	9.26075e-05
ENSG00000236438.7	3708	1.0361	502.394	326.742	0.000670203	3-198092692-C-T	-60595	31	32	0.0356347	1	0.000263009	-0.266971	0.0724621	0.272573	0.269856	0.0998825	0.000268449
ENSG00000179111.8	7384	1.04684	1234.37	333.123	0.000278248	17-8550446-G-A	426354	14	14	0.01566	1	0.000112498	-0.974392	0.249641	0.271573	0.26984	0.0998825	0.000112292
ENSG00000155252.13	7039	1.03282	1048.28	332.705	0.000319348	10-96671418-G-A	-969268	15	15	0.0166667	1	0.000130019	-0.478793	0.123828	0.276072	0.269881	0.0998847	0.000127588
ENSG00000257267.3	6246	1.03004	702.799	329.652	0.000473912	18-36089204-A-G	798922	25	25	0.0277778	1	0.000189174	0.298647	0.0792072	0.272573	0.269922	0.0998925	0.000188939
ENSG00000243650.3	7809	1.06629	1036.32	328.876	0.000343391	2-231330762-A-G	823661	245	289	0.321429	1	0.000128963	0.189518	0.048988	0.273673	0.269974	0.0998975	0.000140363
ENSG00000176387.6	4362	1.07225	264.022	310.267	0.00136115	16-67189249-C-CTTAT	-241403	20	20	0.0222222	1	0.000421504	0.774172	0.217587	0.273873	0.269955	0.0998975	0.000558805
ENSG00000214736.7	7454	1.06483	1168.87	330.083	0.000303812	6-41853399-G-A	65737	136	147	0.163333	1	0.000115525	-0.0831315	0.021335	0.273773	0.27009	0.0999274	0.000124001
ENSG00000168283.13	5472	1.03592	541.492	321.026	0.000622252	10-21570212-T-TTG	-750999	69	77	0.0875	1	0.000212602	-0.0903368	0.0241535	0.274973	0.270093	0.0999274	0.000248957
ENSG00000227502.2	6545	1.01792	762.322	337.674	0.000427737	6-114366256-C-T	492905	308	385	0.428731	1	0.000201483	0.180616	0.0481118	0.273573	0.270284	0.099991	0.000168764
ENSG00000137776.16	7924	1.05354	1237.72	334.698	0.000281604	15-58915191-AAAAAAC-A	-18462	47	49	0.0546875	1	0.000118342	0.159486	0.0409946	0.270273	0.270453	0.100046	0.000113883
ENSG00000175073.7	5620	1.06383	505.437	320.076	0.000702532	8-66061610-A-AGT	-605607	15	16	0.0182232	1	0.000239593	0.147147	0.0396748	0.266373	0.270554	0.100076	0.000286028
ENSG00000253570.1	5049	1.03797	682.052	329.004	0.000497258	8-39263145-A-G	661945	322	438	0.487696	1	0.000196878	-0.257009	0.0683517	0.270973	0.270731	0.100135	0.000198694
ENSG00000108021.19	10975	1.05212	1684.88	332.846	0.000206607	10-5598134-CAA-C	-86704	44	45	0.0504484	1	8.0013e-05	-0.137684	0.0345228	0.269073	0.270754	0.100136	8.33646e-05
ENSG00000238181.2	5867	1.03143	773.858	330.211	0.00043319	9-120981061-C-T	260388	14	14	0.0155556	1	0.000173066	0.902968	0.238034	0.274573	0.270829	0.100157	0.00017221
ENSG00000104946.12	8252	1.02814	1605.69	342.856	0.000207572	19-48973278-A-T	-904798	23	25	0.0277778	1	0.000102314	0.160293	0.040818	0.271773	0.270884	0.10017	8.22964e-05
ENSG00000171307.18	6723	1.02887	1074.91	335.958	0.000310641	10-97472733-C-G	26602	172	207	0.232063	1	0.00013595	-0.128157	0.0332422	0.271373	0.271009	0.100209	0.000123165
ENSG00000278224.5	7461	1.01134	1396.55	343.79	0.000231348	6-41347169-C-T	-433593	34	36	0.04	1	0.000117666	-0.606872	0.155934	0.270873	0.271036	0.100212	9.05339e-05
ENSG00000213714.1	9260	1.03547	1628.99	338.71	0.000207758	20-56660653-T-C	127407	295	381	0.424276	1	9.28554e-05	-0.176897	0.0447699	0.275872	0.271282	0.100296	8.26674e-05
ENSG00000256898.1	6153	1.06622	597.865	323.771	0.000598466	11-73644465-G-A	-277731	23	24	0.0267261	1	0.000216283	-0.740031	0.198101	0.274973	0.271356	0.100309	0.000243236
ENSG00000259651.2	8221	1.02636	1255.22	333.298	0.000265147	15-58112862-A-G	-37413	22	23	0.0255556	1	0.000107023	-0.65583	0.167486	0.270373	0.271336	0.100309	0.000104787
ENSG00000075218.18	8916	1.03103	1657.27	337.569	0.000202636	22-45740679-TACACAC-T	-556062	310	444	0.494159	1	8.78845e-05	-0.149811	0.0377839	0.273173	0.271392	0.100315	8.03349e-05
ENSG00000086475.14	10152	1.05638	1826.93	332.993	0.000192826	10-13118103-A-T	-230195	313	421	0.46868	1	7.43181e-05	0.109859	0.0274205	0.268273	0.271771	0.100448	7.77033e-05
ENSG00000227256.1	7707	1.00957	1042.1	323.594	0.000310073	21-32402730-C-G	124867	206	240	0.266667	1	0.000100969	0.266531	0.067814	0.271973	0.271864	0.100475	0.000120751
ENSG00000151876.12	7432	1.05207	432.029	316.358	0.000809452	5-41597143-T-TGATAGATA	-328111	36	37	0.0414798	1	0.000260091	-0.234649	0.0636382	0.277172	0.271956	0.100502	0.000325021
ENSG00000113088.5	8157	1.02574	798.28	330.221	0.000417613	5-54641088-G-A	-383165	38	39	0.0433333	1	0.000166081	0.366965	0.0964668	0.272873	0.272017	0.100517	0.0001645
ENSG00000145632.14	8586	1.01956	891.774	328.017	0.00036963	5-58460109-C-T	-151	158	178	0.198661	1	0.000137402	-0.278137	0.0721955	0.274073	0.272086	0.100536	0.000144892
ENSG00000140694.16	5013	1.04004	732.768	331.455	0.000467672	16-13899502-G-A	-733226	35	36	0.0401786	1	0.000194053	-0.304447	0.080887	0.276172	0.272291	0.100604	0.00018592
ENSG00000240950.1	7367	1.03486	909.385	333.063	0.000373423	3-143179671-T-A	351943	16	16	0.0177778	1	0.000156255	0.638793	0.167236	0.272673	0.272371	0.100627	0.000147849
ENSG00000234332.1	7149	1.04203	716.448	327.464	0.00048031	1-100457791-G-A	63765	95	112	0.124722	1	0.000182789	-0.358887	0.0949602	0.275472	0.272412	0.100635	0.000191119
ENSG00000175130.6	4946	1.05319	585.076	324.788	0.000600932	1-31506939-G-A	-829440	315	418	0.465402	1	0.00022233	0.0867524	0.0232678	0.277372	0.272732	0.100746	0.000240689
ENSG00000236539.3	8049	1.04028	667.823	327.329	0.000514674	1-180355176-T-C	897861	20	20	0.0222222	1	0.00019716	0.820589	0.218257	0.277672	0.272895	0.100799	0.000204127
ENSG00000211452.10	7867	1.03857	1172.82	334.739	0.000292237	1-52990607-G-A	-900632	39	42	0.046875	1	0.000123463	-0.63617	0.163974	0.273373	0.272941	0.100806	0.000115733
ENSG00000272009.1	7640	1.06506	278.835	301.62	0.00128852	6-28127361-T-TACTACTAACTAGTTAGGCTACTA	46387	58	59	0.0661435	1	0.000325498	0.468514	0.129151	0.275672	0.272953	0.100806	0.000519957
ENSG00000263884.1	5716	1.02646	1122.81	340.636	0.000298619	18-1109629-C-CTCTCTATATAT	841481	321	412	0.45881	1	0.000144786	-0.246404	0.0641809	0.277672	0.273044	0.100832	0.000117175
ENSG00000104722.13	7821	1.04633	913.252	330.419	0.00038086	8-24686835-T-C	-227883	16	16	0.0177778	1	0.000150344	0.973497	0.254204	0.270073	0.273089	0.100842	0.000151576
ENSG00000249850.1	7102	1.04909	698.817	327.245	0.000500535	5-37712576-A-G	827370	19	19	0.0211111	1	0.000190636	-0.775908	0.205895	0.275872	0.273256	0.100896	0.000199463
ENSG00000101343.14	7290	1.03069	1128.69	337.23	0.000299828	20-20894620-C-T	838574	15	15	0.0166667	1	0.000134586	-0.373227	0.0967454	0.275172	0.273371	0.100931	0.000117852
ENSG00000275484.1	5907	1.07036	519.406	315.092	0.000701023	11-67988891-C-CA	614475	60	63	0.071754	1	0.000213271	-0.417342	0.11161	0.280272	0.273851	0.101101	0.000282812
ENSG00000116353.15	6995	1.03916	916.905	330.47	0.00037598	1-29877240-G-T	646298	23	23	0.0255556	1	0.000148344	-0.421259	0.109903	0.276372	0.274082	0.101179	0.000148255
ENSG00000164548.10	8251	1.04791	853.396	322.375	0.000410625	7-23732749-G-A	200708	230	273	0.303333	1	0.000135555	-0.0762371	0.019771	0.279772	0.274198	0.101212	0.000162854
ENSG00000242952.1	7971	1.03683	1245.44	334.683	0.000275786	14-77442798-T-A	807137	22	23	0.0255556	1	0.000115576	0.280205	0.0719143	0.276972	0.27421	0.101212	0.000108503
ENSG00000261812.6	4826	1.04686	435.767	312.711	0.000802608	16-89838563-G-A	-254591	40	41	0.0455556	1	0.000236954	-0.55511	0.149555	0.278072	0.274241	0.101217	0.000318059
ENSG00000126787.12	7729	1.0274	954.007	336.402	0.00035411	14-56053215-C-T	861537	42	43	0.0478842	1	0.000158856	0.352351	0.0923476	0.280472	0.274417	0.101274	0.000138243
ENSG00000116954.7	6837	1.01951	1054.63	337.089	0.000315678	1-38757778-C-T	-102045	44	49	0.0544444	1	0.000142035	0.208964	0.0543597	0.279672	0.274445	0.101278	0.000122502
ENSG00000106537.7	8923	1.05905	1163.26	323.897	0.000307723	7-16807852-T-C	54317	297	381	0.423333	1	0.000100842	0.0960197	0.0244285	0.276072	0.274506	0.101293	0.00012284
ENSG00000279700.1	6376	1.06217	839.455	324.493	0.000428863	12-132561529-T-A	-3542	288	376	0.418708	1	0.000149883	0.173929	0.0454077	0.277172	0.274564	0.101307	0.000171533
ENSG00000259706.1	9828	1.03821	1692.5	334.814	0.000203779	15-99296088-C-T	38456	86	91	0.101111	1	8.27024e-05	-0.345418	0.0867879	0.272773	0.274585	0.101307	8.01256e-05
ENSG00000166598.14	8044	1.06928	1084.61	328.652	0.000336556	12-103203766-G-A	-726446	43	44	0.0488889	1	0.000125383	-0.206396	0.0532525	0.276672	0.274879	0.101409	0.000135093
ENSG00000107371.12	7960	1.02715	1307.96	339.344	0.000258745	9-38098366-T-C	296929	238	290	0.322222	1	0.000120069	0.1548	0.0398277	0.280572	0.27494	0.101424	0.00010077
ENSG00000089723.9	8819	1.05847	1285.69	328.922	0.000278715	14-93718633-TTA-T	-307696	49	59	0.0655556	1	0.000101875	0.499865	0.127254	0.276772	0.275008	0.101442	0.000110984
ENSG00000124733.3	6797	1.02777	1271.5	340.822	0.00026665	6-43983877-G-GA	969909	348	450	0.5	1	0.000128401	-0.0774132	0.0200046	0.273873	0.275099	0.101468	0.000103827
ENSG00000130544.11	10437	1.04373	1803.16	334.903	0.000193811	19-7055637-G-C	-13807	18	18	0.0204545	1	7.8371e-05	0.73205	0.183318	0.271673	0.275335	0.101548	7.62705e-05
ENSG00000165801.9	9644	1.0389	1870.57	339.784	0.000185317	14-21086685-G-GT	16415	48	51	0.0567929	1	8.40006e-05	0.176142	0.0442996	0.278172	0.275495	0.1016	7.26261e-05
ENSG00000162236.11	6819	1.0556	744.867	323.692	0.000479602	11-62744603-AAAAT-A	-87485	23	23	0.0256696	1	0.000167295	-0.156368	0.0411257	0.276972	0.27553	0.101606	0.000190198
ENSG00000253797.2	5931	1.04929	680.392	327.078	0.000519246	13-51216552-A-G	-813113	40	40	0.0445434	1	0.000198036	-0.192118	0.0511145	0.278072	0.27558	0.101617	0.000204966
ENSG00000233837.1	7398	1.02896	410.689	318.583	0.000828986	10-41806329-C-G	-760348	21	21	0.0233333	1	0.000281084	0.585504	0.159681	0.284072	0.275636	0.101629	0.0003224
ENSG00000032219.18	7812	1.06982	771.413	317.751	0.000475104	14-57866957-AAATAATAATAAT-A	-431428	54	59	0.0675057	1	0.000143709	-0.0856391	0.0222954	0.283972	0.275652	0.101629	0.000190184
ENSG00000234618.1	9002	1.03947	1520.08	337.849	0.000228471	9-76495528-G-A	96829	54	57	0.0634744	1	0.000101049	-0.319738	0.0813556	0.279772	0.2757	0.101639	8.95e-05
ENSG00000165660.7	8204	1.04553	1392.48	337.058	0.000252203	10-123890309-A-G	-911476	17	18	0.02	1	0.000110652	-0.407973	0.104412	0.276172	0.275735	0.101645	9.92157e-05
ENSG00000077147.14	6863	1.0355	890.658	334.581	0.000387367	10-96396748-T-C	-190704	11	11	0.0122222	1	0.0001685	0.22056	0.0580369	0.282072	0.27588	0.101691	0.000151201
ENSG00000118058.20	7101	1.04241	1090.36	332.204	0.000320687	11-118927313-TCA-T	490823	136	152	0.169643	1	0.000129109	-0.066937	0.0173037	0.281672	0.276061	0.101751	0.000125708
ENSG00000268088.1	7735	1.03381	1006.42	333.035	0.000342097	19-40416723-T-G	722798	235	287	0.319599	1	0.000141538	0.219528	0.0570943	0.278372	0.276117	0.101764	0.000133233
ENSG00000253483.1	8261	1.03878	1347.49	337.247	0.000257911	8-23111517-ATT-A	-372017	164	189	0.21	1	0.000113939	0.304916	0.0781842	0.281972	0.276171	0.101777	0.000100786
ENSG00000196865.4	6837	1.05178	1020.19	330.559	0.000348793	10-113187517-A-G	-667144	17	17	0.0188889	1	0.000136567	0.183975	0.0477349	0.281772	0.276214	0.101786	0.000137557
ENSG00000186594.14	9150	1.02076	2233.68	350.538	0.000150558	17-784989-C-G	-932185	20	20	0.0222222	1	8.65217e-05	0.380817	0.095952	0.280972	0.276256	0.101794	5.80326e-05
ENSG00000196586.13	6803	1.04164	583.747	325.105	0.000598856	6-75760112-G-T	10920	34	35	0.0388889	1	0.000223025	-0.347702	0.0932774	0.279772	0.276377	0.101831	0.000234329
ENSG00000222460.1	4936	1.01237	389.967	323.061	0.000849676	20-36058090-T-C	414947	64	66	0.0733333	1	0.000318893	0.435421	0.119847	0.278872	0.27657	0.101895	0.000325062
ENSG00000278954.1	7237	1.02164	763.157	332.696	0.000442563	17-41722569-A-AC	57003	30	31	0.0344444	1	0.000187503	0.700778	0.185747	0.283672	0.276922	0.102017	0.000170238
ENSG00000131470.14	5146	1.03877	595.481	330.007	0.000585392	17-42419266-T-C	-158565	251	290	0.32294	1	0.000242155	0.243602	0.065731	0.283772	0.276952	0.102021	0.000228039
ENSG00000172262.11	7220	1.02745	392.96	320.334	0.000869664	5-43148114-A-G	80533	94	102	0.115385	1	0.000308865	-0.0962879	0.0264407	0.280172	0.277212	0.102106	0.000335624
ENSG00000247095.2	6088	1.03282	784.384	327.871	0.000440169	11-1538956-C-T	970499	9	9	0.0101124	1	0.000167045	1.12248	0.29519	0.277472	0.277242	0.102106	0.000170507
ENSG00000150787.7	6389	1.03336	720.734	329.897	0.000479487	11-111835388-G-T	-390977	132	144	0.16	1	0.000192753	0.194697	0.0517042	0.276572	0.277228	0.102106	0.000185825
ENSG00000184163.3	5726	1.03311	857.534	330.627	0.000402883	1-823966-G-C	-422756	30	30	0.0337838	1	0.00016097	0.583667	0.153109	0.282072	0.277262	0.102106	0.000156083
ENSG00000175376.8	4603	1.05029	415.909	315.5	0.00085704	11-65985169-A-C	-16909	48	53	0.0588889	1	0.00027288	-0.322808	0.0878498	0.280772	0.277353	0.102133	0.000336118
ENSG00000272523.1	8514	1.02721	663.579	322.129	0.000515353	5-108718206-T-C	-10054	50	52	0.0580357	1	0.000175279	-0.454878	0.120015	0.283572	0.277437	0.102156	0.000198643
ENSG00000225591.2	5848	1.05799	383.431	319.043	0.00094301	1-173326392-G-A	-415282	147	172	0.191111	1	0.000330042	0.195625	0.0539811	0.282872	0.277504	0.102174	0.00037164
ENSG00000105655.18	7281	1.03823	1285.34	337.633	0.00027199	19-17710004-A-T	-728297	37	41	0.0458613	1	0.000121943	-0.215839	0.055588	0.279572	0.277842	0.102291	0.000105512
ENSG00000236782.6	5236	1.03535	612.676	328.678	0.000567651	1-26163267-G-T	-8554	156	176	0.195991	1	0.000227139	-0.313914	0.0843213	0.280972	0.277896	0.102303	0.000219712
ENSG00000282978.1	6992	1.03029	611.202	328.629	0.000564085	3-100869280-T-C	-588452	224	263	0.293182	1	0.000225278	0.243804	0.0654511	0.280872	0.27803	0.102345	0.000217394
ENSG00000233170.4	5414	1.01524	931.989	341.071	0.000359786	8-37192962-G-A	-555042	41	44	0.0488889	1	0.000179356	-0.52254	0.138083	0.281372	0.27805	0.102346	0.000137069
ENSG00000158552.12	6665	1.05252	911.87	331.96	0.000393954	2-219614333-C-A	419096	171	209	0.232222	1	0.00016181	-0.0716799	0.0188099	0.279972	0.278215	0.102399	0.000154181
ENSG00000254034.1	7043	1.02916	867.572	318.635	0.000397128	8-29790730-T-C	992588	36	37	0.0411111	1	0.00011904	-0.596722	0.153442	0.277372	0.278348	0.102439	0.000152711
ENSG00000185236.11	9543	1.03846	1628.07	337.019	0.000215289	19-8264431-G-A	-125550	251	300	0.333333	1	9.27509e-05	-0.0574214	0.0145314	0.280172	0.278363	0.102439	8.33494e-05
ENSG00000132704.15	9025	1.04702	925.456	326.745	0.000384643	1-157815354-A-G	38222	199	224	0.248889	1	0.000139533	-0.0786198	0.020428	0.281172	0.278386	0.10244	0.000149839
ENSG00000267002.2	5164	1.02657	542.397	325.906	0.000632261	17-43144114-T-G	-26923	17	17	0.0188889	1	0.00024159	0.391745	0.105687	0.283172	0.278409	0.102441	0.000242613
ENSG00000257941.1	6967	1.0333	929.442	328.331	0.00037376	12-75649282-C-T	-408256	324	421	0.467778	1	0.000140182	0.227957	0.0592489	0.281672	0.278499	0.102467	0.000144077
ENSG00000279670.1	7738	1.03802	779.116	320.112	0.000449811	9-21269350-C-G	-622838	31	31	0.0344444	1	0.000142706	0.656285	0.170778	0.278672	0.278553	0.10248	0.000173964
ENSG00000087269.15	8917	1.05258	1159.65	326.22	0.0003103	4-3904321-T-C	940936	62	65	0.0722222	1	0.000107793	-0.159353	0.0407144	0.281472	0.278585	0.102481	0.000121261
ENSG00000263531.1	5804	1.02822	578.119	323.971	0.000595481	17-30729037-AGG-A	-135903	57	58	0.064588	1	0.000216011	0.482386	0.12912	0.277272	0.278595	0.102481	0.000228603
ENSG00000272155.1	6668	1.03805	670.453	327.347	0.000522974	8-65716617-G-A	1839	228	288	0.320312	1	0.00020087	-0.174845	0.0465647	0.284572	0.278668	0.1025	0.000202173
ENSG00000243894.1	10829	1.03903	1834.5	337.377	0.000191634	4-3863481-C-T	-214010	60	69	0.0766667	1	8.22303e-05	-0.27138	0.0681611	0.282372	0.278831	0.102553	7.40787e-05
ENSG00000242852.6	7259	1.04825	942.48	330.745	0.000379553	19-12986229-G-A	472375	96	114	0.126667	1	0.000150895	-0.230213	0.0601291	0.280972	0.279044	0.102624	0.000147589
ENSG00000225338.1	7939	1.05524	741.474	323.647	0.000488582	1-211966259-G-A	-343259	15	15	0.0166667	1	0.00017073	-0.49574	0.130563	0.283472	0.279107	0.102636	0.000190896
ENSG00000171490.12	11063	1.06113	1376.23	325.827	0.000266042	16-11927629-G-A	76044	56	62	0.0717593	1	8.95126e-05	-0.122224	0.0308618	0.279372	0.279126	0.102636	0.000104366
ENSG00000228817.4	7797	1.02671	702.773	328.4	0.000489616	21-29344634-T-TTG	-25863	24	24	0.0268456	1	0.000190834	-0.724144	0.192173	0.282572	0.279134	0.102636	0.000187322
ENSG00000272717.1	6783	1.04542	1072.49	332.417	0.000332234	4-138948079-G-A	-608720	12	12	0.013363	1	0.000135017	1.03579	0.268548	0.282272	0.279318	0.102696	0.000128778
ENSG00000170315.13	6894	1.04006	871.6	329.966	0.000405038	17-16878628-C-G	497830	313	410	0.455556	1	0.000159503	-0.0936515	0.0245519	0.282972	0.279424	0.102727	0.00015632
ENSG00000237950.1	6371	1.06732	761.224	323.408	0.000486855	1-43279057-C-T	-667494	84	87	0.0966667	1	0.000169093	0.378482	0.0996154	0.284572	0.279479	0.102733	0.000191559
ENSG00000102974.14	4492	1.04031	291.595	317.942	0.00121096	16-66937877-C-T	-624530	14	14	0.0155556	1	0.000431853	0.235174	0.0662202	0.281072	0.279478	0.102733	0.000467456
ENSG00000120129.5	7902	1.04605	1462.62	335.695	0.000244222	5-173402088-A-G	630893	279	343	0.38196	1	0.000103379	-0.0728827	0.0185716	0.282472	0.279635	0.102781	9.45817e-05
ENSG00000153902.13	7714	1.04518	1169.87	333.524	0.000304868	19-35445580-G-A	303129	73	76	0.0852018	1	0.000125815	0.386627	0.0997767	0.288371	0.27965	0.102781	0.000117988
ENSG00000239392.2	6853	1.03938	627.07	324.489	0.000563007	9-33604683-C-A	-530013	50	53	0.0588889	1	0.000204906	0.399241	0.106472	0.278672	0.279757	0.102814	0.000216889
ENSG00000220008.3	9456	1.03242	2206.54	341.523	0.000158059	19-2289532-T-G	-2492	152	173	0.19265	1	7.35699e-05	-0.109747	0.0273755	0.287471	0.279816	0.102828	6.0554e-05
ENSG00000235253.1	6684	1.05034	887.126	328.255	0.000406077	5-132792952-G-C	-149980	95	106	0.117778	1	0.000153768	-0.394227	0.103098	0.282772	0.279851	0.102829	0.000157622
ENSG00000234648.1	9088	1.06378	1362.53	331.425	0.000270791	14-99101454-T-A	128140	316	416	0.463252	1	0.00010477	0.189068	0.0482186	0.281072	0.279878	0.102829	0.000106105
ENSG00000270871.1	5801	1.02598	934.834	336.718	0.000368734	17-35097568-T-G	-732725	10	10	0.0111111	1	0.000167344	0.649047	0.170707	0.285171	0.27987	0.102829	0.000140562
ENSG00000164543.5	6841	1.0334	794.603	330.299	0.000439907	7-42810507-T-TA	-772251	51	53	0.0609195	1	0.000176452	-0.217777	0.0574844	0.282872	0.279963	0.102853	0.000168569
ENSG00000134250.19	3536	1.04101	465.358	326.052	0.000761971	1-119260988-T-C	-808638	114	127	0.141111	1	0.000300029	-0.108556	0.0297463	0.280972	0.280127	0.102902	0.000293462
ENSG00000139133.6	8431	1.07821	209.929	294.25	0.00180224	12-33087264-C-T	-936871	56	60	0.0666667	1	0.000417636	0.301582	0.0847022	0.285271	0.280136	0.102902	0.000712872
ENSG00000272777.1	7905	1.05476	597.527	321.278	0.000608515	4-99079644-TA-T	11519	18	18	0.0206897	1	0.000208362	0.787279	0.210201	0.283572	0.280237	0.102931	0.000236594
ENSG00000256060.2	8172	1.03348	1275.37	335.071	0.000274493	19-57696171-G-T	332467	81	89	0.0993304	1	0.000116026	0.291826	0.0749157	0.280772	0.280274	0.102938	0.000105049
ENSG00000256618.2	2149	1.04103	197.112	323.696	0.0018024	17-22354843-C-T	-168268	18	19	0.0211581	1	0.000768014	-0.57578	0.169755	0.287871	0.280732	0.103099	0.000692686
ENSG00000100941.8	8216	1.04115	632.757	322.652	0.000562143	14-39519529-G-T	344216	301	385	0.428731	1	0.00019616	0.0650143	0.0172862	0.290971	0.280802	0.103117	0.000215913
ENSG00000198924.7	6837	1.04202	1040.42	331.845	0.000343091	10-113070495-G-A	-783888	78	84	0.0935412	1	0.000138134	0.19977	0.0518721	0.283572	0.281252	0.103264	0.000131611
ENSG00000169375.15	4913	1.01711	516.236	328.635	0.000660479	15-75632771-T-TGGGATTACAG	176929	19	22	0.0253456	1	0.000269497	0.185408	0.0504121	0.287871	0.281244	0.103264	0.000248668
ENSG00000088682.13	8516	1.05453	1471.71	334.61	0.000248045	16-57379240-C-T	-68289	10	10	0.0111359	1	0.000102493	-0.663091	0.168873	0.279672	0.281263	0.103264	9.60147e-05
ENSG00000266783.1	10219	1.04389	1934.89	340.258	0.000185197	18-2155942-C-T	-406278	57	60	0.0683371	1	8.49043e-05	0.550781	0.138613	0.285771	0.281352	0.10329	7.11073e-05
ENSG00000167380.16	8244	1.015	1241.97	336.214	0.000273698	19-44864715-G-C	699642	99	105	0.116927	1	0.000118796	0.141254	0.0363173	0.282572	0.281408	0.103303	0.000102795
ENSG00000131097.6	6247	1.04651	637.631	323.886	0.000564773	17-45486228-G-A	639875	278	350	0.38939	1	0.00020285	-0.251697	0.0670774	0.286471	0.281469	0.103318	0.000217186
ENSG00000110046.12	5112	1.02724	575.992	323.321	0.000603825	11-64768377-C-T	-148871	20	21	0.0233333	1	0.000216308	0.211757	0.0566862	0.283172	0.281502	0.103323	0.000228864
ENSG00000234664.1	5882	1.03632	879.096	330.217	0.000402353	15-29828735-CTT-C	98022	9	9	0.0103211	1	0.000159224	-0.814611	0.213535	0.282472	0.281541	0.10333	0.000153513
ENSG00000166575.16	9573	1.04476	844.568	323.124	0.000425399	11-86493087-T-C	-544757	30	32	0.0355556	1	0.000143755	0.28981	0.075451	0.279972	0.281643	0.10336	0.000163257
ENSG00000134986.13	8368	1.04714	830.419	326.099	0.000434917	5-112591953-A-G	594489	99	107	0.118889	1	0.000158154	-0.207853	0.0544599	0.287771	0.281885	0.103442	0.000167038
ENSG00000086200.16	6418	1.05863	600.708	322.105	0.000613674	5-62720972-T-C	317000	154	186	0.206667	1	0.000214405	0.141523	0.0378615	0.284672	0.28195	0.103458	0.00023761
ENSG00000272341.1	7541	1.01658	1214.09	334.363	0.000281504	6-17318717-C-G	554371	36	37	0.0411111	1	0.000117366	-0.360435	0.0925974	0.285171	0.282002	0.10347	0.000105597
ENSG00000279841.1	12430	1.05343	1780.59	327.993	0.000205312	16-81805886-C-G	175693	234	263	0.292824	1	7.03255e-05	-0.180814	0.0449782	0.286771	0.282091	0.103495	7.91436e-05
ENSG00000229782.1	9080	1.02569	1280.2	330.733	0.000271714	17-4853500-G-C	353826	89	99	0.111486	1	0.00010343	0.316019	0.080529	0.286171	0.282184	0.103522	0.000102565
ENSG00000248780.1	8344	1.05118	1271.11	330.881	0.000286575	4-40808109-GT-G	21999	260	312	0.346939	1	0.000110232	0.221097	0.0565711	0.287771	0.282204	0.103522	0.000110241
ENSG00000160218.12	8645	1.04491	1378.43	332.857	0.000261699	21-44090614-G-T	78295	53	54	0.06	1	0.000104354	-0.130901	0.0333756	0.284572	0.28255	0.103642	0.00010007
ENSG00000113522.13	5664	1.04176	705.869	329.9	0.000508562	5-133277312-C-CAA	721293	8	9	0.0101351	1	0.00020604	-0.376102	0.10034	0.289571	0.282776	0.103717	0.000193849
ENSG00000225187.1	8393	1.04959	1279.3	329.942	0.000284685	2-47072694-C-T	4872	115	133	0.147778	1	0.000106966	0.34578	0.0883026	0.281572	0.282854	0.103731	0.0001091
ENSG00000198663.16	7772	1.05887	1324.36	337.707	0.000279544	6-36890170-A-G	18297	91	99	0.11	1	0.000125914	-0.145236	0.037483	0.286171	0.282854	0.103731	0.000107852
ENSG00000230076.1	8476	1.02468	982.323	329.41	0.0003546	2-215736198-A-G	889070	292	398	0.443207	1	0.000135444	-0.131567	0.0341183	0.283372	0.282982	0.103771	0.000133313
ENSG00000175470.18	9603	1.06131	1612.43	335.142	0.000231164	10-131916330-A-AT	15686	283	354	0.394077	1	9.59577e-05	0.169434	0.0429702	0.285371	0.283478	0.103945	8.91178e-05
ENSG00000182107.6	6628	1.07948	803.989	324.45	0.000478339	14-60465851-AACACAC-A	-815989	32	34	0.0380313	1	0.000169756	-0.40441	0.106468	0.291571	0.2835	0.103946	0.000186781
ENSG00000103707.9	5682	1.04056	518.932	324.498	0.000692369	15-64039802-G-A	-989837	35	36	0.0401786	1	0.000259921	-0.371093	0.100638	0.286171	0.283545	0.103955	0.000262868
ENSG00000117751.17	5158	1.01934	630.199	333.79	0.000549027	1-28666479-A-C	835701	27	28	0.0311111	1	0.000244535	-0.338302	0.0913472	0.287771	0.283765	0.104028	0.000204909
ENSG00000259408.2	10152	1.03491	1406.34	331.008	0.000253261	15-33499042-A-G	-357767	101	110	0.122222	1	9.61758e-05	0.378058	0.0958933	0.284772	0.283843	0.104045	9.56186e-05
ENSG00000275763.3	10664	1.03332	1880.34	338.295	0.000188885	18-75970529-C-T	-524992	13	13	0.0144444	1	8.27517e-05	0.962581	0.241862	0.284972	0.283851	0.104045	7.12238e-05
ENSG00000270711.1	7328	1.02178	757.84	325.078	0.000458894	1-179982442-T-C	-988395	11	11	0.0122222	1	0.000164233	0.950901	0.249781	0.287971	0.283898	0.104055	0.000171495
ENSG00000250073.2	8532	1.04386	1116.15	335.586	0.000324486	11-124584423-C-T	-174706	173	198	0.22049	1	0.000141496	-0.302709	0.0787264	0.289171	0.284008	0.104088	0.000123253
ENSG00000274677.1	13944	1.0268	2497.93	335.971	0.000140664	16-84490654-A-G	404064	283	389	0.432432	1	5.63185e-05	0.246864	0.0605902	0.285271	0.28412	0.104122	5.27189e-05
ENSG00000166800.9	7975	1.03882	1109.87	333.351	0.000323806	11-17524831-T-C	-930993	213	256	0.284444	1	0.000134062	-0.249269	0.0645973	0.289071	0.284327	0.10419	0.000122374
ENSG00000227232.5	1096	1.02894	188.028	326.03	0.00187708	1-1000291-C-G	970738	126	141	0.157718	1	0.000840426	0.189251	0.0562194	0.287671	0.284488	0.104239	0.000703979
ENSG00000224646.2	6734	1.02908	1049.4	335.333	0.000336769	2-75635635-C-T	880816	29	30	0.0333333	1	0.000146622	-0.540048	0.140784	0.283672	0.28454	0.104239	0.000126228
ENSG00000251867.3	6601	1.06633	791.368	323.621	0.00047705	8-80332628-G-A	-152990	12	12	0.0133333	1	0.000165997	0.702633	0.1847	0.289271	0.28452	0.104239	0.00018382
ENSG00000251562.7	5025	1.04651	480.311	315.969	0.000758952	11-65589275-G-C	91513	14	15	0.0166667	1	0.00023898	0.50716	0.136719	0.286871	0.284503	0.104239	0.00028831
ENSG00000255478.1	5152	1.04141	536.288	319.665	0.000673858	11-65579826-C-CA	212388	137	147	0.166667	1	0.000226138	0.334781	0.0898986	0.290171	0.284595	0.104252	0.000254913
ENSG00000280424.1	9269	1.03991	1597.01	333.118	0.000225765	22-46750787-C-T	744171	83	90	0.1	1	8.89767e-05	-0.408735	0.103167	0.287071	0.28463	0.104257	8.52846e-05
ENSG00000271537.1	7308	1.00125	1284.91	334.431	0.000261312	7-138279911-C-T	-919231	214	256	0.285078	1	0.000108175	-0.233231	0.0596036	0.286071	0.284668	0.104264	9.57677e-05
ENSG00000130037.4	7964	1.03004	1506.12	338.645	0.000235239	12-5264424-T-G	220435	130	144	0.160356	1	0.000106346	0.283937	0.0724826	0.287571	0.284718	0.104274	8.817e-05
ENSG00000137875.4	7329	1.02717	668.861	319.535	0.000526898	15-52119906-C-T	7131	168	189	0.21	1	0.000169247	0.279856	0.0736618	0.284272	0.284736	0.104274	0.000197057
ENSG00000185955.4	5917	1.04158	633.385	327.072	0.000571252	7-101009036-T-G	544765	32	33	0.0366667	1	0.000220781	-0.457264	0.122582	0.286471	0.284808	0.104293	0.000215932
ENSG00000223861.1	5520	1.05771	530.276	321.19	0.000702237	1-151529222-A-G	-28224	54	60	0.0666667	1	0.000245536	-0.419529	0.113313	0.288671	0.284876	0.104311	0.000268556
ENSG00000129472.13	9706	1.04556	1879.03	340.853	0.000194286	14-22350966-G-A	873993	20	21	0.0234899	1	9.07777e-05	0.39361	0.0994746	0.291471	0.285205	0.104424	7.3532e-05
ENSG00000100030.14	7690	1.02152	1098.79	335.59	0.00031816	22-22831513-T-C	963833	25	25	0.0277778	1	0.00013844	0.175127	0.0454799	0.289871	0.285272	0.104441	0.000118203
ENSG00000258128.2	6301	1.03248	462.342	329.713	0.000771602	12-88712451-G-T	927883	128	160	0.178571	1	0.000328886	-0.350226	0.0966171	0.290771	0.285391	0.104477	0.000289
ENSG00000226329.2	8009	1.04273	994.317	328.663	0.000365832	7-22372373-A-T	-508977	23	23	0.0256125	1	0.000137878	0.758098	0.196823	0.285571	0.285588	0.104542	0.000137959
ENSG00000234982.1	9259	1.03148	1597.22	332.553	0.000223327	9-14522305-AATTG-A	318057	48	48	0.0533333	1	8.66922e-05	-0.500122	0.126028	0.289671	0.285735	0.104588	8.34512e-05
ENSG00000246214.1	7633	1.05278	1175.99	334.033	0.000315383	5-16639744-T-G	23818	322	439	0.487778	1	0.000132242	-0.199945	0.0517686	0.289671	0.285979	0.10467	0.000119635
ENSG00000213613.2	5813	1.06563	700.287	325.202	0.000541596	10-88230417-C-T	284915	120	130	0.144444	1	0.000199178	-0.266398	0.0709056	0.291071	0.285998	0.10467	0.00020737
ENSG00000077312.8	7359	1.0302	997.382	332.012	0.000357213	19-40908576-G-A	157939	214	258	0.28683	1	0.000145111	-0.0683869	0.0178154	0.292771	0.286029	0.104673	0.000133196
ENSG00000279806.1	6963	1.04617	575.676	318.193	0.000637043	17-41220746-G-A	745457	89	96	0.106904	1	0.000204757	0.371426	0.0990494	0.292171	0.286127	0.104702	0.000240353
ENSG00000258920.1	7499	1.04369	1129.72	336.141	0.000323302	14-89537441-T-TTGGA	120087	56	60	0.0671141	1	0.000142723	0.398037	0.103578	0.287471	0.286168	0.104709	0.000121722
ENSG00000280035.1	8205	1.01742	1507.93	341.025	0.000231084	8-142100306-G-A	873359	28	28	0.0311111	1	0.000110254	0.472976	0.12102	0.285971	0.286315	0.104756	8.52089e-05
ENSG00000120949.14	7342	1.04029	954.371	326.459	0.000380755	1-12180993-T-C	117616	56	57	0.0634744	1	0.000136995	-0.21467	0.0557105	0.286071	0.286417	0.104786	0.000142846
ENSG00000257591.5	6980	1.06801	780.059	324.45	0.000489382	19-12159497-C-T	2768	20	20	0.0226757	1	0.000174268	0.712989	0.188041	0.289271	0.286598	0.104845	0.000187249
ENSG00000277147.4	2972	1.03848	357.839	328.851	0.0010135	1-150015739-GC-G	409405	21	22	0.0254042	1	0.000440057	-0.565162	0.159368	0.290971	0.286818	0.104912	0.000379171
ENSG00000184009.9	8486	1.04455	1213.94	334.182	0.00030213	17-81251870-GCT-G	-271977	21	21	0.0233333	1	0.000126484	-0.209541	0.0540949	0.287471	0.286823	0.104912	0.000113524
ENSG00000237821.1	5922	1.04153	641.293	324.199	0.000569018	7-132296441-C-CTT	-874073	23	24	0.0267857	1	0.000206063	0.665264	0.177487	0.288271	0.286932	0.104945	0.000213246
ENSG00000153037.13	9493	1.05488	677.983	315.383	0.000551366	5-112903863-G-A	42641	19	19	0.0211111	1	0.000161718	0.31982	0.0839226	0.289571	0.287061	0.104984	0.000208586
ENSG00000250654.7	6676	1.03261	913.854	332.929	0.000393377	12-54321961-T-C	240058	103	111	0.127294	1	0.000165144	0.294052	0.0772701	0.293271	0.287171	0.105017	0.000146275
ENSG00000235082.2	7612	1.03059	1068.06	334.97	0.00033601	1-160644965-G-A	327562	129	140	0.155902	1	0.000145042	0.349228	0.0909741	0.290071	0.287644	0.105183	0.000124508
ENSG00000117906.13	6066	1.05584	443.096	315.777	0.000847112	15-77088375-C-G	156756	280	358	0.397778	1	0.000270839	0.0587868	0.0159897	0.291471	0.287711	0.1052	0.000319896
ENSG00000186105.7	6912	1.06155	600.916	322.527	0.000631094	5-62689026-A-G	109542	171	189	0.21	1	0.000223579	0.203454	0.0545898	0.292871	0.28777	0.105214	0.000239247
ENSG00000176054.6	7733	1.02976	686.267	324.165	0.000522452	21-29579961-GTGTGTA-G	581928	46	48	0.0542986	1	0.000186647	0.514083	0.136219	0.289671	0.287809	0.105221	0.000193353
ENSG00000238000.1	8484	1.04176	546.804	320.952	0.000670241	5-98795264-G-A	581862	124	134	0.148889	1	0.000231361	-0.235043	0.0632174	0.288471	0.287923	0.105255	0.000250233
ENSG00000165355.7	8407	1.05883	518.888	311.837	0.000728162	14-39389957-T-G	-42543	321	425	0.473274	1	0.000206759	0.0638333	0.0170342	0.288271	0.288041	0.105291	0.000275211
ENSG00000267412.1	9647	1.02866	2196.64	343.223	0.000163221	19-2828677-GA-G	216815	159	170	0.193622	1	7.94016e-05	-0.3469	0.08694	0.286971	0.28825	0.10536	6.02398e-05
ENSG00000147684.7	7974	1.04409	1021.21	325.533	0.000361015	8-124494723-AT-A	-48364	328	415	0.462156	1	0.000126081	0.0738216	0.0190538	0.291371	0.288326	0.10538	0.000134791
ENSG00000105298.13	9230	1.02273	2098.58	343.89	0.000169091	19-4472983-A-G	846168	302	375	0.417226	1	8.38441e-05	0.0856445	0.021537	0.292371	0.288369	0.105381	6.20875e-05
ENSG00000142528.15	8454	1.04207	1591.43	339.361	0.000230884	19-49974133-G-A	-51814	97	103	0.114444	1	0.000105945	0.291454	0.0743836	0.289371	0.288367	0.105381	8.60552e-05
ENSG00000262777.1	9081	1.03712	1960.57	343.219	0.000185805	17-1336980-G-A	-87493	95	98	0.109131	1	9.1445e-05	-0.375384	0.0949123	0.291171	0.288413	0.10539	6.89793e-05
ENSG00000259394.2	7545	1.04438	1003.75	327.848	0.000367772	15-62878774-G-A	-74399	11	11	0.0122222	1	0.000136072	-0.809902	0.21009	0.289671	0.288523	0.105422	0.000137236
ENSG00000259583.2	10114	1.0572	1691	331.513	0.000223323	15-100024090-A-AT	-895124	12	13	0.0144444	1	8.44981e-05	-0.932396	0.234583	0.294271	0.288556	0.105427	8.41196e-05
ENSG00000279539.1	6469	1.04102	600.089	326.567	0.000611722	19-41542245-GT-G	-700530	42	43	0.0477778	1	0.000236064	-0.568569	0.15314	0.29627	0.288651	0.105454	0.000227587
ENSG00000235579.1	6102	1.05486	689.452	325.055	0.000546362	2-200755368-C-T	-407312	34	35	0.0389755	1	0.000200521	0.477393	0.127124	0.291271	0.288994	0.105572	0.000205109
ENSG00000228013.1	4966	1.03732	702.663	329.961	0.000519884	1-155194689-A-C	788125	285	368	0.4098	1	0.000211525	-0.20906	0.0558769	0.29637	0.28907	0.105593	0.000192545
ENSG00000242113.3	6982	1.01721	603.749	314.526	0.000583505	2-151618125-T-G	246122	19	19	0.0211111	1	0.000169401	0.663236	0.174583	0.286871	0.28913	0.105593	0.000212687
ENSG00000145708.10	8279	1.03455	1383.42	339.93	0.000262855	5-76396661-T-C	-556052	12	12	0.0133333	1	0.000123836	-0.972463	0.250704	0.292171	0.289132	0.105593	9.71126e-05
ENSG00000180974.3	11060	1.03356	1458.83	337.083	0.000248816	11-5915149-T-C	30878	169	190	0.212528	1	0.000109071	0.104188	0.02664	0.290671	0.289121	0.105593	9.18589e-05
ENSG00000149328.14	8162	1.04024	1374.33	333.756	0.000267326	11-134320952-TG-T	-10922	222	250	0.277778	1	0.000109194	-0.17028	0.0435424	0.292571	0.289156	0.105594	9.91862e-05
ENSG00000166860.2	4759	1.05756	555.262	323.581	0.000682201	12-56030921-C-T	-975525	15	16	0.0177778	1	0.000250422	-0.293823	0.0794714	0.294171	0.28924	0.105617	0.000256376
ENSG00000180098.9	5851	1.03771	707.456	330.736	0.00051725	1-28979419-A-G	426334	16	16	0.0180587	1	0.000213952	0.495044	0.132419	0.293871	0.289321	0.10564	0.000191434
ENSG00000173210.19	7608	1.05116	1070.73	331.99	0.000350107	5-148994697-A-AGGATGGAT	-146786	169	194	0.221968	1	0.000141796	0.0965826	0.0251221	0.292371	0.289381	0.105654	0.000130862
ENSG00000260022.1	8984	1.0229	1504.66	334.797	0.000237106	16-149047-C-T	-734733	17	17	0.0188889	1	9.78989e-05	0.839003	0.21305	0.293271	0.289627	0.105737	8.66316e-05
ENSG00000123989.13	7204	1.03027	1018.96	338	0.000354905	2-219664083-AAGAC-A	120421	251	323	0.358889	1	0.000165068	0.0980866	0.0257741	0.292371	0.289687	0.105744	0.000130398
ENSG00000213881.3	7512	1.06433	758.396	326.841	0.000506307	8-60605986-T-A	-596364	13	13	0.0144766	1	0.000191386	-0.811944	0.215516	0.291371	0.289686	0.105744	0.000190875
ENSG00000143624.13	6499	1.05697	625.023	319.819	0.000606685	1-153717537-T-G	-10530	301	376	0.418708	1	0.000200799	0.0943937	0.0251383	0.293871	0.289748	0.105751	0.000227435
ENSG00000234354.3	7909	1.02488	1280.1	339.765	0.000279816	13-99674067-G-A	-866181	26	31	0.0352273	1	0.000132156	0.570176	0.14762	0.29617	0.289729	0.105751	0.000102356
ENSG00000188070.9	5767	1.07178	598.568	320.019	0.000650164	11-64554431-G-A	785656	162	182	0.202222	1	0.000218654	0.159861	0.0428263	0.293471	0.289877	0.105791	0.000246261
ENSG00000142676.12	6595	1.03828	856.342	329.536	0.000428804	1-24096136-C-T	404357	120	134	0.148889	1	0.00016847	0.0701944	0.0184704	0.294071	0.289923	0.1058	0.000158383
ENSG00000224411.3	5625	1.04848	527.407	326.502	0.000708898	11-28848319-A-G	957286	16	16	0.0177778	1	0.000278961	0.573928	0.156439	0.289471	0.289949	0.1058	0.000263873
ENSG00000269794.1	4660	1.04153	456.768	318.671	0.000808547	19-58559211-G-T	239934	46	47	0.0523385	1	0.000273535	0.508478	0.138402	0.292371	0.289964	0.1058	0.000299377
ENSG00000253269.1	8647	1.03706	1541.72	337.71	0.000237852	5-169774995-G-A	-4370	222	288	0.32	1	0.000105304	-0.256848	0.065526	0.290571	0.290099	0.105842	8.77034e-05
ENSG00000226501.2	6376	1.03327	916.937	325.609	0.000397232	21-33093814-T-C	-240757	63	65	0.0722222	1	0.000140934	-0.441343	0.114751	0.29707	0.290132	0.105846	0.000146031
ENSG00000203730.2	7309	1.05723	789.314	327.588	0.000481481	1-182356378-CT-C	-44238	10	10	0.0111111	1	0.000183816	1.04108	0.275571	0.294771	0.290181	0.105857	0.000180217
ENSG00000243538.1	7782	1.02201	1419.27	345.091	0.000251555	5-16988100-AGAG-A	85459	13	14	0.0155556	1	0.000132737	-0.823878	0.213366	0.294971	0.290211	0.10586	9.16304e-05
ENSG00000180867.10	3847	1.06485	387.107	322.458	0.000994783	1-147552975-A-AT	374862	18	18	0.0204545	1	0.000377685	0.588975	0.164165	0.289771	0.290268	0.105874	0.000374369
ENSG00000105136.20	8233	1.03686	1204.89	332.963	0.000304581	19-57938283-T-C	450572	269	322	0.358575	1	0.000124039	0.153983	0.0397015	0.29927	0.290392	0.105912	0.000112162
ENSG00000258702.1	8289	1.02658	1377.08	339.228	0.000261762	14-95729621-C-A	-863112	27	27	0.03	1	0.000121287	0.842146	0.216813	0.291871	0.29053	0.105954	9.55705e-05
ENSG00000256591.5	7175	1.07306	774.113	319.535	0.000505257	11-61202736-C-A	-227447	193	220	0.249433	1	0.000161169	-0.259034	0.0679563	0.29557	0.290586	0.105967	0.000191013
ENSG00000145247.11	3826	1.04652	333.641	322.848	0.00112283	4-48071919-C-T	-835018	37	41	0.0457589	1	0.000437885	-0.190683	0.0537495	0.293571	0.291379	0.106247	0.000415026
ENSG00000124091.9	9238	1.02612	1688.18	339.936	0.000214097	20-56574296-C-T	48493	257	323	0.358889	1	9.8824e-05	-0.196664	0.0499692	0.294571	0.291393	0.106247	7.78676e-05
ENSG00000168273.7	5100	1.03189	441.448	323.684	0.000827265	3-52842623-G-A	308610	207	253	0.281737	1	0.000313382	-0.150562	0.0413883	0.289371	0.291463	0.106265	0.000302221
ENSG00000143393.16	5503	1.04357	493.577	321.262	0.000755901	1-151310365-A-C	-17350	120	125	0.138889	1	0.000267856	0.10497	0.0285287	0.292071	0.291607	0.10631	0.000278487
ENSG00000255325.2	6765	1.00863	981.682	331.535	0.000356889	8-122937124-G-A	447309	15	15	0.0166667	1	0.00014337	0.853583	0.222188	0.290371	0.291644	0.106316	0.000127863
ENSG00000140993.10	7509	1.00164	1247.33	338.396	0.000277396	16-3908417-G-A	602688	17	17	0.0190157	1	0.000126847	0.525276	0.13563	0.292371	0.291772	0.106355	9.87561e-05
ENSG00000230793.1	6635	1.0273	928.422	336.158	0.000390801	13-44727630-C-T	132772	285	369	0.410515	1	0.000176285	0.249417	0.0658319	0.29977	0.291848	0.106375	0.000142016
ENSG00000188060.7	5993	1.03752	714.857	329.895	0.000517228	1-29338854-G-A	746654	270	334	0.371652	1	0.000209994	0.193734	0.0517546	0.291771	0.292003	0.106424	0.000189358
ENSG00000173080.5	4731	1.05818	622.671	327.138	0.000616067	1-156913450-G-A	971740	16	16	0.0177778	1	0.000240994	0.807735	0.217877	0.29537	0.292159	0.106467	0.000228977
ENSG00000255933.1	9249	1.03396	1419.15	335.234	0.000259089	12-131362039-T-C	-396008	50	51	0.0566667	1	0.00010921	0.527561	0.134904	0.290071	0.292161	0.106467	9.45233e-05
ENSG00000159131.16	6547	1.03708	1143.16	337.86	0.00032347	21-33842997-C-A	299506	35	38	0.0423163	1	0.000148507	0.249877	0.0651956	0.29907	0.292196	0.106472	0.000118285
ENSG00000246596.6	6990	1.03726	1218.88	336.059	0.000303521	5-176711281-CTG-C	-960928	8	9	0.01	1	0.000132796	0.629758	0.163098	0.294771	0.292232	0.106474	0.000110988
ENSG00000137038.7	11369	1.02239	1722.06	335.301	0.000209182	9-7808327-C-T	-80053	77	83	0.0922222	1	8.61716e-05	-0.141863	0.0357353	0.29557	0.292243	0.106474	7.55958e-05
ENSG00000132326.11	9512	1.04751	1449.64	333.066	0.000259979	2-237355482-C-A	-934620	93	97	0.107778	1	0.000104106	-0.315984	0.0805537	0.29767	0.29233	0.106497	9.57798e-05
ENSG00000004766.15	5557	1.04041	759.28	333.856	0.000490157	7-93232348-C-T	8	47	49	0.0546875	1	0.0002157	-0.144034	0.0385495	0.29717	0.292348	0.106497	0.000179602
ENSG00000123473.15	7156	1.06698	790.263	322.327	0.000493287	1-47728292-A-C	414145	17	17	0.0189732	1	0.000167396	-0.6064	0.159494	0.292571	0.292384	0.106503	0.00018437
ENSG00000234009.1	8042	1.07138	961.598	322.615	0.000409012	22-43057955-T-A	280659	44	48	0.0533333	1	0.000135721	0.245927	0.0637831	0.29717	0.29273	0.106622	0.000153153
ENSG00000272405.1	6763	1.0393	919.961	334.097	0.000404492	1-156787262-T-C	142375	13	13	0.0144444	1	0.000174932	-0.969467	0.25575	0.294171	0.2928	0.106631	0.000147816
ENSG00000270679.1	8220	1.01513	1204.77	332.054	0.000295723	19-45102017-C-T	811936	151	170	0.190583	1	0.000117445	-0.274477	0.0705176	0.29587	0.292817	0.106631	0.000106004
ENSG00000183647.10	8001	1.03761	1182.47	333.423	0.000313778	19-56887739-C-A	-712146	61	63	0.07	1	0.000129635	0.327258	0.0846211	0.30017	0.292807	0.106631	0.00011451
ENSG00000198863.7	5086	1.05672	615.41	328.982	0.00062389	17-43078507-T-G	97942	176	201	0.223333	1	0.000254529	0.12183	0.03299	0.29677	0.29303	0.106701	0.000230844
ENSG00000132466.18	6598	1.0481	632.612	330.47	0.000598059	4-72283856-T-C	-974942	99	110	0.122222	1	0.000250593	-0.0951874	0.025747	0.29987	0.293102	0.10672	0.000219785
ENSG00000227057.9	23250	1.05535	1115.7	321.407	0.000343567	6-32581196-C-A	-708105	40	40	0.0456621	1	0.000107689	0.17234	0.0440298	0.293871	0.293174	0.106731	0.000126909
ENSG00000235217.6	6109	1.03876	593.304	324.179	0.000627413	20-32657313-T-C	466786	25	26	0.0288889	1	0.000230463	-0.529059	0.142257	0.29807	0.293161	0.106731	0.000228871
ENSG00000265136.1	6488	1.02325	740.8	327.799	0.000488879	17-82594164-T-C	16773	317	427	0.474444	1	0.000187932	-0.235064	0.0623154	0.294671	0.29323	0.106744	0.000176113
ENSG00000116138.12	8731	1.03499	1281.91	335.041	0.000288782	1-14566157-T-A	-960656	73	86	0.0955556	1	0.000122697	-0.147689	0.0380517	0.29517	0.293407	0.106801	0.000104921
ENSG00000211849.1	8962	1.05442	1538.11	337.685	0.000249072	14-23147575-G-A	647886	25	25	0.0277778	1	0.000110752	-0.75295	0.192713	0.294071	0.293428	0.106801	9.18448e-05
ENSG00000269982.1	7758	1.04198	1392.73	336.362	0.000269361	3-10400857-C-T	442140	11	11	0.0122222	1	0.000117112	1.09734	0.281871	0.29817	0.293632	0.106868	9.831e-05
ENSG00000160055.19	5063	1.04743	630.117	330.287	0.000601442	1-32386466-TTCTC-T	164109	41	41	0.045657	1	0.000251196	0.263354	0.0712459	0.293571	0.293826	0.106923	0.000220288
ENSG00000237118.2	7177	1.02879	1033.84	335.038	0.000354694	19-41443889-G-T	617117	71	74	0.0825893	1	0.000154305	-0.477865	0.125	0.29667	0.293822	0.106923	0.000128031
ENSG00000164631.18	10367	1.03886	1158.03	322.23	0.000322462	7-6577616-C-G	-129307	242	296	0.328889	1	0.000102124	-0.0605105	0.015407	0.29867	0.293867	0.106926	0.000117299
ENSG00000261614.1	3788	1.02811	410.396	327.171	0.000892365	16-31016648-C-T	-552827	125	140	0.15625	1	0.000367905	0.159557	0.0443856	0.29517	0.293876	0.106926	0.000321923
ENSG00000257851.2	7789	1.04687	1124.01	337.142	0.000337064	12-52062828-T-C	349222	292	393	0.436667	1	0.000152929	-0.275011	0.071894	0.29897	0.293962	0.106945	0.000123326
ENSG00000275945.1	198	1.00813	93.8946	355.95	0.00375666	21-10526007-C-CTTCA	195275	23	23	0.0259594	1	0.0028965	-0.526159	0.175493	0.292371	0.293969	0.106945	0.00133419
ENSG00000239470.3	7835	1.03384	710.131	321.774	0.000521642	11-10006985-A-T	346547	24	24	0.0266667	1	0.000176296	-0.369772	0.0975992	0.294171	0.294122	0.106993	0.00018883
ENSG00000122566.20	7540	1.05405	881.407	324.558	0.000435992	7-25344363-A-C	-856430	9	9	0.01	1	0.000152986	-0.365174	0.095467	0.29967	0.294408	0.10709	0.000160121
ENSG00000114120.11	7673	1.03346	1055.85	332.169	0.000351215	3-141759580-G-A	817750	15	15	0.0167785	1	0.000142891	0.219162	0.0570351	0.29757	0.29454	0.10713	0.000126881
ENSG00000136518.16	6863	1.04618	653.804	322.186	0.000580239	3-179824881-C-T	262001	64	65	0.0722222	1	0.00020132	-0.209168	0.0557143	0.30277	0.294637	0.107154	0.000211642
ENSG00000128342.4	6600	1.04359	600.439	318.923	0.00062895	22-30541018-C-CA	296085	212	242	0.269144	1	0.000205145	-0.227944	0.0607945	0.294571	0.294646	0.107154	0.000228946
ENSG00000188051.6	8288	1.03091	1394.04	334.532	0.000265332	19-18265005-G-A	816438	180	217	0.241111	1	0.000110298	-0.267704	0.0684991	0.294371	0.295027	0.107285	9.54748e-05
ENSG00000132664.11	8627	1.04861	1065.67	327.043	0.000358198	20-17772941-C-A	-694341	107	116	0.128889	1	0.000129547	0.182435	0.0471711	0.29877	0.295104	0.107306	0.000130647
ENSG00000279236.1	7932	1.03524	1058.55	333.753	0.000352305	18-62005399-T-A	-545804	72	82	0.0911111	1	0.000148719	-0.417301	0.108889	0.29587	0.295166	0.107321	0.000127139
ENSG00000233916.1	17223	1.05728	344.261	296.471	0.00112576	6-29665736-T-TCAAA	-42811	50	50	0.0582751	1	0.000243848	-0.439809	0.118732	0.30407	0.295253	0.107345	0.000413177
ENSG00000112972.14	7170	1.04112	381.911	314.685	0.000987093	5-43363155-C-G	49643	9	9	0.0100223	1	0.000316629	0.449384	0.123626	0.29987	0.295355	0.107374	0.000357667
ENSG00000265218.1	6058	1.02864	1051.71	340.029	0.00035092	17-65403621-G-C	510775	43	43	0.0477778	1	0.000170552	0.537081	0.141441	0.29667	0.295509	0.107423	0.000125807
ENSG00000224094.1	6881	1.05777	570.729	320.548	0.000680613	3-45471429-T-G	311254	9	9	0.01	1	0.000233393	-0.633662	0.170536	0.30027	0.29556	0.107434	0.00024956
ENSG00000271022.1	6641	1.01747	1214.5	340.091	0.000297914	11-121439855-G-A	12439	145	161	0.178889	1	0.000142642	0.262805	0.068385	0.29987	0.29559	0.107437	0.000105808
ENSG00000148950.9	5487	1.03246	696.311	334.107	0.000533932	11-32026743-A-ATGTGTATG	517098	36	41	0.0460674	1	0.000238653	-0.277894	0.0749069	0.29737	0.295663	0.107456	0.000191894
ENSG00000239559.2	6176	1.04932	629.598	323.107	0.000608553	11-67513109-T-C	-169949	9	9	0.0100223	1	0.000217208	0.487961	0.130662	0.29767	0.295776	0.107489	0.000221516
ENSG00000228966.2	6569	1.02488	562.65	323.339	0.000652274	14-106471368-A-G	10313	271	280	0.311494	1	0.000236533	-0.288996	0.0778503	0.30047	0.295836	0.107504	0.00023286
ENSG00000167283.7	7139	1.06449	1051.19	327.914	0.000374407	11-117921292-A-ATTTGAT	-479862	27	27	0.0301339	1	0.000139088	0.176433	0.0458332	0.29847	0.295927	0.10753	0.000137768
ENSG00000253409.1	5117	1.04635	714.584	334.183	0.000534476	7-141457938-A-G	-997236	34	35	0.0388889	1	0.000239315	0.584237	0.157513	0.29927	0.296275	0.107633	0.000193723
ENSG00000173465.7	4984	1.04831	528.502	322.233	0.000724985	11-65173948-G-A	-396482	291	385	0.428571	1	0.000260743	0.0982004	0.0266373	0.29927	0.296251	0.107633	0.000263213
ENSG00000099797.13	7743	1.03866	1387.15	336.365	0.000271663	19-14237443-A-G	-296490	33	34	0.0377778	1	0.000118232	0.175944	0.0452223	0.29967	0.296262	0.107633	9.78739e-05
ENSG00000072954.6	9068	1.02146	1470.91	341.643	0.000248502	19-16697269-AT-A	36142	85	101	0.112472	1	0.00012111	0.274507	0.0706661	0.29537	0.296323	0.107643	8.82861e-05
ENSG00000221978.11	6351	1.04915	960.062	328.265	0.000399934	1-1171767-G-A	-227561	12	12	0.0133333	1	0.000151161	0.342521	0.0894732	0.30267	0.296369	0.107652	0.000145212
ENSG00000096093.15	8162	1.03554	868.236	330.916	0.000431866	6-53207089-T-G	844966	129	141	0.157016	1	0.000175247	-0.210449	0.0555242	0.29987	0.296418	0.107663	0.000155122
ENSG00000149823.8	5173	1.04163	540.212	320.533	0.000701633	11-64752454-G-C	-336922	9	9	0.01	1	0.000241709	-0.214038	0.0577461	0.29917	0.296466	0.107673	0.000253203
ENSG00000188396.3	5857	1.05396	637.563	326.647	0.00060788	1-45528241-G-A	721566	313	388	0.431111	1	0.000234783	0.1806	0.0486248	0.29847	0.296653	0.107695	0.0002213
ENSG00000254387.1	6755	1.04563	762.93	327.552	0.000500702	8-94294820-A-G	445259	196	226	0.251111	1	0.000192041	-0.23395	0.0621124	0.30087	0.296641	0.107695	0.00018112
ENSG00000281991.1	3931	1.03545	481.609	328.478	0.000778909	16-30282796-C-T	-458945	53	54	0.0612245	1	0.000323916	-0.211598	0.0583082	0.30097	0.296618	0.107695	0.00027957
ENSG00000071626.16	9563	1.02762	2568.47	344.962	0.000144095	19-1066918-G-A	-340651	170	190	0.212054	1	7.22999e-05	0.0999958	0.0249166	0.30257	0.296649	0.107695	5.13806e-05
ENSG00000259436.1	6456	1.04625	657.719	327.046	0.000581217	19-42428123-C-T	275554	27	27	0.0301339	1	0.00022505	0.314262	0.08436	0.30087	0.296561	0.107695	0.000210417
ENSG00000272669.1	6632	1.03545	990.581	333.691	0.000378728	22-38456201-CCAA-C	-286424	27	30	0.0343249	1	0.00016103	-0.23053	0.0604748	0.29807	0.296585	0.107695	0.000135935
ENSG00000107862.4	4827	1.07771	303.643	308.333	0.00132911	10-101709315-GTATATATATA-G	-536217	19	20	0.0226244	1	0.000392803	0.180875	0.0505645	0.30317	0.296797	0.10774	0.000492358
ENSG00000213492.2	7995	1.02766	664.285	328.979	0.000557566	4-118562488-C-T	986314	241	288	0.32	1	0.000224052	0.202216	0.0542656	0.30327	0.296879	0.107762	0.000198665
ENSG00000170647.3	8760	1.05387	832.929	325.823	0.000465714	11-100159825-C-CATAATCT	-832164	12	12	0.0133333	1	0.000169942	0.891486	0.234716	0.29957	0.296899	0.107762	0.000169363
ENSG00000225793.2	6851	1.03357	591.425	330.573	0.000632969	6-74837218-A-T	-447796	12	12	0.0135747	1	0.000267765	-0.989656	0.268961	0.305069	0.296922	0.107763	0.000226566
ENSG00000177602.5	9503	1.04386	1787.23	341.151	0.000213379	17-2922669-G-A	-801234	55	59	0.0659955	1	0.000101321	0.421005	0.107141	0.294571	0.296959	0.107769	7.69769e-05
ENSG00000225792.1	7458	1.0629	914.063	328.415	0.000431308	7-27225553-C-G	848852	36	37	0.0411111	1	0.000165282	0.480702	0.126324	0.305169	0.29708	0.107805	0.000157815
ENSG00000133302.12	4766	1.04723	619.476	331.395	0.000619993	5-94967121-T-C	348774	28	30	0.0333333	1	0.000266236	-0.274494	0.0745692	0.29867	0.297327	0.107875	0.000223958
ENSG00000271614.1	5574	1.03879	652.984	329.861	0.000579624	12-90707773-G-A	998814	32	33	0.0367483	1	0.000238695	0.376383	0.101456	0.30027	0.297356	0.107875	0.000207972
ENSG00000241030.1	7363	1.03559	736.975	323.471	0.000510635	12-120122184-CTTTT-C	-401259	120	134	0.15262	1	0.00017891	0.334196	0.0882977	0.305169	0.297326	0.107875	0.000182774
ENSG00000228779.1	5376	1.0595	864.378	323.924	0.000453912	16-297063-C-T	171326	11	11	0.0122222	1	0.000157871	-0.792199	0.207541	0.30387	0.297343	0.107875	0.000165493
ENSG00000178896.8	6994	1.04335	954.206	329.703	0.00040003	8-143684588-G-A	-394835	185	206	0.229399	1	0.000156323	0.128713	0.0336981	0.29977	0.297452	0.107902	0.000143986
ENSG00000101278.6	8146	1.02668	1877.23	343.074	0.000197525	20-274309-G-A	-565668	25	27	0.03	1	9.74196e-05	-0.673171	0.170887	0.30207	0.29756	0.107934	7.01266e-05
ENSG00000253676.1	7513	1.04139	688.75	324.808	0.000552566	8-107662846-G-T	964833	141	163	0.181111	1	0.000202002	-0.0997199	0.0265677	0.29987	0.297596	0.107939	0.000198481
ENSG00000170291.14	8243	1.04585	1513.62	335.132	0.000253532	17-8026840-A-G	774758	14	14	0.0155556	1	0.000106342	-0.378868	0.096716	0.30057	0.297677	0.107961	9.1349e-05
ENSG00000163781.12	7479	1.04621	895.16	328.558	0.0004291	3-133625124-A-G	-36769	203	240	0.266667	1	0.000164862	-0.0891231	0.0234168	0.30127	0.297784	0.107992	0.000154595
ENSG00000279225.1	7309	1.01753	1005.38	340.833	0.000363189	16-64215832-T-C	818125	120	137	0.152222	1	0.000180274	0.280108	0.0740454	0.29807	0.297867	0.108015	0.000127835
ENSG00000231609.5	5225	1.04359	439.317	315.491	0.000870891	2-62361469-A-G	-687171	165	187	0.207778	1	0.000278032	0.260273	0.070927	0.30157	0.298006	0.10802	0.000312894
ENSG00000244513.6	7988	1.01436	905.053	331.131	0.000401333	3-68078489-A-G	-935473	87	95	0.105556	1	0.000162128	0.209828	0.0550693	0.29677	0.297996	0.10802	0.000140821
ENSG00000176248.8	6351	1.03045	1252.86	340.325	0.000298403	9-136217138-G-A	-971399	9	9	0.01	1	0.000143656	-0.353916	0.0921366	0.29957	0.297948	0.10802	0.000106104
ENSG00000188229.5	6195	1.03027	1240.41	341.76	0.000301317	9-136596716-T-C	-644497	10	10	0.0111111	1	0.000149957	0.222227	0.0580191	0.30037	0.297962	0.10802	0.000107119
ENSG00000271757.1	6822	1.03772	919.384	332.552	0.000411969	11-76615815-T-C	223619	12	12	0.0133333	1	0.000172452	1.06193	0.27987	0.29987	0.297998	0.10802	0.000147312
ENSG00000279103.1	8347	1.03867	1287.41	334.648	0.000294651	19-44111996-G-A	-136378	101	111	0.123608	1	0.000124336	-0.401946	0.10365	0.29907	0.297944	0.10802	0.00010546
ENSG00000100983.9	4952	1.03944	299.361	317.006	0.00126896	20-35155101-A-AGTGCCTC	199284	174	212	0.238202	1	0.000447365	0.0864969	0.0244218	0.30307	0.298099	0.108046	0.000454324
ENSG00000181036.13	8065	1.03102	1173.2	337.818	0.000319264	1-159827874-A-G	27362	149	168	0.187082	1	0.000146233	0.12401	0.0323223	0.30187	0.298167	0.108063	0.000113477
ENSG00000198780.11	7510	1.04247	852.593	327.104	0.000448488	5-75263164-C-T	397525	18	19	0.0211111	1	0.000167661	-0.356899	0.0938807	0.30107	0.298302	0.108105	0.000160783
ENSG00000260179.1	5738	1.06021	821.796	326.16	0.000480364	1-1688328-C-T	436994	132	148	0.164811	1	0.000177445	-0.293388	0.0774722	0.30157	0.298618	0.108212	0.000174373
ENSG00000149809.14	5143	1.05401	571.534	322.634	0.000683965	11-65417604-G-A	305743	24	25	0.0277778	1	0.000245946	-0.29164	0.0787799	0.309469	0.298861	0.108292	0.000246893
ENSG00000141646.13	7009	1.06918	835.819	325.416	0.000480062	18-51182734-C-T	154340	255	310	0.344444	1	0.000174308	0.0772596	0.0203765	0.30227	0.298897	0.108297	0.000175258
ENSG00000237672.1	9879	1.04809	967.901	326.677	0.000400033	13-19912693-T-C	-159443	16	16	0.0177778	1	0.000145694	0.827446	0.215615	0.30007	0.298993	0.108325	0.000143654
ENSG00000113649.11	7436	1.05226	854.645	327.532	0.000456376	5-147094726-A-G	647414	57	57	0.0634744	1	0.000172717	-0.134558	0.0354664	0.30077	0.299032	0.108331	0.000164396
ENSG00000214359.3	6755	1.0701	726.29	324.135	0.000553699	13-51014474-G-GA	915143	321	425	0.473274	1	0.000199404	-0.230678	0.061403	0.30457	0.299091	0.108345	0.000202135
ENSG00000177369.8	6200	1.05536	1012.94	331.892	0.00038731	17-49913366-T-C	665127	254	303	0.336667	1	0.000158496	0.229483	0.0601359	0.30077	0.299151	0.108359	0.000139783
ENSG00000179240.9	6814	1.0439	920.387	330.567	0.000417955	11-76373718-C-CA	-7595	23	23	0.0257848	1	0.000167556	0.430861	0.113331	0.30047	0.299198	0.108369	0.000149482
ENSG00000254054.2	12938	1.02117	1555.54	324.817	0.000237687	8-17905529-A-G	-227	172	210	0.233333	1	7.66775e-05	-0.297096	0.0742975	0.29887	0.299339	0.108405	8.34203e-05
ENSG00000108679.12	9032	1.05581	2058.64	338.691	0.000190876	17-78896486-G-A	-83623	57	64	0.0711111	1	8.45217e-05	0.271539	0.068318	0.306569	0.299332	0.108405	6.88599e-05
ENSG00000261351.2	7014	1.0374	941.076	332.817	0.000404527	15-66487360-C-T	-2774	66	70	0.077951	1	0.000169973	-0.403428	0.106219	0.30167	0.29944	0.108434	0.000143802
ENSG00000196183.5	8390	1.04411	1117.02	329.171	0.000345004	14-103981374-C-T	-855478	45	50	0.0555556	1	0.000130559	0.15258	0.0394718	0.30247	0.29956	0.108462	0.000123235
ENSG00000280014.1	5904	1.03448	857.525	335.667	0.000441821	19-41932705-TCCCG-T	380431	17	18	0.02	1	0.00019988	0.561328	0.149441	0.305469	0.299539	0.108462	0.000156634
ENSG00000090674.15	10483	1.02977	1883.37	336.321	0.000199552	19-7504705-CAA-C	-17921	21	22	0.0247748	1	8.38254e-05	-0.246208	0.0619129	0.30357	0.299582	0.108462	7.04602e-05
ENSG00000167100.14	6333	1.02441	1340.77	340.763	0.000277658	17-50149446-C-T	19564	116	126	0.14	1	0.000134052	0.175704	0.045533	0.30007	0.299607	0.108464	9.76061e-05
ENSG00000058272.16	5872	1.05196	566.44	323.599	0.000689872	12-79599149-T-C	-335751	24	24	0.0266667	1	0.000253772	0.108329	0.029328	0.29617	0.299684	0.108484	0.000247843
ENSG00000058866.14	7361	1.04457	1478.97	339.598	0.000261221	3-186362201-T-C	-36	183	221	0.245556	1	0.000122051	0.149248	0.0384401	0.30267	0.29998	0.108584	9.31872e-05
ENSG00000244116.3	3757	1.04427	331.286	320.232	0.00116559	2-89202178-G-A	-20283	9	9	0.0100671	1	0.000433214	-0.498334	0.140354	0.30347	0.300114	0.108625	0.000415616
ENSG00000224650.2	5220	1.03772	412.747	321.463	0.000926222	14-106708199-A-G	-102932	60	60	0.0688073	1	0.000340484	0.279525	0.0773108	0.305669	0.300448	0.108738	0.000328104
ENSG00000243498.2	6848	1.03823	1148.47	335.962	0.000333392	8-122818298-T-TAA	-418554	33	33	0.0375854	1	0.000147083	-0.616074	0.160637	0.30227	0.300535	0.108762	0.000118085
ENSG00000128016.5	7686	1.06584	931.341	328.42	0.000431279	19-38899246-A-T	-507567	45	48	0.0533333	1	0.000165291	-0.126982	0.03337	0.308969	0.300639	0.108792	0.00015601
ENSG00000270760.1	7278	1.02991	870.668	334.367	0.000433731	19-35411109-C-CTTTTATTTTATTTTATGTTA	-737239	16	16	0.0178174	1	0.000190265	0.923385	0.244997	0.305369	0.300774	0.108833	0.000152462
ENSG00000165702.13	8281	1.01905	1870.23	348.101	0.000198162	9-132362146-T-C	-581854	21	22	0.0244444	1	0.000109818	-0.236606	0.0605247	0.30017	0.300903	0.108872	6.89982e-05
ENSG00000270557.1	7083	1.03793	775.559	325.005	0.000494261	2-157763758-A-G	-113925	16	16	0.0177778	1	0.000178536	-0.785599	0.207533	0.30087	0.300987	0.108895	0.000174724
ENSG00000260808.1	7841	1.03819	999.22	330.097	0.00038399	11-67679377-A-G	-937334	39	41	0.045657	1	0.000150615	0.56034	0.146336	0.30497	0.301099	0.108928	0.000135707
ENSG00000237451.3	695	0.97288	136.746	352.762	0.00248746	9-63257754-A-G	412936	27	28	0.0316742	1	0.00178993	0.52999	0.168491	0.29977	0.301241	0.108972	0.000831515
ENSG00000279532.1	4396	1.05961	525.711	322.491	0.000757785	17-28316515-T-G	-57786	75	79	0.0877778	1	0.000275995	-0.388685	0.105864	0.305769	0.3013	0.108985	0.000272162
ENSG00000236876.3	6484	1.04563	672.997	324.263	0.000578109	1-42964413-C-A	464074	320	420	0.467706	1	0.00021016	-0.107448	0.0287054	0.306769	0.301367	0.109002	0.000205321
ENSG00000128609.14	6891	1.04044	487.759	317.512	0.000790521	7-122841824-A-AC	-716431	59	62	0.0688889	1	0.000259608	-0.100205	0.0271725	0.305369	0.301409	0.10901	0.000279582
ENSG00000273314.1	9134	1.02776	1282.26	336.875	0.000294204	7-148627166-A-T	-71478	293	368	0.4098	1	0.000130714	-0.231975	0.0600158	0.306469	0.301466	0.109023	0.000102952
ENSG00000249604.1	6806	1.02044	784.588	332.648	0.000474725	4-108504928-A-T	563673	10	10	0.0111111	1	0.000202646	0.955833	0.254712	0.30427	0.301574	0.109047	0.000165065
ENSG00000065883.14	6327	1.04447	666.132	326.267	0.000583338	7-40221711-G-A	271674	12	12	0.013363	1	0.000222108	-0.349336	0.0936887	0.30427	0.301568	0.109047	0.000206828
ENSG00000254887.1	6486	1.05924	728.832	330.156	0.000547028	19-42742166-C-A	609611	47	47	0.0522222	1	0.000225025	0.379526	0.101879	0.307669	0.301642	0.109063	0.000196141
ENSG00000230409.3	6350	1.04359	701.412	325.995	0.000553377	3-37644641-A-G	368948	25	25	0.0277778	1	0.000207836	0.627422	0.16749	0.306669	0.301666	0.109065	0.000195992
ENSG00000228477.1	7249	1.03481	913.565	333.382	0.000418668	1-40488170-T-TAC	525490	158	178	0.207459	1	0.000178911	-0.178147	0.0470681	0.305469	0.301819	0.109112	0.000147151
ENSG00000215417.12	7798	1.03749	943.318	333.228	0.000408047	13-90385954-A-G	-961866	12	12	0.0133333	1	0.000173236	0.654636	0.172582	0.306869	0.302239	0.109256	0.000143493
ENSG00000234568.3	7890	1.05604	888.146	324.141	0.000447625	4-81758960-G-C	-516111	26	26	0.0289532	1	0.000156152	0.385441	0.100904	0.307369	0.302306	0.109273	0.000159693
ENSG00000234292.3	6151	1.05082	601.976	320.071	0.000654612	5-91305939-A-AT	24797	97	103	0.114699	1	0.000220659	0.272682	0.0730973	0.305469	0.302365	0.109287	0.000232552
ENSG00000169989.2	7175	1.02691	1217.67	342.377	0.000310694	4-152779350-G-A	-414	266	327	0.364143	1	0.000157212	0.231351	0.0605925	0.305069	0.302582	0.10935	0.000108175
ENSG00000268170.2	4459	1.02791	578.338	339.958	0.000655174	7-143045489-G-T	-176547	16	16	0.0178174	1	0.000338343	-0.356241	0.0984827	0.30447	0.302576	0.10935	0.000228331
ENSG00000163535.17	5725	1.0258	497.072	318.829	0.000759708	2-200688715-T-G	178646	238	288	0.320312	1	0.000255235	0.105543	0.0285855	0.312269	0.302683	0.109371	0.000264202
ENSG00000242435.1	6621	1.04912	550.048	318.887	0.000715159	7-76946075-T-A	-58587	224	254	0.283257	1	0.000238153	0.232459	0.0626505	0.30417	0.302678	0.109371	0.000253423
ENSG00000038358.14	4833	1.07315	277.862	302.398	0.0014741	16-68737219-A-C	864196	14	14	0.0155556	1	0.000390807	-0.212159	0.0592873	0.305569	0.302722	0.109378	0.000532138
ENSG00000260828.1	8434	1.03959	1421.46	335.318	0.00027234	16-57527173-A-AG	-75964	316	448	0.498886	1	0.000115685	0.204921	0.0525961	0.30457	0.302748	0.109379	9.57392e-05
ENSG00000271815.1	7749	1.05475	793.01	325.08	0.000501394	5-74441783-A-G	-921977	121	127	0.141425	1	0.000181809	0.328034	0.0867648	0.30277	0.302926	0.109429	0.000178275
ENSG00000126821.7	7091	1.05302	669.089	320.764	0.000592456	14-63942030-C-T	213991	27	28	0.0311111	1	0.00019963	0.196493	0.0523074	0.309169	0.30292	0.109429	0.00021038
ENSG00000266931.1	4032	1.02828	454.934	328.555	0.000835124	2-87033386-C-T	-22414	252	293	0.325935	1	0.000351148	-0.238686	0.0661671	0.305069	0.303116	0.10949	0.000290539
ENSG00000254481.1	8920	1.03704	1622.1	337.121	0.000237962	11-133518618-T-G	-605711	185	213	0.238255	1	0.000103899	-0.250549	0.0638641	0.310269	0.303143	0.109492	8.33539e-05
ENSG00000144029.11	1615	1.0308	172.34	322.806	0.00221387	2-95071933-T-C	-50067	16	17	0.0188889	1	0.00095724	-0.302906	0.0909861	0.305669	0.303253	0.109524	0.000771732
ENSG00000243824.1	8330	1.04629	1076.25	330.692	0.000364812	14-33783009-C-A	-957824	31	32	0.0355556	1	0.000144118	0.375234	0.0977072	0.309369	0.303409	0.109573	0.00012861
ENSG00000139574.8	6970	1.04765	906.689	327.469	0.000434212	12-53986232-A-G	478594	236	279	0.31	1	0.000162958	-0.13903	0.0365011	0.310369	0.303514	0.109603	0.000153182
ENSG00000134072.10	8092	0.998828	1373.75	337.846	0.000262871	3-10590449-G-A	820457	58	59	0.0655556	1	0.000118009	-0.142877	0.0367188	0.30087	0.303682	0.109653	8.89872e-05
ENSG00000155660.10	8269	1.03444	1410.79	339.53	0.000272938	7-148040358-A-G	-988283	13	13	0.0144444	1	0.000127891	0.355241	0.0917751	0.306569	0.303696	0.109653	9.52016e-05
ENSG00000120727.12	4139	1.02073	566.199	334.619	0.000664002	5-138370552-T-C	-971035	108	119	0.132222	1	0.000307772	0.0984488	0.0270271	0.306169	0.30385	0.109697	0.000228897
ENSG00000242689.2	6846	1.05169	446.405	323.465	0.000889011	11-58283210-G-A	-339463	11	11	0.0122222	1	0.000338884	0.914269	0.25278	0.313869	0.303859	0.109697	0.000314258
ENSG00000264188.1	4164	1.05317	474.583	326.021	0.000838686	18-21146251-G-A	-516144	22	22	0.0244989	1	0.000334598	-0.66111	0.182613	0.306669	0.303954	0.109724	0.000296702
ENSG00000196420.7	6707	1.03705	697.273	331.517	0.000555378	1-153092731-T-G	-449034	101	114	0.126667	1	0.000235821	0.361032	0.0972346	0.309269	0.304021	0.10974	0.000193902
ENSG00000136770.10	5669	1.04911	560.837	317.245	0.000705188	10-22236392-AAAAAGAAAAGAAAAGAAAAGAAAAG-A	232667	216	254	0.283296	1	0.000225684	-0.132637	0.0356119	0.30287	0.304088	0.109757	0.000248539
ENSG00000255038.1	4551	1.04963	417.833	316.627	0.000947988	11-65489611-C-G	-580008	51	54	0.06	1	0.000315067	-0.501304	0.137859	0.311169	0.304289	0.109822	0.00033402
ENSG00000178537.9	3306	1.07337	231.39	314.856	0.0017818	3-48733796-G-C	-165197	36	41	0.045657	1	0.000638426	-0.486768	0.14135	0.312169	0.304411	0.109858	0.000639308
ENSG00000246223.8	9030	1.03159	1544.63	342.24	0.000248914	14-98350369-G-A	372245	323	426	0.473333	1	0.000123004	0.0957704	0.024679	0.307069	0.304599	0.109918	8.63174e-05
ENSG00000106089.11	4195	1.03279	613.631	332.235	0.000628126	7-74668384-T-C	948725	18	18	0.0200445	1	0.000275058	0.487196	0.132663	0.30367	0.30475	0.109965	0.000217934
ENSG00000259379.1	8241	1.04991	1309	332.535	0.00030345	15-58733307-GT-G	580701	86	98	0.109131	1	0.000122282	0.248626	0.0640438	0.306269	0.304807	0.109978	0.000106709
ENSG00000126705.13	4979	1.03952	648.431	336.172	0.000601888	1-27496876-T-TCTC	-107555	34	38	0.0422222	1	0.000284976	-0.213456	0.0582726	0.316068	0.304937	0.110017	0.000209821
ENSG00000277566.1	7110	1.0213	988.701	335.932	0.000382386	12-113034141-C-T	-215325	16	16	0.0177778	1	0.000171203	0.924723	0.243589	0.30487	0.304984	0.110027	0.000131286
ENSG00000271178.1	2172	1.04532	144.133	320.619	0.00273318	16-33698448-T-C	-128766	20	20	0.0229358	1	0.00117409	-0.600125	0.183516	0.306269	0.305062	0.110047	0.000957457
ENSG00000270903.1	6670	1.04264	825.479	334.414	0.00047573	11-32388003-AAC-A	-204768	30	31	0.0355505	1	0.000211179	-0.588971	0.157401	0.30127	0.305118	0.11006	0.000166137
ENSG00000106266.10	10308	1.05123	1439.61	330.748	0.000276939	7-2960790-G-A	606472	38	42	0.0467706	1	0.000105717	-0.223643	0.0570693	0.310869	0.305175	0.110072	9.73511e-05
ENSG00000187045.16	8583	1.03111	1354.23	332.5	0.000284378	22-36520160-A-AT	-589403	160	187	0.210112	1	0.000113589	0.24905	0.0638468	0.30427	0.305246	0.11009	9.83321e-05
ENSG00000171320.14	8685	1.05162	1110.99	331.791	0.000359346	8-28021479-T-C	249530	188	213	0.236667	1	0.000145341	-0.21214	0.0552702	0.310869	0.305373	0.110128	0.000126265
ENSG00000272008.1	7753	1.03249	654.326	328.839	0.000590245	6-86366924-C-T	-788266	56	61	0.0680804	1	0.000238271	-0.41084	0.11073	0.312469	0.3054	0.110131	0.000204224
ENSG00000279667.1	7433	1.03888	975.337	334.693	0.000400801	1-40960865-CGG-C	487810	205	240	0.266667	1	0.000175477	0.235796	0.0622172	0.30467	0.305618	0.110201	0.000139276
ENSG00000248791.1	7049	1.05075	855.764	329.462	0.000466277	5-14949587-T-C	329567	303	388	0.432071	1	0.000184931	-0.199337	0.0527859	0.315268	0.305642	0.110202	0.000163565
ENSG00000059728.10	7717	1.03545	793.426	323.499	0.000489896	2-68927575-C-T	-970113	275	347	0.385556	1	0.000170673	0.0427975	0.0112713	0.311569	0.305706	0.110211	0.000169709
ENSG00000279598.1	7508	1.044	699.959	324.106	0.000563691	2-178865541-A-G	310788	57	65	0.0722222	1	0.000203417	-0.455881	0.121516	0.306369	0.305751	0.110211	0.000196599
ENSG00000258731.1	7481	1.02988	706.493	323.182	0.000544875	14-53396722-C-T	243368	21	21	0.0233333	1	0.000191533	0.760389	0.201842	0.311169	0.305736	0.110211	0.000187875
ENSG00000275966.1	8438	1.04557	1143.35	330.863	0.000346071	17-80863999-A-G	-481967	155	176	0.195556	1	0.000136328	-0.262318	0.0680542	0.306869	0.305749	0.110211	0.000120844
ENSG00000142959.4	5863	1.0246	652.848	329.22	0.000584672	1-44429170-TA-T	-358535	219	273	0.304009	1	0.000237697	0.237285	0.0639425	0.313369	0.305961	0.110263	0.000200545
ENSG00000204424.9	27239	1.05097	569.462	296.315	0.000701669	6-32234008-T-TTATTATTAC	527123	12	12	0.0134529	1	0.000134438	-0.407358	0.105585	0.314369	0.305938	0.110263	0.000245922
ENSG00000223886.3	7320	1.04504	1048.14	332.222	0.000377488	7-106029548-GTCTC-G	499339	20	20	0.0226757	1	0.000155153	0.827954	0.216655	0.305869	0.305979	0.110263	0.000131644
ENSG00000250299.5	5900	1.02643	598.295	326.607	0.000640029	13-52945312-T-C	345193	142	155	0.172222	1	0.000248798	-0.17471	0.0472325	0.310569	0.305963	0.110263	0.000219868
ENSG00000259826.1	6326	1.04687	647.604	324.279	0.000613311	7-40717894-A-G	768139	50	51	0.0567929	1	0.00022502	-0.49914	0.133987	0.312069	0.306197	0.110334	0.000214036
ENSG00000232564.3	5008	1.05886	466.831	319.261	0.000868369	22-40678769-G-A	156969	293	363	0.404232	1	0.000301198	-0.222683	0.0610368	0.313869	0.306233	0.110339	0.000305917
ENSG00000082269.16	8479	1.03621	763.155	328.515	0.000511516	6-70314783-T-C	-98280	12	12	0.0133333	1	0.000201078	0.375071	0.099896	0.313669	0.30648	0.11042	0.000176783
ENSG00000178188.14	4767	1.03171	613.28	326.445	0.000631603	16-28603167-C-T	-243433	223	262	0.291284	1	0.000244191	-0.0563349	0.0152099	0.307469	0.306526	0.110429	0.000217451
ENSG00000243175.1	7558	1.02228	571.599	334.344	0.000666926	4-143941144-G-T	516391	19	21	0.0233853	1	0.000307516	0.6862	0.188371	0.313469	0.306706	0.110486	0.000227662
ENSG00000092470.11	3903	1.04778	314.295	319.687	0.0012683	15-42952932-C-CT	-874031	11	11	0.0125285	1	0.000472593	0.537368	0.152367	0.314069	0.30683	0.110523	0.000441969
ENSG00000169564.6	7613	1.058	815.522	321.034	0.000498214	2-70690283-G-A	602829	37	38	0.0423163	1	0.000164275	0.120793	0.0317304	0.312969	0.307165	0.110613	0.000174759
ENSG00000002330.13	5241	1.03816	700.024	331.062	0.000560986	11-64255342-C-G	-29327	40	40	0.0444444	1	0.000236156	0.223548	0.060213	0.310069	0.30716	0.110613	0.000193686
ENSG00000126603.8	8895	1.05646	1397.43	332.776	0.000290029	16-4823608-G-T	508847	59	64	0.0711111	1	0.00011689	0.259178	0.0665664	0.309769	0.307163	0.110613	0.000101605
ENSG00000267387.1	7690	1.06682	837.12	323.893	0.000492559	19-10103890-C-T	13513	78	90	0.1	1	0.000173319	-0.402806	0.106195	0.309669	0.307139	0.110613	0.000173983
ENSG00000175087.9	5424	1.0261	650.703	330.066	0.000591193	1-26131824-G-C	20659	131	147	0.163697	1	0.000245184	-0.0894504	0.0241577	0.312969	0.307292	0.110636	0.000201994
ENSG00000230087.1	12337	1.04099	1468.11	334.282	0.000268979	11-5155684-C-T	-199008	9	9	0.01	1	0.000111332	-0.642775	0.164569	0.311769	0.307286	0.110636	9.30285e-05
ENSG00000176182.5	7802	1.06458	1281.61	332.664	0.000320691	19-45672187-T-A	-230417	168	192	0.214765	1	0.000130509	-0.121461	0.0314208	0.309769	0.30725	0.110636	0.000113025
ENSG00000085511.19	8587	1.0584	1133.69	328.035	0.000358986	6-161335301-G-GTT	313107	92	97	0.107778	1	0.000132965	-0.153614	0.039787	0.306469	0.307405	0.110669	0.000125842
ENSG00000186628.12	5056	1.04138	543.799	319.691	0.00072689	15-83153509-T-C	347439	45	45	0.0501114	1	0.00024715	-0.408797	0.110466	0.315168	0.307436	0.110672	0.000251373
ENSG00000134253.9	6517	1.0363	847.612	332.071	0.000462578	1-117832368-TTTAA-T	709781	16	16	0.0177778	1	0.000194324	-0.908344	0.241357	0.315568	0.307579	0.110713	0.000159207
ENSG00000159140.19	6541	1.03438	982.544	328.023	0.00039775	21-33252081-C-CATCTATCT	-290812	93	104	0.116071	1	0.000149378	0.0730284	0.0190613	0.315668	0.307592	0.110713	0.000136669
ENSG00000211739.4	5155	1.03228	740.149	336.194	0.000526467	7-142337048-C-T	-103835	322	443	0.492222	1	0.000245695	-0.222534	0.0601081	0.311469	0.307801	0.110781	0.000180446
ENSG00000233476.3	8794	1.04212	1280.97	332.694	0.000309562	7-23079469-G-GTA	567470	52	54	0.0601336	1	0.000125522	-0.1089	0.0280996	0.311269	0.307874	0.110799	0.000106923
ENSG00000157911.9	7497	1.03788	1430.08	337.577	0.000275376	1-2913585-C-T	499788	10	11	0.0122222	1	0.000123464	-0.629542	0.162266	0.311469	0.30798	0.11083	9.47487e-05
ENSG00000137843.11	7048	1.05077	786.104	325.605	0.000512182	15-39327415-C-T	-911344	21	21	0.0233853	1	0.000188549	0.614724	0.163	0.312669	0.30801	0.110833	0.000178064
ENSG00000118513.18	6875	1.04088	945.215	331.624	0.000419197	6-135226036-C-T	44721	119	128	0.142222	1	0.000172205	-0.199633	0.0526079	0.310969	0.308246	0.11091	0.000144447
ENSG00000182224.11	7464	1.03377	1411.8	340.582	0.000277262	17-8554427-G-GA	696535	18	18	0.0204082	1	0.000133291	-0.893433	0.231443	0.313369	0.308273	0.110912	9.49692e-05
ENSG00000184432.9	6549	1.02572	735.609	329.324	0.000524801	3-140170348-G-A	780616	33	36	0.04	1	0.00021079	0.15081	0.0402983	0.308369	0.308374	0.110932	0.000178502
ENSG00000229988.1	12224	1.03524	1413.23	333.192	0.00027782	11-4549111-A-G	-694426	152	166	0.184444	1	0.00011249	0.216344	0.0554275	0.312069	0.308391	0.110932	9.5233e-05
ENSG00000267279.1	8507	1.05359	976.271	327.872	0.000415008	18-61609685-GC-G	2769	235	271	0.301149	1	0.000156227	0.155864	0.0408046	0.310669	0.308386	0.110932	0.000144395
ENSG00000124942.13	6867	1.03465	748.345	325.388	0.000524443	11-62638690-G-T	82455	243	302	0.335556	1	0.000192778	0.0852157	0.0226303	0.315068	0.308588	0.110995	0.000179564
ENSG00000270429.1	6289	1.02876	573.337	323.676	0.000677517	12-45131074-GCGGTCATA-G	-751192	26	26	0.0288889	1	0.000248965	0.69701	0.188445	0.310769	0.308614	0.110996	0.000230831
ENSG00000081377.16	6954	1.05046	713.11	326.143	0.000566464	9-96360229-T-TA	-259601	33	34	0.0387244	1	0.000214179	-0.351111	0.0939256	0.311969	0.309025	0.111136	0.000196137
ENSG00000119335.16	6658	1.0536	1237.97	339.034	0.000328188	9-128722247-C-T	38823	262	338	0.376392	1	0.000154948	0.0634568	0.0166036	0.314069	0.309103	0.111157	0.000113878
ENSG00000272398.5	7377	1.05359	1052.23	331.041	0.000386299	6-106546116-G-A	-429511	162	180	0.200893	1	0.000154978	0.168349	0.0440496	0.310369	0.309241	0.111199	0.000133973
ENSG00000109670.13	6736	1.03737	1012.08	336.52	0.000390689	4-152978421-A-C	442320	83	86	0.0955556	1	0.000177653	0.181818	0.0480148	0.314369	0.309292	0.111209	0.000133703
ENSG00000174059.16	7397	1.03002	1085.67	335.554	0.000359978	1-208637195-G-A	725793	10	10	0.0111111	1	0.000158718	1.19229	0.312468	0.312769	0.30958	0.111291	0.000122308
ENSG00000197557.6	7534	1.03378	662.085	323.452	0.000594105	2-177265309-T-G	-353657	89	95	0.105791	1	0.000212927	-0.315141	0.0842688	0.310669	0.309585	0.111291	0.000202501
ENSG00000125385.9	7116	1.03872	985.014	334.544	0.000402761	9-36996279-G-C	-50556	36	37	0.0411111	1	0.000175849	0.413607	0.10915	0.311669	0.309551	0.111291	0.000137851
ENSG00000235795.1	7661	1.05081	854.763	332.22	0.000474237	1-101771726-T-C	776253	12	12	0.0133333	1	0.000200504	0.9703	0.258377	0.314869	0.309776	0.111341	0.000163781
ENSG00000273026.1	6239	1.03168	832.906	333.466	0.000470863	1-153376634-C-A	-589882	123	131	0.14588	1	0.000204458	0.325315	0.0867442	0.310169	0.30975	0.111341	0.000160107
ENSG00000116918.13	8116	1.02346	1270.75	335.559	0.000304269	1-231406165-C-CAAAAAAAAAAA	-122488	94	102	0.118605	1	0.000131631	0.0912244	0.0236121	0.315968	0.309787	0.111341	0.000102728
ENSG00000119661.14	7739	1.02413	714.169	324.853	0.000542152	14-72653322-C-T	-991553	62	65	0.0722222	1	0.000197837	-0.262241	0.0697666	0.317168	0.309874	0.111365	0.000183098
ENSG00000279491.1	6069	1.07917	721.814	319.917	0.000589165	11-61531401-G-A	-436393	12	12	0.0133333	1	0.000194504	-0.7028	0.186753	0.315768	0.309972	0.111392	0.000207887
ENSG00000172053.17	3413	1.01874	232.335	319.294	0.00165074	3-49759076-T-TA	653941	18	18	0.0201794	1	0.000637329	-0.235111	0.0682632	0.313369	0.310034	0.111407	0.000554808
ENSG00000224582.5	17165	1.06503	352.517	296.874	0.00117895	6-30399234-T-C	869814	263	335	0.372768	1	0.000260848	0.185917	0.0504323	0.321268	0.310157	0.111443	0.000411278
ENSG00000260509.2	9355	1.02986	1093.06	327.41	0.000358376	13-24631702-C-T	-669736	11	11	0.0123318	1	0.000130758	1.13166	0.292786	0.307969	0.310262	0.111472	0.00012143
ENSG00000103018.16	5867	1.04172	501.367	323.014	0.000797413	16-69383881-AC-A	-40644	12	12	0.0133333	1	0.000296078	-0.434993	0.119081	0.315168	0.31028	0.111472	0.000272877
ENSG00000220848.4	8706	1.02709	1199.12	334.018	0.000325236	6-150173682-A-T	579598	165	185	0.206013	1	0.000136824	0.271808	0.0705329	0.310369	0.31037	0.111489	0.000109899
ENSG00000253307.1	8203	1.03244	1455.36	339.714	0.000270485	8-140506485-G-A	-746807	10	10	0.0111359	1	0.000127162	1.0771	0.278161	0.308869	0.310357	0.111489	9.18113e-05
ENSG00000243402.1	8088	1.03346	850.302	327.511	0.000463826	8-130619831-T-TTG	755353	109	119	0.136156	1	0.000175847	0.308919	0.0815232	0.310369	0.310407	0.111494	0.000157552
ENSG00000172794.19	8671	1.02886	1773.06	343.311	0.000220702	17-74567547-G-A	-103031	158	192	0.214286	1	0.000110556	0.120613	0.0308666	0.312569	0.31043	0.111495	7.46675e-05
ENSG00000159409.14	5634	1.03706	579.813	326.669	0.000684545	1-151385942-G-A	-330872	208	242	0.269488	1	0.000269013	-0.251287	0.0683156	0.313269	0.310469	0.111501	0.000233183
ENSG00000163159.12	5316	1.04299	512.858	324.308	0.000781887	1-151821095-C-G	625774	78	86	0.0957684	1	0.000297664	-0.10947	0.0299795	0.316468	0.310494	0.111502	0.000267624
ENSG00000213047.12	5847	1.04397	548.725	326.019	0.000732409	1-196894889-A-AACAACAAC	-880807	120	128	0.142857	1	0.000286555	0.0843929	0.0230481	0.312669	0.310629	0.111543	0.000250758
ENSG00000145423.4	7814	1.03406	1230.24	340.416	0.000321505	4-153802212-G-A	13092	167	187	0.207778	1	0.000156243	0.17427	0.0456237	0.314869	0.310868	0.111621	0.000109067
ENSG00000250948.1	6397	1.04922	1235.63	338.252	0.000328986	17-49514774-T-C	139394	42	48	0.0533333	1	0.000152657	0.559062	0.146134	0.312869	0.31122	0.11174	0.000112851
ENSG00000012171.19	4238	1.04516	193.854	309.644	0.00208117	3-50137453-T-C	-130105	159	182	0.202222	1	0.000692004	0.197897	0.0578448	0.315568	0.311308	0.111764	0.000711723
ENSG00000169495.4	5600	1.05588	657.312	328.779	0.000625617	8-38982781-T-C	8617	311	402	0.447661	1	0.000254204	0.213042	0.0576839	0.315768	0.311339	0.111767	0.000215681
ENSG00000250896.1	9486	1.05078	1060.08	329.378	0.000384736	4-11055406-C-T	-316569	147	159	0.17706	1	0.00014845	0.270168	0.0704879	0.315068	0.311403	0.111782	0.000132053
ENSG00000112118.18	8258	1.03771	856.591	328.905	0.000465889	6-52100993-C-T	-183888	188	225	0.250557	1	0.00018244	-0.0758158	0.020058	0.316568	0.31158	0.111831	0.000158105
ENSG00000272301.1	6824	1.03515	975.012	337.419	0.000407517	11-76690767-G-A	301119	58	62	0.0688889	1	0.000189899	-0.343924	0.0912394	0.314869	0.311583	0.111831	0.000137999
ENSG00000240487.1	5744	1.04593	661.105	328.368	0.0006125	3-115139367-T-C	906346	14	14	0.0155902	1	0.000245947	-0.662667	0.179005	0.322168	0.31172	0.111873	0.000209169
ENSG00000272832.1	7448	1.05046	909.089	328.302	0.000449268	3-134434775-G-GT	891309	10	10	0.0113636	1	0.00017268	1.04562	0.275596	0.318068	0.311935	0.111942	0.000153858
ENSG00000119636.15	6891	1.05966	632.348	324.563	0.000656817	14-74157035-C-CTT	137635	273	325	0.361607	1	0.000244999	-0.0959081	0.0259003	0.318168	0.312311	0.112069	0.000226299
ENSG00000165555.9	9052	1.05249	1135.29	325.928	0.000361549	14-76504170-A-G	-919347	21	22	0.0244444	1	0.000127496	0.600105	0.155003	0.316968	0.312331	0.112069	0.000123834
ENSG00000213131.3	5215	1.02321	545.854	335.883	0.000715438	6-126846446-A-T	-509310	20	20	0.0222222	1	0.000343273	-0.73767	0.204148	0.313569	0.312561	0.112144	0.000238976
ENSG00000272579.1	7438	1.0439	673.325	326.041	0.00060144	1-193108569-CA-C	17013	269	314	0.349206	1	0.000228852	-0.11137	0.0299313	0.312669	0.312664	0.112173	0.000204323
ENSG00000100084.14	6535	1.03497	970.568	332.712	0.000411045	22-19981520-C-T	549787	18	19	0.0211111	1	0.000172642	0.404349	0.106574	0.315168	0.312735	0.112191	0.000138567
ENSG00000116525.13	5644	1.03728	827.613	332.389	0.000484006	1-33674957-C-A	492898	122	137	0.152902	1	0.000205921	-0.173016	0.0461569	0.316768	0.312763	0.112193	0.000163465
ENSG00000270330.1	7326	1.0346	933.537	322.048	0.000427488	1-7719897-C-A	-222475	32	32	0.0355556	1	0.000140909	0.57122	0.148518	0.311869	0.312993	0.112267	0.000143925
ENSG00000181524.6	6659	1.02457	1164.45	338.074	0.000336854	6-42478160-G-GTTGTTT	-478605	21	21	0.0234375	1	0.000156068	0.413334	0.108202	0.314469	0.313037	0.112267	0.000112431
ENSG00000284048.1	8085	1.07989	1217.76	329.027	0.000353664	7-150252723-T-G	-152566	33	33	0.0368304	1	0.000133825	0.242396	0.0628089	0.314769	0.313047	0.112267	0.000123444
ENSG00000229719.5	5079	1.04618	613.887	325.578	0.000663203	11-65086311-CAT-C	192862	26	27	0.03	1	0.000253337	-0.499904	0.135322	0.319868	0.313055	0.112267	0.000225402
ENSG00000113580.14	6882	1.02926	1028.62	337.052	0.000384668	5-142951948-T-C	-483564	190	215	0.238889	1	0.000176695	-0.0596498	0.0157466	0.314869	0.313178	0.112303	0.000128836
ENSG00000270076.1	10188	1.02825	1276.17	325.976	0.000309581	8-11558494-C-T	355529	37	38	0.0422222	1	0.000106868	0.625649	0.159764	0.317268	0.313227	0.112305	0.000103577
ENSG00000261840.2	3938	1.03891	480.333	326.862	0.000837556	16-29885852-A-G	-813206	9	9	0.01	1	0.000340049	-0.978085	0.270492	0.319368	0.313219	0.112305	0.000282798
ENSG00000229106.1	6487	1.01904	811.974	329.992	0.000478832	1-24403742-T-C	501005	270	331	0.367778	1	0.000192866	-0.157797	0.0419065	0.312869	0.313296	0.112322	0.000158912
ENSG00000196092.12	7131	1.05543	816.335	323.164	0.000507369	9-37478638-G-A	444453	31	32	0.0355556	1	0.000176334	-0.147145	0.0388385	0.311169	0.313444	0.112367	0.000173476
ENSG00000129932.7	9460	1.03869	2017.97	339.263	0.000199597	19-3100001-C-T	-400939	143	151	0.167778	1	9.0025e-05	-0.133935	0.0338309	0.316868	0.313538	0.112393	6.72859e-05
ENSG00000110844.13	5232	1.04414	638.86	329.635	0.000636574	12-48791879-C-T	-776339	37	38	0.0423163	1	0.000264107	0.393273	0.106775	0.317368	0.313685	0.112438	0.000215477
ENSG00000085365.17	7680	1.03024	921.155	328.68	0.000431284	5-78382305-G-C	21722	189	213	0.237723	1	0.000166282	-0.0770862	0.0202659	0.313369	0.3138	0.112472	0.00014423
ENSG00000231841.1	7208	1.03841	1088.36	334.598	0.000370738	4-152590929-A-T	-336517	20	21	0.0233333	1	0.000160504	0.617869	0.16205	0.317068	0.314164	0.112594	0.000124663
ENSG00000138035.14	8941	1.07566	684.071	312.569	0.000627855	2-55656971-T-A	-36939	239	283	0.314444	1	0.000176328	0.0944416	0.0249276	0.318268	0.314226	0.112609	0.000217512
ENSG00000236478.2	8029	1.04382	1246.93	333.01	0.000326731	2-216553045-G-A	377013	14	14	0.0155556	1	0.000134351	-0.903437	0.234156	0.317968	0.314262	0.112614	0.000110317
ENSG00000215421.9	8454	1.03641	1654.55	343.088	0.000243277	18-74608983-G-A	11113	231	285	0.316667	1	0.000122315	0.123251	0.0317489	0.312669	0.314412	0.11266	8.1587e-05
ENSG00000253878.5	8445	1.04133	1048.65	332.207	0.000387449	8-95438219-G-A	488182	56	58	0.0650224	1	0.000159707	-0.455408	0.119401	0.317968	0.314674	0.112746	0.00013035
ENSG00000008323.15	7485	1.04563	1371.04	337.425	0.000298673	12-6333180-A-G	22744	225	284	0.316258	1	0.000134611	0.200413	0.0519503	0.317568	0.314799	0.112783	0.00010079
ENSG00000253669.3	8091	1.06347	953.314	330.967	0.000442796	8-102681525-A-G	-123992	82	89	0.0995526	1	0.000180469	-0.392879	0.103864	0.321768	0.314938	0.112819	0.000151531
ENSG00000165283.15	5894	1.05857	596.09	320.339	0.000702369	9-35029088-A-T	-74107	184	211	0.234444	1	0.000240952	0.0975709	0.0263182	0.327067	0.314962	0.112819	0.00023942
ENSG00000232884.7	9333	1.01823	1367.72	335.899	0.000285704	21-13828911-G-A	-924952	274	334	0.371938	1	0.000123695	-0.240851	0.0620875	0.314269	0.314965	0.112819	9.41438e-05
ENSG00000171772.15	4687	1.02047	708.434	338.205	0.000554079	10-133445683-C-G	-124152	239	290	0.323266	1	0.00027131	-0.262293	0.0713515	0.319968	0.315148	0.112877	0.000182822
ENSG00000117411.16	6321	1.0608	797.029	328.549	0.000527914	1-44470350-C-G	491407	204	238	0.264444	1	0.000208575	0.150905	0.0402941	0.322168	0.315279	0.112912	0.000180052
ENSG00000132953.16	8897	1.03212	1390.74	336.019	0.000288235	13-20893058-C-T	-9990	262	337	0.374444	1	0.000125263	0.0612576	0.0158042	0.316468	0.315291	0.112912	9.59984e-05
ENSG00000243704.3	9290	1.02704	1563.67	329.848	0.000254172	17-1497826-C-T	-106846	25	26	0.0288889	1	9.38671e-05	-0.641321	0.16242	0.318168	0.315352	0.112927	8.4268e-05
ENSG00000136731.12	7832	1.03563	876.377	330.972	0.000460422	2-128784024-T-C	692824	23	23	0.0255556	1	0.000188612	-0.299806	0.0794982	0.322568	0.315454	0.112955	0.000153716
ENSG00000233121.1	8607	1.03513	1364.73	333.483	0.000295501	3-14151668-C-T	224855	324	428	0.475556	1	0.000121376	-0.237635	0.061183	0.315868	0.315512	0.112968	9.85877e-05
ENSG00000163939.18	5400	1.04285	466.444	317.397	0.000876079	3-53582574-C-G	896657	45	47	0.0522222	1	0.000292108	-0.108897	0.0297819	0.315668	0.315592	0.112981	0.000294148
ENSG00000201098.1	8398	1.03759	1234.49	332.254	0.000328148	7-147987947-G-A	-999301	256	320	0.355556	1	0.000132645	0.246607	0.0638627	0.317168	0.315586	0.112981	0.000109677
ENSG00000076604.14	3976	1.05094	552.241	330.109	0.000750288	17-28069302-C-T	-674682	12	12	0.0133333	1	0.00032129	0.398085	0.109631	0.316668	0.315614	0.112981	0.000253565
ENSG00000279423.1	8782	1.04493	1250.25	332.303	0.000328255	14-33966807-C-T	-574237	28	29	0.0322222	1	0.000132844	-0.649338	0.168173	0.318168	0.315713	0.113009	0.000110334
ENSG00000233122.2	10265	1.03716	1649.26	341.643	0.000245723	10-131105385-A-G	999339	323	433	0.481111	1	0.000119629	0.171532	0.0441221	0.319668	0.315879	0.11306	8.20062e-05
ENSG00000279957.1	7007	1.01532	932.529	337.88	0.000418507	2-113584687-A-G	-319399	79	79	0.0908046	1	0.000197561	0.422997	0.112523	0.322168	0.316	0.113096	0.00013702
ENSG00000065243.19	6918	1.0529	737.213	327.744	0.00056488	1-88498501-G-A	-185721	11	11	0.0122222	1	0.000221259	0.186784	0.0500803	0.315868	0.316054	0.113108	0.000190889
ENSG00000278881.2	9309	1.05577	1508.96	331.561	0.000277465	22-47128432-G-A	11215	259	297	0.330682	1	0.000108037	0.249119	0.0636586	0.318168	0.316166	0.11314	9.39343e-05
ENSG00000269404.6	8400	1.01263	1828.92	344.373	0.000212558	19-51068840-C-T	649902	50	51	0.0566667	1	0.000108758	0.153697	0.0392919	0.323168	0.316199	0.113144	6.93698e-05
ENSG00000253106.1	7922	1.03188	1260.45	338.598	0.000319143	8-124758672-G-A	269975	26	26	0.0288889	1	0.000148774	0.510735	0.133272	0.317468	0.316332	0.113183	0.000105857
ENSG00000113719.15	8007	1.04865	1547.45	338.8	0.000267544	5-173380843-G-A	546568	66	67	0.0744444	1	0.000123022	0.115545	0.029775	0.319468	0.316364	0.113187	8.99838e-05
ENSG00000220842.6	8548	1.03856	1234.69	334.873	0.000329759	10-120364936-C-T	9753	200	259	0.287778	1	0.000141721	0.127302	0.0331114	0.320268	0.316492	0.113225	0.000109932
ENSG00000275441.1	4809	1.07787	640.068	326.197	0.000679169	16-27897753-T-C	-656387	16	16	0.0177778	1	0.000263876	-0.802989	0.218001	0.321268	0.316551	0.113238	0.000233706
ENSG00000270755.1	8878	1.01058	1840.36	346.323	0.000210949	9-130743229-T-C	698516	13	13	0.0147727	1	0.000112808	-0.945322	0.242236	0.319068	0.316798	0.113319	6.85629e-05
ENSG00000276672.1	7876	1.06637	1020.96	329.244	0.000418467	13-33805290-C-CTT	-40900	317	409	0.455457	1	0.000162782	0.192472	0.050528	0.320168	0.316906	0.11332	0.0001425
ENSG00000092098.16	7939	1.04652	1122.05	330.087	0.00036831	14-24968170-A-AATAT	820791	20	22	0.0248307	1	0.000143644	-0.16928	0.0440692	0.324068	0.316864	0.11332	0.000123431
ENSG00000140332.15	6678	1.02644	1115.28	335.328	0.000357962	15-69888720-G-C	-209456	75	86	0.0955556	1	0.000156922	0.0931209	0.024386	0.317168	0.316834	0.11332	0.000117959
ENSG00000264350.1	8318	1.04708	588.433	324.539	0.000702902	18-54989323-C-T	582209	30	32	0.0355556	1	0.000264709	-0.467687	0.127	0.322168	0.316883	0.11332	0.000235682
ENSG00000125746.16	8118	1.04765	1469.02	338.051	0.000281918	19-45811246-C-T	165617	54	56	0.0623608	1	0.00012811	-0.207538	0.0536226	0.318368	0.316909	0.11332	9.4549e-05
ENSG00000196205.8	8510	1.04387	1603.94	336.15	0.000256625	9-133751452-C-T	731966	43	47	0.0522222	1	0.000110421	-0.218437	0.0558968	0.316068	0.316976	0.113336	8.57744e-05
ENSG00000135241.16	7333	1.03592	846.519	329.98	0.000479723	7-108163127-G-A	-365034	45	46	0.0512249	1	0.00019322	0.135909	0.0360983	0.320668	0.31703	0.113347	0.000159257
ENSG00000005238.19	5850	1.01864	653.834	329.151	0.000603045	9-35742005-C-T	625664	41	42	0.0467706	1	0.00024581	0.128799	0.0347909	0.317568	0.317185	0.11339	0.000197135
ENSG00000258130.7	3504	1.05984	436.52	319.247	0.000968948	16-29837625-A-G	-371446	167	204	0.226667	1	0.000342161	-0.253967	0.0702675	0.317168	0.317194	0.11339	0.000327943
ENSG00000126803.9	7285	1.05441	746.762	327.229	0.000561579	14-64407545-TC-T	-128360	239	272	0.302721	1	0.000217284	0.252557	0.0676295	0.320568	0.317268	0.113409	0.000189154
ENSG00000166736.11	7155	1.05294	936.79	328.73	0.00044738	11-113985255-C-T	10374	112	129	0.143333	1	0.000173543	0.232069	0.0611878	0.320268	0.317745	0.113572	0.000150238
ENSG00000265800.1	7918	1.05201	1150.21	328.395	0.000364143	17-76082996-G-A	941646	305	390	0.434298	1	0.000136293	0.233024	0.0604532	0.321968	0.317987	0.11365	0.00012208
ENSG00000132207.17	3564	1.04367	502.057	328.083	0.000822958	16-29413525-CT-C	-781215	9	9	0.0100446	1	0.000341956	-0.777924	0.215226	0.316668	0.318169	0.113707	0.000273856
ENSG00000159459.11	4479	1.03678	294.793	312.072	0.00138525	15-43482232-A-AAAC	376119	27	27	0.0301339	1	0.000447331	-0.163942	0.0462876	0.323368	0.318259	0.113732	0.000458235
ENSG00000185414.19	5779	1.02729	477.164	325.86	0.000842542	2-100003575-G-A	822496	44	48	0.0533333	1	0.000335214	0.22332	0.0616944	0.324268	0.318369	0.113757	0.000276294
ENSG00000169507.9	5873	1.02452	666.981	327.467	0.000599959	2-164972577-AC-A	17052	52	54	0.06	1	0.000235526	0.411812	0.110901	0.321468	0.318373	0.113757	0.000196253
ENSG00000227076.1	9888	1.05363	1723.04	339.149	0.000244238	10-128046188-C-T	111490	57	58	0.0644444	1	0.00011216	0.498818	0.127773	0.323668	0.31852	0.113801	8.18261e-05
ENSG00000280129.1	8439	1.05445	1611	340.949	0.000261659	14-23944336-T-C	937502	17	19	0.0211111	1	0.000126132	-0.6643	0.171464	0.320468	0.3186	0.113822	8.76962e-05
ENSG00000114933.15	7031	1.03868	989.74	329.547	0.000414749	2-207021433-C-T	935477	281	343	0.381881	1	0.000162271	-0.0714439	0.0187516	0.323368	0.318643	0.113823	0.000137177
ENSG00000063660.8	9752	1.04926	1645.49	338.184	0.000254023	2-240104000-G-A	-331671	213	263	0.292411	1	0.000114522	-0.229998	0.0589937	0.322268	0.318669	0.113823	8.47521e-05
ENSG00000278982.1	10252	1.00116	1545.18	329.415	0.000248809	10-6681774-A-T	-729825	275	347	0.386414	1	9.06579e-05	-0.225166	0.0569002	0.317268	0.318667	0.113823	7.96165e-05
ENSG00000181009.4	10977	1.05053	1438.83	334.737	0.000291198	11-5071433-T-C	-707234	44	45	0.05	1	0.000122966	-0.285909	0.0736743	0.314169	0.318737	0.11384	9.72343e-05
ENSG00000102738.7	7109	1.01119	1134.45	344.045	0.00034523	13-40966902-T-C	195729	16	16	0.0177778	1	0.000182926	-0.367863	0.0973402	0.323668	0.318842	0.11387	0.000111403
ENSG00000125107.17	8732	1.03551	1127.03	333.475	0.000362649	16-57755560-C-G	-874326	24	26	0.0288889	1	0.00015264	-0.133779	0.0349685	0.326167	0.318922	0.11389	0.000119497
ENSG00000231084.2	5880	1.05189	641.756	329.845	0.000654903	1-185604064-T-A	432354	88	99	0.11	1	0.000273959	-0.419191	0.114112	0.325567	0.319018	0.113917	0.000218724
ENSG00000163539.16	6889	1.03623	729.866	329.276	0.000561228	3-33051614-A-G	-666742	110	113	0.126966	1	0.000227203	-0.105669	0.0283846	0.319668	0.319214	0.113979	0.000184856
ENSG00000169016.16	9151	1.01516	1484.58	335.204	0.00026612	2-11101060-T-G	-365117	283	360	0.400891	1	0.000112439	0.175832	0.0450468	0.320468	0.319283	0.113996	8.60331e-05
ENSG00000227896.2	6772	1.03648	656.394	318.46	0.000624814	10-86564275-A-G	42330	58	61	0.0677778	1	0.000201404	0.421388	0.112244	0.320568	0.319442	0.114045	0.000205673
ENSG00000213188.3	8361	1.03253	1754.76	343.131	0.000232535	7-152701049-G-A	572170	27	27	0.03	1	0.000116551	0.692204	0.17775	0.319268	0.31983	0.114175	7.61667e-05
ENSG00000267136.1	8279	1.04795	1134.03	332.244	0.00036937	18-13827720-G-A	304832	30	31	0.0344444	1	0.000151482	-0.537804	0.140505	0.323768	0.319857	0.114177	0.000122568
ENSG00000246922.8	5688	1.05083	537.082	323.375	0.000784574	15-65549353-C-T	434156	15	15	0.0174014	1	0.000292873	0.626404	0.171345	0.329167	0.320225	0.114301	0.000260653
ENSG00000240231.1	8282	1.05801	375.308	310.373	0.00113671	19-24356332-G-A	758991	19	19	0.0213483	1	0.000340488	0.338263	0.0935565	0.323068	0.320391	0.114352	0.000379693
ENSG00000127540.11	9552	1.02783	2574.01	348.402	0.000157629	19-876229-G-A	-729261	10	10	0.0111111	1	8.64604e-05	0.287884	0.0725331	0.321468	0.320475	0.114374	5.12975e-05
ENSG00000223969.5	7769	1.03386	675.885	327.915	0.000607475	7-89922489-CCT-C	-674864	46	48	0.0533333	1	0.000241252	-0.444045	0.119785	0.320068	0.320944	0.114534	0.000198406
ENSG00000211661.2	9949	1.01275	1372.38	333.897	0.000288761	22-22704619-G-A	354	215	254	0.282851	1	0.000119438	-0.25616	0.0658834	0.322968	0.321223	0.114625	9.24739e-05
ENSG00000088727.12	5068	1.05453	356.924	315.217	0.00119215	3-48257226-A-G	973775	16	16	0.0177778	1	0.000400289	-0.796607	0.223014	0.326767	0.321262	0.114631	0.000395819
ENSG00000273987.1	7526	1.04085	945.671	331.057	0.000440496	12-75909979-G-A	575493	109	118	0.131403	1	0.000179774	0.350679	0.092683	0.321568	0.321612	0.114748	0.000144366
ENSG00000255538.1	6991	1.03343	565.744	327.203	0.000727195	11-59979870-C-CT	231059	26	28	0.0311111	1	0.000291557	0.551387	0.150776	0.321268	0.321696	0.11477	0.000236769
ENSG00000226080.1	9404	1.04129	1657.68	336.715	0.000251639	2-11535939-A-G	433797	178	211	0.234967	1	0.00010949	0.278573	0.0712464	0.324268	0.321754	0.114781	8.24535e-05
ENSG00000187566.5	8487	1.08567	714.984	316.016	0.000627406	6-18103080-T-A	-19607	328	417	0.464365	1	0.000191182	-0.229504	0.0609131	0.323968	0.321771	0.114781	0.000213152
ENSG00000062822.12	8360	1.02978	1674.83	339.409	0.000245121	19-51357488-TTC-T	973284	47	51	0.0591647	1	0.000113293	-0.170661	0.0437434	0.329667	0.322741	0.115119	7.92369e-05
ENSG00000260136.5	6999	1.07596	1210.75	337.078	0.000366222	16-24176802-G-C	724044	72	77	0.0863229	1	0.000167423	-0.430986	0.113358	0.319268	0.322825	0.115141	0.000122994
ENSG00000223599.1	6499	1.05918	774.278	328.246	0.000558072	1-153091641-C-G	-761773	10	11	0.0122222	1	0.000220674	1.08323	0.290379	0.331567	0.323275	0.115294	0.000184606
ENSG00000075303.12	6061	1.0297	601.059	330.378	0.000684444	7-88792019-C-T	915804	58	64	0.0711111	1	0.000291264	-0.117029	0.031999	0.324968	0.323405	0.115333	0.000220723
ENSG00000158092.6	5479	1.07875	379.091	312.255	0.00117693	3-137740520-CTGTG-C	878312	23	27	0.0308219	1	0.000369882	-0.223884	0.0623053	0.323568	0.32344	0.115334	0.000395373
ENSG00000224940.8	6624	1.05474	649.632	323.809	0.000660682	7-128891175-C-T	529490	57	59	0.0659955	1	0.000242571	-0.282897	0.0763432	0.325067	0.323454	0.115334	0.000217613
ENSG00000147677.10	6135	1.04671	844.129	332.84	0.000501814	8-117617795-C-T	850870	11	11	0.0122222	1	0.000216585	0.242349	0.0648813	0.325267	0.323494	0.11534	0.000164144
ENSG00000174720.15	6840	1.02162	885.484	338.343	0.000458576	4-113239320-G-A	602330	43	45	0.05	1	0.00022078	-0.161039	0.0431711	0.327367	0.32361	0.115374	0.000146714
ENSG00000225259.4	8939	1.02261	1538.84	341.189	0.00026438	8-134289350-A-G	881344	137	153	0.17	1	0.000128275	0.312876	0.0808462	0.327067	0.323637	0.115375	8.46442e-05
ENSG00000269688.1	7825	1.02472	902.087	329.422	0.000453012	19-38839418-A-G	-6081	307	407	0.452222	1	0.000178819	0.237304	0.0626956	0.330967	0.323881	0.115454	0.000145185
ENSG00000167244.18	9094	1.04978	1616.46	334.914	0.000263902	11-2041903-C-T	-99335	78	83	0.0934685	1	0.000110634	0.270175	0.0691447	0.328167	0.323977	0.115481	8.63868e-05
ENSG00000108669.16	9154	1.01282	2113.17	343.424	0.000189554	17-78762928-G-A	-19369	58	62	0.0688889	1	9.39112e-05	-0.190099	0.0481454	0.320568	0.32403	0.115492	6.00688e-05
ENSG00000118363.11	6309	1.05243	695.349	325.779	0.000616731	11-75521801-CACAA-C	572554	293	392	0.436526	1	0.000234152	0.120556	0.0324524	0.327267	0.324272	0.11557	0.000202139
ENSG00000236533.1	8581	1.02475	908.416	331.104	0.000450587	2-41882646-G-A	32045	37	38	0.0422222	1	0.000184623	0.405276	0.107308	0.330867	0.324305	0.115574	0.000144185
ENSG00000270959.1	7738	1.03488	1353.7	335.076	0.000307731	3-188555772-G-A	401715	25	25	0.0277778	1	0.000131817	0.660939	0.17109	0.322768	0.324348	0.115581	9.93276e-05
ENSG00000279811.1	10934	1.02301	2209.3	343.96	0.000184846	18-77343073-T-C	336227	56	60	0.0666667	1	9.25346e-05	-0.483783	0.122411	0.327867	0.324457	0.115605	5.90198e-05
ENSG00000099910.16	6885	1.04165	1254.35	338.399	0.000336063	22-21074667-C-A	578784	113	136	0.151448	1	0.000156807	0.137492	0.036004	0.331367	0.32446	0.115605	0.000109063
ENSG00000235655.3	6584	1.03406	743.691	328.793	0.000559763	2-174777399-G-A	57491	255	304	0.33817	1	0.00022413	0.146562	0.0393315	0.327367	0.324575	0.11563	0.000180414
ENSG00000125650.4	9714	1.04446	1728.79	333.482	0.000245086	19-6856206-A-C	477148	29	30	0.0333333	1	9.84242e-05	-0.461013	0.117106	0.331367	0.324555	0.11563	7.96982e-05
ENSG00000278434.1	9348	1.05642	1467.84	329.012	0.000294544	16-3940186-T-C	-593484	23	27	0.03	1	0.000108706	0.651332	0.166504	0.327567	0.324642	0.115646	9.67208e-05
ENSG00000270720.1	7383	1.01208	883.422	335.259	0.000453896	4-89648468-T-C	529184	260	341	0.378889	1	0.00020414	0.239944	0.0639733	0.325567	0.324695	0.115657	0.000143397
ENSG00000137078.8	5976	1.025	742.591	329.776	0.000552582	9-36370386-C-T	719436	31	32	0.0355556	1	0.000225714	-0.202669	0.0544155	0.329967	0.324878	0.115714	0.000176492
ENSG00000182154.7	5091	1.04504	986.563	337.72	0.00043043	9-137388889-A-G	-162310	276	344	0.382222	1	0.00020309	-0.0695843	0.0185458	0.326867	0.324925	0.115722	0.000139859
ENSG00000255438.2	8179	1.03161	1403.17	336.947	0.000295884	20-47857348-G-A	179447	129	175	0.194444	1	0.000131762	-0.339527	0.0878873	0.330667	0.324944	0.115722	9.50231e-05
ENSG00000272186.1	6950	1.0348	967.442	333.652	0.000431901	11-119593290-T-C	525599	23	24	0.0266667	1	0.000186379	0.79449	0.2105	0.330867	0.325226	0.115815	0.000138953
ENSG00000135363.11	7305	1.03208	1223.6	342.97	0.000339992	11-33990022-C-T	97733	32	33	0.0366667	1	0.000175747	0.199886	0.0527476	0.324068	0.325278	0.115825	0.000109101
ENSG00000243648.1	6052	1.07547	881.771	326.654	0.000506995	5-135170861-A-G	748023	40	41	0.0455556	1	0.000190871	-0.492507	0.130703	0.330567	0.325356	0.115845	0.000168676
ENSG00000266718.1	7142	1.04665	1091.64	334.718	0.000390771	17-33090106-C-T	594570	32	32	0.0355556	1	0.000170681	-0.623075	0.164096	0.329867	0.325425	0.115861	0.000126913
ENSG00000237522.1	5978	1.03894	747.434	330.362	0.000563405	2-61741717-G-A	803668	135	146	0.162222	1	0.000233705	0.212574	0.057215	0.326567	0.32546	0.115866	0.000181764
ENSG00000265474.1	3976	1.02772	543.379	331.073	0.000760427	17-29305341-A-C	557689	138	156	0.174107	1	0.000332831	-0.269759	0.0744843	0.327567	0.325518	0.115879	0.000242904
ENSG00000280374.1	7782	1.03988	819.877	330.364	0.000515222	2-176498908-C-T	-819563	63	66	0.0733333	1	0.00021126	0.442806	0.118342	0.328667	0.32587	0.115996	0.000166102
ENSG00000249646.2	6974	1.04826	663.219	327.346	0.000646155	4-80188497-T-C	600367	107	114	0.126949	1	0.000255616	0.297729	0.080646	0.330267	0.325986	0.116029	0.000209732
ENSG00000175513.9	4652	1.05858	401.144	314.079	0.00108702	11-66663702-A-ATG	718257	303	390	0.434152	1	0.000350216	0.228742	0.0633978	0.332767	0.326148	0.116079	0.000355744
ENSG00000176358.15	6460	1.03783	1313.06	340.035	0.000321001	17-48896953-G-T	-947204	23	23	0.0255556	1	0.000154651	0.762883	0.199584	0.326467	0.326187	0.116085	0.000103177
ENSG00000143815.14	7228	1.05881	558.654	314.433	0.000781391	1-224610027-C-A	-818898	9	9	0.01	1	0.000238811	-0.208345	0.0561624	0.334167	0.326293	0.116112	0.000255613
ENSG00000106723.16	8973	1.0378	1169.3	332.178	0.000360604	9-89198322-T-C	809903	73	79	0.0877778	1	0.000147224	-0.122808	0.0320233	0.327967	0.326307	0.116112	0.000115855
ENSG00000143633.12	8213	1.05464	1160.23	329.729	0.000373878	1-231758318-C-G	517131	145	165	0.183742	1	0.00014489	-0.148803	0.0387606	0.330467	0.326383	0.116131	0.000121823
ENSG00000113916.17	8244	1.03281	1599.13	339.234	0.000261832	3-187963924-C-T	225980	114	121	0.134444	1	0.00012134	0.0980682	0.0252487	0.328367	0.326683	0.11623	8.36383e-05
ENSG00000228057.1	6339	1.05197	746.692	332.947	0.00057906	1-98262150-A-G	716449	84	90	0.100223	1	0.000254904	-0.431778	0.116932	0.332167	0.326737	0.116236	0.000188027
ENSG00000276075.1	4393	1.05364	300.254	319.142	0.00144337	16-66745693-C-G	-782982	10	10	0.0111359	1	0.000543374	0.996388	0.285625	0.335266	0.326746	0.116236	0.00046946
ENSG00000139914.6	7888	1.02221	1295.1	339.059	0.000317671	14-23784611-C-T	-346664	321	432	0.48	1	0.000149567	0.151622	0.0395785	0.326067	0.326848	0.116265	0.000100468
ENSG00000266680.1	7321	1.03798	361.184	315.784	0.00116988	6-62575477-G-T	-996534	31	32	0.0355556	1	0.000396242	0.571621	0.159905	0.330267	0.326921	0.116282	0.000375175
ENSG00000273353.1	9972	1.01863	2116.07	338.609	0.000193315	22-45510575-T-C	331585	55	63	0.07	1	8.5547e-05	-0.422754	0.106443	0.328467	0.326958	0.116287	6.09151e-05
ENSG00000258359.1	4309	1.05976	359.383	319.821	0.00121947	12-110762919-C-G	-907443	13	13	0.0144444	1	0.000452727	0.910914	0.257427	0.333767	0.32703	0.116305	0.000398231
ENSG00000271840.1	8029	1.02593	1144.56	333.326	0.000362074	1-21895417-C-T	-205196	15	15	0.0167038	1	0.000151851	0.894761	0.2338	0.331667	0.327092	0.116319	0.00011479
ENSG00000013375.15	6355	1.04289	541.907	325.979	0.000787952	6-82283963-A-C	-909973	213	254	0.282222	1	0.000311272	-0.107267	0.0294723	0.336766	0.327481	0.11645	0.000253218
ENSG00000075151.20	8055	1.04239	961.598	328.881	0.00044417	1-21504778-C-CTATT	327890	51	52	0.0585586	1	0.000172725	-0.187897	0.0495252	0.330467	0.327734	0.116532	0.00014253
ENSG00000214655.10	5408	1.01501	364.724	326.461	0.0011174	10-73643242-C-A	-142340	34	38	0.0422222	1	0.000468635	-0.106186	0.0300886	0.332467	0.327773	0.116538	0.000350003
ENSG00000196155.12	4511	1.03005	342.034	321.291	0.00122313	16-66608844-G-A	-668666	69	72	0.08	1	0.000468237	0.165678	0.0469432	0.333467	0.327874	0.116566	0.000388193
ENSG00000124216.3	7474	1.04685	964.048	329.078	0.000446733	20-49822914-G-A	-160085	88	95	0.105791	1	0.000174639	-0.350903	0.0925592	0.330067	0.327969	0.116591	0.000143781
ENSG00000267322.2	7918	1.05078	975.45	328.692	0.00044474	18-49282345-C-T	-531678	92	98	0.108889	1	0.000172233	0.366388	0.0965528	0.331067	0.328184	0.11666	0.000143507
ENSG00000269040.1	11084	1.05088	552.739	312.403	0.000784927	19-20465096-A-C	-320056	215	266	0.295711	1	0.000229121	-0.242903	0.0652867	0.333067	0.328216	0.116663	0.000253299
ENSG00000145833.15	6018	1.04917	834.446	326.964	0.000518859	5-134883989-C-T	125218	49	50	0.0555556	1	0.000197357	-0.183997	0.0489422	0.328467	0.328381	0.116714	0.00016708
ENSG00000259224.2	7808	1.027	1541.82	341.971	0.000270656	17-6979189-T-C	-502143	75	82	0.0911111	1	0.000133976	0.428449	0.111027	0.330967	0.328468	0.116737	8.54538e-05
ENSG00000214534.5	7724	1.02946	781.475	329.695	0.00053643	11-71998678-A-C	177130	90	105	0.116667	1	0.000217869	-0.385282	0.10319	0.333367	0.328604	0.116777	0.000169667
ENSG00000268581.1	9374	1.03247	2024	343.379	0.000208252	19-50816828-C-G	-303159	24	24	0.0266667	1	0.000103939	-0.851499	0.21705	0.326567	0.328654	0.116787	6.60236e-05
ENSG00000163832.15	4550	1.05495	342.229	318.085	0.00127872	3-46564098-G-A	-949663	11	11	0.0122222	1	0.000461627	0.447032	0.126523	0.336366	0.328821	0.116838	0.000413242
ENSG00000141542.10	5756	1.04579	690.899	325.874	0.000624197	17-82854317-G-A	155589	179	197	0.219376	1	0.000237902	0.199601	0.0537907	0.329467	0.328861	0.116844	0.000200079
ENSG00000258527.1	10567	1.02328	1961.94	337.299	0.000211703	15-92374655-A-G	-420992	27	27	0.03	1	9.16544e-05	0.694043	0.175507	0.334667	0.328915	0.116855	6.65079e-05
ENSG00000148337.20	5631	1.04396	727.21	326.1	0.000591498	9-128038376-CA-C	-166007	62	63	0.0711061	1	0.000224825	-0.123538	0.0331599	0.328567	0.32898	0.116871	0.000189216
ENSG00000157916.19	7435	1.03599	1555.04	343.574	0.000273038	1-2409621-C-T	17846	167	187	0.207778	1	0.000140244	0.0982539	0.0255381	0.335766	0.329031	0.116881	8.67141e-05
ENSG00000236184.1	8800	1.04743	910.413	331.44	0.000475693	9-33601633-CATT-C	621246	249	288	0.321029	1	0.000197739	-0.248341	0.0660663	0.333667	0.329246	0.116941	0.000152473
ENSG00000175505.10	5907	1.05785	542.587	316.285	0.000811816	11-67295289-C-T	-78888	82	94	0.104444	1	0.000260555	-0.228822	0.0620659	0.334867	0.329245	0.116941	0.000262551
ENSG00000109445.10	7450	1.05668	812.006	327.235	0.000542077	4-141218738-A-T	-2149	234	284	0.316258	1	0.000208728	-0.127081	0.0339344	0.333467	0.329537	0.117034	0.000174944
ENSG00000271454.1	3640	1.00222	749.475	333.614	0.000535415	9-39126691-C-T	-32380	59	62	0.0698198	1	0.000236857	-0.363985	0.0980603	0.330567	0.329554	0.117034	0.000164612
ENSG00000009307.15	7407	1.04825	855.082	326.869	0.000507781	1-114281401-A-G	-477275	73	76	0.0844444	1	0.000192142	-0.118702	0.0315158	0.332667	0.329592	0.11704	0.000162671
ENSG00000187735.13	7614	1.01594	800.625	335.243	0.000513688	8-53599579-T-C	-422950	45	45	0.05	1	0.00023424	0.134631	0.0362422	0.335166	0.329717	0.117076	0.000159852
ENSG00000164024.11	8170	1.05844	604.89	321.312	0.000730275	4-99344465-A-C	348845	154	175	0.194444	1	0.000257638	-0.119616	0.0324186	0.338466	0.329755	0.117082	0.000235861
ENSG00000260868.1	7035	1.03649	1177.06	340.29	0.000362144	2-174220169-G-A	194889	102	118	0.131111	1	0.000177576	0.380307	0.100429	0.336866	0.329899	0.117125	0.000114704
ENSG00000087302.8	8518	1.02569	1060.07	331.529	0.000394904	14-51283719-C-T	-705756	310	407	0.452222	1	0.00016066	0.0757693	0.0198735	0.333167	0.32996	0.117139	0.000123862
ENSG00000178821.12	7332	1.03309	1176.78	333.084	0.000360469	1-1900809-G-T	-18464	27	29	0.032294	1	0.000150259	0.696288	0.181811	0.331567	0.330134	0.117192	0.000113736
ENSG00000234043.3	6954	1.03043	753.002	331.959	0.000560876	10-90762940-C-T	-390409	115	124	0.137778	1	0.000240746	0.301601	0.0813472	0.329267	0.330197	0.117207	0.000176523
ENSG00000242607.1	9380	1.02737	1265.58	330.559	0.000332099	8-12612545-G-A	41415	175	210	0.241935	1	0.000129208	0.288159	0.0744949	0.330267	0.330262	0.117222	0.000104203
ENSG00000020426.10	5783	1.03148	602.924	322.646	0.00070211	14-61185901-T-C	451159	65	66	0.0733333	1	0.000253567	-0.269189	0.0728733	0.335466	0.330366	0.117251	0.000221053
ENSG00000149716.12	8120	1.04104	1260.07	333.019	0.000341746	11-69686282-C-T	10866	41	44	0.0489978	1	0.000141322	0.26747	0.069556	0.332267	0.330596	0.117324	0.000108401
ENSG00000115548.16	5557	1.03889	505.36	321.275	0.000849066	2-86471373-GTATA-G	30726	61	62	0.0698198	1	0.00030659	0.125448	0.0344294	0.334667	0.330676	0.117344	0.000268786
ENSG00000204822.6	6577	1.02642	965.861	335.141	0.000435297	2-74112740-C-T	-360582	53	54	0.06	1	0.000194334	0.43815	0.116422	0.333667	0.330809	0.117384	0.000136199
ENSG00000163104.17	7896	1.03261	788.305	327.838	0.00053949	4-94526734-C-CT	319123	133	145	0.163657	1	0.000210417	0.0815699	0.0217938	0.338366	0.331087	0.117474	0.000169571
ENSG00000101180.15	9758	1.02645	1803.32	337.715	0.000233685	20-62093495-T-C	-126772	14	14	0.0155556	1	0.000103275	-0.963684	0.245545	0.335766	0.331396	0.117576	7.29582e-05
ENSG00000235268.2	7367	1.04428	898.689	328.167	0.000483286	11-95037890-A-G	12632	125	145	0.161111	1	0.000187044	-0.337658	0.0894841	0.335966	0.331494	0.117603	0.00015324
ENSG00000283907.1	7692	1.0203	1227.55	338.996	0.000339855	19-35987980-T-TA	430024	39	40	0.0445434	1	0.000160898	0.357712	0.0938333	0.334867	0.331537	0.11761	0.000105466
ENSG00000075426.11	6282	1.03297	842.489	330.481	0.000506467	2-29279004-A-G	886556	51	52	0.0580357	1	0.000207748	0.105588	0.0281859	0.341566	0.331827	0.117697	0.000158813
ENSG00000180233.10	7759	1.05594	1084.16	329.868	0.000408848	7-30175686-T-TA	-108621	30	30	0.0333333	1	0.000160841	0.220538	0.0578492	0.335466	0.33181	0.117697	0.00013079
ENSG00000005007.12	6660	1.06463	919.044	328.367	0.000489412	19-19139353-G-A	307415	11	12	0.0133333	1	0.000190601	-0.192143	0.0509865	0.331467	0.331969	0.117739	0.000157629
ENSG00000118137.9	8322	1.05997	1152.08	326.38	0.000387788	11-116307106-G-A	-530844	10	11	0.0122222	1	0.000139629	1.0212	0.265352	0.332567	0.332173	0.117803	0.000124316
ENSG00000176946.11	6690	1.04191	762.904	324.93	0.000568525	2-241793627-TTG-T	156415	309	405	0.45	1	0.000209289	0.0811602	0.0216762	0.330067	0.332222	0.117812	0.00017943
ENSG00000120519.14	6500	1.05606	645.69	325.035	0.000688061	4-146025601-T-C	-496363	32	35	0.0388889	1	0.000261122	0.305388	0.0828465	0.334267	0.33244	0.117874	0.000219659
ENSG00000275676.1	360	1.0098	84.4558	349.746	0.00485579	9-61101882-A-C	-129981	34	34	0.0386364	1	0.00349595	0.405759	0.13806	0.335266	0.332438	0.117874	0.00148979
ENSG00000205744.9	9824	1.03811	1712.71	334.133	0.000252085	19-6486111-C-T	3554	20	21	0.0233853	1	0.000103177	0.172095	0.0438469	0.337966	0.332661	0.117931	7.91604e-05
ENSG00000130725.7	3661	1.0559	397.067	318.95	0.00111924	19-57733211-T-C	-825749	22	22	0.0245536	1	0.000402292	0.170985	0.0478862	0.333467	0.332671	0.117931	0.000357022
ENSG00000235159.1	9186	1.02707	1677.31	338.19	0.000252674	22-46438894-A-C	369003	44	44	0.0488889	1	0.000113866	-0.574893	0.147403	0.330867	0.332671	0.117931	7.8566e-05
ENSG00000218018.2	9230	1.02803	2114.27	345.941	0.000200878	20-57798020-A-G	404958	93	99	0.11	1	0.00010606	0.332815	0.0849452	0.338766	0.332799	0.117969	6.24843e-05
ENSG00000132549.18	4609	1.04222	514.56	330.789	0.00084584	8-99226101-T-C	212835	140	161	0.178889	1	0.000373079	-0.07848	0.0218545	0.335566	0.333082	0.118061	0.000266226
ENSG00000067064.10	8451	1.06953	1061.19	324.147	0.000429082	10-1043676-T-C	-5494	90	99	0.11	1	0.000148752	-0.116851	0.0304909	0.334467	0.333199	0.118094	0.000138158
ENSG00000275234.1	9817	1.02968	2017.11	344.308	0.00021152	19-6586462-AG-A	116997	98	111	0.123333	1	0.000108019	0.282644	0.0722246	0.339566	0.333293	0.11812	6.57743e-05
ENSG00000005810.17	7094	1.02778	725.375	329.062	0.000586452	13-76783856-G-A	-543194	32	35	0.0388889	1	0.000237694	-0.138731	0.0373844	0.334667	0.333418	0.118156	0.000181994
ENSG00000264112.1	6124	1.03547	1146.54	335.992	0.000376041	17-57007910-C-T	-986940	9	10	0.0111111	1	0.00016827	-0.381642	0.100414	0.329167	0.333516	0.118182	0.000117453
ENSG00000174370.9	7546	1.03948	1306.67	339.431	0.000332278	11-128900578-C-T	-5457	264	338	0.375556	1	0.000158482	-0.214119	0.0561094	0.337366	0.333596	0.118195	0.000104121
ENSG00000257210.1	7494	1.02526	1163.35	338.184	0.000364365	12-92528826-G-C	-595717	224	268	0.297778	1	0.000170641	0.229361	0.0604044	0.339866	0.333584	0.118195	0.000112739
ENSG00000109089.7	8138	1.04168	1447.9	337.997	0.00030101	17-74624303-C-T	-363329	35	35	0.0388889	1	0.000137569	-0.526188	0.136593	0.335566	0.333635	0.1182	9.44913e-05
ENSG00000224505.2	7321	1.04379	612.695	326.393	0.000714052	17-44354534-G-A	-806976	33	39	0.0433333	1	0.000280614	-0.569188	0.155213	0.340166	0.333781	0.118244	0.000224481
ENSG00000004487.15	6541	1.05267	834.245	324.519	0.00053234	1-22930378-A-G	-89070	34	37	0.0411111	1	0.000192263	-0.197601	0.0524661	0.338766	0.333861	0.118256	0.00016859
ENSG00000120798.16	9203	1.02303	1362.89	337.321	0.000310144	12-94632375-T-C	-441328	53	56	0.0622222	1	0.000140019	-0.176178	0.0457874	0.335066	0.333841	0.118256	9.56776e-05
ENSG00000228590.1	6265	1.03872	912.44	334.43	0.000475872	2-60325509-T-G	-27507	39	41	0.0455556	1	0.000211325	-0.492169	0.131537	0.338266	0.33399	0.118294	0.000148812
ENSG00000148229.12	7696	1.05559	1188.59	333.076	0.00037584	9-113683613-C-T	272941	50	52	0.0577778	1	0.000157437	0.203491	0.0533009	0.339766	0.334149	0.118334	0.000119197
ENSG00000211455.7	8104	1.05115	962.117	328.688	0.0004609	12-27261151-A-G	17183	26	29	0.0322222	1	0.000179339	0.169815	0.0448739	0.339866	0.33413	0.118334	0.00014563
ENSG00000158856.17	7923	1.01318	1472.76	339.723	0.000282622	8-21082021-T-C	-966974	16	16	0.0178174	1	0.000133487	-0.24236	0.0627891	0.337666	0.334249	0.118361	8.62706e-05
ENSG00000174586.10	4427	1.0176	483.098	326.118	0.000868517	19-58199364-T-TA	-163484	46	47	0.0535308	1	0.000348946	-0.408307	0.113135	0.336266	0.334442	0.118422	0.000266069
ENSG00000256278.1	6000	1.04928	458.843	312.563	0.000964899	15-84902086-C-T	287117	25	25	0.0278396	1	0.000294001	0.725317	0.198457	0.339866	0.334623	0.118478	0.000303904
ENSG00000273162.1	5510	1.00167	639.889	325.157	0.000638408	10-100836270-C-G	-224735	143	166	0.185268	1	0.000240273	-0.303386	0.0818174	0.331567	0.334654	0.11848	0.000192509
ENSG00000273160.1	7702	1.03543	1055.91	335.08	0.000410045	1-167566121-C-T	106230	71	74	0.0822222	1	0.000181559	0.417239	0.110349	0.333067	0.334714	0.118493	0.000127519
ENSG00000168802.12	6026	1.06015	522.441	321.461	0.000863006	16-69089377-A-C	-43137	62	67	0.0744444	1	0.000313689	0.125985	0.0346348	0.341966	0.334746	0.118497	0.000274233
ENSG00000233922.2	9022	1.04133	1235.24	333.248	0.000354307	21-45825136-A-G	231482	38	38	0.0422222	1	0.000147942	-0.648984	0.169284	0.335566	0.334965	0.118566	0.000110661
ENSG00000133321.10	5745	1.03088	608.14	325.699	0.000707507	11-63568878-A-G	32069	75	80	0.0888889	1	0.000273528	-0.10578	0.0287922	0.340566	0.335134	0.118618	0.000218822
ENSG00000156467.9	6967	1.02957	1047.44	334.267	0.000410089	8-95680489-G-C	-555145	290	367	0.407778	1	0.000178316	0.0726656	0.0191946	0.339466	0.335237	0.118646	0.000126625
ENSG00000161835.10	8350	1.03281	1311.12	339.786	0.000329687	12-52771338-G-A	764398	31	36	0.0400891	1	0.000158375	-0.354802	0.0929711	0.337366	0.335465	0.118719	0.00010201
ENSG00000005483.20	7496	1.04799	945.477	328.964	0.000469038	7-105387199-G-A	372877	268	334	0.371365	1	0.000184087	-0.0466575	0.0123514	0.338866	0.335602	0.11876	0.000147023
ENSG00000279430.1	7963	1.04826	1113.9	333.912	0.000398384	1-160177275-C-T	266721	282	359	0.399777	1	0.000171264	0.21056	0.0554666	0.342266	0.335652	0.118769	0.000124881
ENSG00000267570.1	8271	1.0305	1032.13	327.495	0.000417633	18-13633693-CAGCAGGAGCGGGGAGAAGCCAGGT-C	722507	13	13	0.0144444	1	0.000155978	0.874333	0.228873	0.334067	0.33578	0.118806	0.00012881
ENSG00000276216.1	1042	1.00854	214.873	344.654	0.00193293	1-145928045-GGGAGGCTGAGGCAGGAGAATCGCTTGAACCCGAGAAACGGAAGCTGATTAGCTGGGCGTGGTGGAGTGCACCTGTAATCCCAGCTACCTA-G	646765	13	13	0.0146396	1	0.00120176	-0.852383	0.261197	0.342366	0.336082	0.118889	0.000583877
ENSG00000230697.1	8206	1.03747	757.602	319.077	0.000576125	3-19223899-T-C	-784348	45	48	0.0533333	1	0.000185831	0.54896	0.145417	0.334267	0.336037	0.118889	0.000178653
ENSG00000269069.1	7639	1.04343	960.75	329.439	0.000458889	19-39911014-A-G	-114488	155	186	0.207127	1	0.00018152	0.211031	0.0558114	0.342666	0.336063	0.118889	0.000143033
ENSG00000144736.13	7833	1.02093	1494.26	340.278	0.000284348	3-72279489-C-A	-582425	31	32	0.0356347	1	0.000136094	0.385419	0.0999793	0.341366	0.336252	0.118941	8.67877e-05
ENSG00000104691.14	7335	1.03208	896.946	327.416	0.000483019	8-29791041-TA-T	-941206	20	20	0.0226244	1	0.000183764	-0.547585	0.144942	0.338966	0.336457	0.119005	0.000148831
ENSG00000274501.1	6905	1.03106	1191.42	337.18	0.000363129	20-62862507-G-A	-867870	47	51	0.0567929	1	0.000166232	0.447676	0.117691	0.342866	0.336528	0.119022	0.000111753
ENSG00000125945.14	6344	1.03962	908.26	329.712	0.000483383	1-24211162-C-A	842776	10	10	0.0111111	1	0.000193718	0.691554	0.183714	0.345665	0.336662	0.119045	0.000149841
ENSG00000152464.14	9216	1.02247	1311.04	332.084	0.000325386	10-15183351-A-G	86031	229	270	0.300668	1	0.00013087	0.164868	0.0426575	0.340366	0.336644	0.119045	9.93136e-05
ENSG00000226478.3	6834	1.0313	793.554	327.889	0.000545592	17-16575517-T-G	-171244	26	26	0.0290179	1	0.00021337	-0.726515	0.194299	0.333267	0.336648	0.119045	0.000167882
ENSG00000243304.3	8917	1.05084	737.035	322.905	0.00060745	5-116035871-A-G	770407	22	23	0.0256125	1	0.00021577	0.762731	0.204143	0.343766	0.336994	0.119148	0.000189952
ENSG00000261766.1	4745	1.01396	611.878	328.95	0.000687888	16-28883809-A-G	21279	281	353	0.392222	1	0.000284142	-0.229961	0.0627652	0.338566	0.336999	0.119148	0.000208063
ENSG00000126337.13	7227	1.06145	734.604	323.594	0.000620096	17-40739796-A-G	-752750	116	127	0.141111	1	0.000224411	-0.363216	0.0974818	0.342566	0.337029	0.11915	0.000195664
ENSG00000131015.4	8761	1.03455	1227.57	334.632	0.000355611	6-149785791-T-G	-156209	13	13	0.0144444	1	0.000153329	1.01371	0.265054	0.344266	0.337404	0.119275	0.000109439
ENSG00000250859.1	6839	1.04197	767.666	331.993	0.000575839	5-128294702-A-C	781860	281	354	0.393736	1	0.000248168	0.1799	0.048627	0.338566	0.337506	0.119303	0.000178342
ENSG00000136997.16	8565	1.04722	1390.91	334.789	0.000320672	8-127792869-GC-G	57435	73	79	0.0877778	1	0.000137103	0.136461	0.0354159	0.340666	0.337554	0.119312	9.97504e-05
ENSG00000233830.2	7550	1.04183	890.99	327.963	0.000496292	7-27610110-C-T	151261	10	10	0.0111111	1	0.000191891	0.891138	0.23658	0.344566	0.337646	0.119336	0.000153606
ENSG00000245904.3	7118	1.04478	869.577	328.751	0.000511064	12-92689098-A-ATT	543200	18	19	0.021542	1	0.000201941	-0.474267	0.126353	0.334767	0.337687	0.119342	0.00015857
ENSG00000124257.6	7493	1.03323	925.685	333.616	0.000471063	20-46388592-C-CGT	499705	36	37	0.0414798	1	0.000205235	-0.563501	0.150295	0.345865	0.337726	0.119348	0.000144637
ENSG00000156453.13	7171	1.03698	1101.69	332.763	0.000399332	5-141916313-A-G	37067	300	390	0.433333	1	0.000167322	-0.156094	0.0410543	0.337766	0.33845	0.119596	0.000122707
ENSG00000273951.1	6981	1.04255	866.609	326.766	0.000512782	20-42005888-A-G	519663	35	38	0.0422222	1	0.000193853	-0.539651	0.143367	0.339666	0.338705	0.119678	0.000158215
ENSG00000010319.6	5027	1.05148	386.828	316.66	0.00116556	3-52280595-CT-C	-164490	15	15	0.0170843	1	0.000401937	-0.774907	0.217007	0.345665	0.338778	0.119695	0.000362456
ENSG00000259704.1	8559	1.05402	1233.55	326.661	0.00036737	15-90839912-C-T	188	74	75	0.0833333	1	0.000132137	-0.393164	0.10179	0.343566	0.338924	0.119739	0.000114405
ENSG00000241721.1	8671	1.04487	1577.72	338.489	0.000283102	20-52977421-TAC-T	-898136	108	126	0.14094	1	0.00013001	-0.236393	0.061137	0.344766	0.339035	0.11977	8.74202e-05
ENSG00000133226.16	6485	1.05185	849.889	326.981	0.000531619	1-24559498-A-G	-72218	182	200	0.222222	1	0.000202984	-0.114787	0.0305923	0.344366	0.339097	0.119784	0.00016515
ENSG00000218313.1	7735	1.03198	565.949	320.09	0.000773132	6-87937853-T-C	763550	85	88	0.101852	1	0.000267922	0.370623	0.100729	0.337566	0.339315	0.119852	0.000235799
ENSG00000108666.9	6926	1.03632	1043.38	333.651	0.000422681	17-33004233-C-T	654210	69	74	0.0822222	1	0.000181927	-0.237728	0.0628817	0.341666	0.339448	0.119891	0.000129345
ENSG00000273056.1	11197	1.04545	1542.4	329.443	0.000290468	9-7796863-TTTATG-T	10175	74	77	0.0857461	1	0.00010812	0.437594	0.111826	0.347865	0.339627	0.119945	8.95533e-05
ENSG00000267508.5	8095	1.04986	1289.46	334.87	0.000349968	19-44743884-G-C	342276	193	220	0.244444	1	0.000151435	-0.164807	0.0430559	0.346865	0.339645	0.119945	0.000108313
ENSG00000105617.3	11000	1.02132	2680.38	346.219	0.000160708	19-54661088-G-A	501206	71	74	0.0824053	1	8.38582e-05	-0.174805	0.0439586	0.339866	0.339855	0.12001	4.84327e-05
ENSG00000092978.10	8782	1.03519	1178.99	334.884	0.000374019	1-216804803-C-T	-826279	12	12	0.0133333	1	0.000163144	0.391696	0.102844	0.342866	0.339933	0.12003	0.000114138
ENSG00000214867.3	8552	1.0114	1164.86	340.131	0.000363816	21-35629472-CAAAAA-C	-666230	16	17	0.0195853	1	0.000177854	0.875429	0.231203	0.342666	0.340055	0.120065	0.000108555
ENSG00000206172.8	5587	1.04722	1034.64	331.953	0.000435077	16-1096254-G-C	919574	186	226	0.251111	1	0.000180904	0.0795581	0.0210359	0.349565	0.340172	0.120098	0.000134096
ENSG00000185641.6	9271	1.06038	1085.26	326.003	0.000423839	5-116953386-C-A	901097	23	24	0.0267261	1	0.000153209	0.316634	0.0827855	0.348065	0.340259	0.12012	0.000132102
ENSG00000132274.15	11108	1.03801	1350.93	330.612	0.000328428	11-6260249-C-T	570560	16	16	0.0177778	1	0.000127754	0.293654	0.075859	0.349065	0.340345	0.120135	0.000100331
ENSG00000221916.3	8449	1.05076	1276.04	334.064	0.000355011	19-48783450-C-A	-335690	296	362	0.402685	1	0.000151069	-0.246714	0.0644437	0.337066	0.340323	0.120135	0.000109699
ENSG00000279198.1	8649	1.02917	1209.7	335.91	0.000361564	19-16034281-C-T	-43114	12	12	0.0133929	1	0.000160783	0.976455	0.256127	0.342466	0.340461	0.120167	0.000109526
ENSG00000185624.14	8418	1.04053	1250.99	335.86	0.000356368	17-82099496-C-T	238802	184	212	0.235556	1	0.000158036	0.0742462	0.0194524	0.345565	0.340527	0.120182	0.000109044
ENSG00000250982.2	5026	1.012	860.035	343.967	0.000494233	16-27957201-G-A	-283467	39	40	0.0445434	1	0.000269792	-0.414156	0.112617	0.347265	0.340611	0.120204	0.000147264
ENSG00000268027.5	5902	1.02704	885.525	337.27	0.000492449	19-41176620-T-A	-368572	29	29	0.0324385	1	0.000233452	-0.200544	0.0539729	0.341666	0.340641	0.120206	0.000148794
ENSG00000145354.9	6787	1.06085	480.676	314.833	0.000958888	4-102382675-G-C	-486303	17	18	0.02	1	0.000306969	-0.412891	0.113329	0.347065	0.340712	0.120223	0.00029857
ENSG00000177731.15	4690	1.0268	563.831	325.576	0.000773301	17-17962757-G-A	-296159	23	25	0.0278396	1	0.000302044	0.101658	0.0278698	0.338166	0.340752	0.120229	0.000233532
ENSG00000185049.14	7833	1.03856	870.739	325.071	0.000510853	4-1554577-C-T	-487326	14	14	0.0155556	1	0.000185709	-0.324594	0.0859796	0.345965	0.340835	0.12025	0.000155877
ENSG00000262980.1	10884	1.03394	1401.27	335.675	0.000315132	11-6197265-T-C	138990	184	218	0.242222	1	0.000137241	0.224337	0.0582263	0.347665	0.340903	0.120259	9.57256e-05
ENSG00000272720.1	7011	1.06125	1132.81	331.829	0.000407539	22-37762311-T-C	-327816	10	10	0.0111111	1	0.000167604	-1.12506	0.295937	0.344366	0.340906	0.120259	0.00012683
ENSG00000095794.19	6584	1.02262	741.865	332.957	0.000584378	10-35119560-TTTTA-T	-7231	324	440	0.489888	1	0.000257589	-0.172554	0.0467655	0.341766	0.341095	0.120317	0.00017557
ENSG00000211791.2	9145	1.01395	1714.15	343.446	0.000249664	14-21023446-C-G	-894742	26	26	0.0288889	1	0.000126849	-0.494342	0.127643	0.344166	0.341538	0.120465	7.42741e-05
ENSG00000273216.1	5960	1.06693	521.921	317.63	0.000894408	22-30253564-T-A	936344	57	63	0.0701559	1	0.000300823	0.496519	0.136082	0.346465	0.341572	0.120469	0.000279108
ENSG00000221914.9	9488	1.03899	1110.69	330.351	0.00040189	8-26266110-G-C	-25381	74	77	0.0855555	1	0.000159507	0.162017	0.0424747	0.342666	0.341606	0.120473	0.000122338
ENSG00000227477.1	7425	1.03621	947.776	335.213	0.000469102	20-44418871-G-A	-547531	65	67	0.0744444	1	0.000211559	-0.469237	0.125418	0.345665	0.341789	0.120529	0.00014235
ENSG00000132128.16	5914	1.04291	512.911	324.457	0.000876633	1-45476180-T-C	-827428	169	189	0.210468	1	0.000340551	-0.0753045	0.020828	0.345365	0.341919	0.120562	0.000267542
ENSG00000205436.7	7329	1.02826	827.595	333.277	0.000530418	14-103992088-C-T	891944	25	26	0.0288889	1	0.000232676	0.579711	0.155982	0.342866	0.341929	0.120562	0.000159713
ENSG00000270624.1	7886	1.01788	1162.75	331.949	0.000371322	19-35854865-T-C	988513	22	22	0.0244444	1	0.000151355	0.753619	0.196877	0.344666	0.342154	0.120634	0.000110637
ENSG00000267122.1	9303	1.03228	2364.3	348.161	0.000187177	19-1348261-A-G	-866433	18	18	0.0200893	1	0.000103427	-0.918915	0.23416	0.345765	0.34227	0.120666	5.64945e-05
ENSG00000258711.2	7916	1.04167	1208.4	335.335	0.000371973	14-51118393-G-GT	156391	154	172	0.19457	1	0.000163807	0.286724	0.0753031	0.346465	0.342325	0.120677	0.000113215
ENSG00000229092.2	6364	1.01897	496.134	318.785	0.00087234	14-106632936-C-CA	113909	168	192	0.215247	1	0.000299665	-0.252289	0.0691259	0.344466	0.342386	0.120691	0.000260014
ENSG00000162695.11	7511	1.03938	793.201	329.051	0.000565215	1-100671045-T-C	-225031	130	142	0.158837	1	0.000227902	-0.0682453	0.0183359	0.345865	0.342685	0.120767	0.00017147
ENSG00000256745.1	7500	1.0533	748.904	322.627	0.000612333	11-94743870-G-A	554873	9	9	0.01	1	0.000216408	0.826756	0.221325	0.344966	0.342675	0.120767	0.000188096
ENSG00000135451.12	5725	1.04514	678.316	330.957	0.000667195	12-48819729-G-A	-503507	16	17	0.0188889	1	0.000286495	-0.564436	0.154148	0.345565	0.342695	0.120767	0.000203461
ENSG00000244425.3	8165	1.01502	1218.94	339.02	0.000353165	22-24582713-TC-T	702923	26	27	0.03	1	0.000167951	0.73019	0.192096	0.346265	0.342683	0.120767	0.000104744
ENSG00000259790.1	4979	1.05008	491.445	322.555	0.000928287	15-75024910-CT-C	-297783	177	205	0.232955	1	0.000349389	0.275671	0.0763912	0.351065	0.342728	0.12077	0.00028432
ENSG00000141086.17	4851	1.04956	354.08	319.398	0.00128808	16-67085853-AT-A	-846561	35	35	0.0390625	1	0.00047834	-0.21973	0.0623614	0.350165	0.342954	0.120842	0.000394073
ENSG00000176407.17	6986	1.01651	834.105	334.627	0.000518047	2-84158505-T-A	-812588	67	71	0.0790646	1	0.000233337	-0.174747	0.0470284	0.350365	0.343049	0.120867	0.000153669
ENSG00000227688.2	5096	1.06082	554.541	323.981	0.000838188	20-36631173-A-AG	10770	27	28	0.0311804	1	0.000320184	0.740745	0.203947	0.346065	0.343125	0.120885	0.000258786
ENSG00000272601.1	6442	1.05378	669.556	327.922	0.000686819	7-129127994-C-CA	661431	58	61	0.0685393	1	0.000277448	-0.450965	0.122874	0.342066	0.343269	0.120928	0.000210633
ENSG00000224157.1	11825	1.06077	294.611	297.791	0.001578	6-27917273-ATT-A	-979257	27	27	0.0313225	1	0.000383269	0.669128	0.186712	0.349765	0.343323	0.120939	0.000486966
ENSG00000279072.1	7811	1.04724	490.286	317.907	0.000928769	7-57298259-G-A	449459	18	19	0.0211111	1	0.000316322	0.619794	0.170494	0.347965	0.343518	0.120999	0.000282966
ENSG00000138755.5	8821	1.08504	738.862	321.835	0.000654521	4-75075760-C-T	-931728	13	14	0.0156951	1	0.000229606	-0.714184	0.191985	0.348765	0.343563	0.121007	0.000205955
ENSG00000280392.1	7580	0.984851	1394.19	344.907	0.000294053	16-54886467-T-C	895455	17	18	0.02	1	0.000156588	0.750872	0.196606	0.344766	0.343653	0.12103	8.4374e-05
ENSG00000241693.2	6990	1.02446	1072.31	335.198	0.000409398	22-37704381-TCAGAA-T	-527339	32	34	0.0391705	1	0.000181718	0.57976	0.153341	0.347165	0.343716	0.121044	0.000122056
ENSG00000253833.1	7301	1.05113	883.018	329.405	0.000519768	8-74665831-C-A	681338	19	19	0.0211111	1	0.000208877	0.867088	0.23155	0.350665	0.343907	0.121103	0.000158666
ENSG00000169020.9	6571	1.04242	682.882	323.172	0.000663096	4-1588865-G-A	915286	12	12	0.013363	1	0.000240168	-0.498151	0.134337	0.343866	0.344117	0.121162	0.000200711
ENSG00000237586.3	7745	1.03899	1124.63	336.072	0.00040045	8-124551749-AT-A	250434	155	169	0.187778	1	0.000180781	-0.307043	0.0811812	0.350165	0.344123	0.121162	0.000120823
ENSG00000272250.1	7254	1.03833	1220.32	334.123	0.00036871	16-73145965-G-A	85720	115	119	0.132517	1	0.000157815	0.342487	0.0897228	0.350065	0.344167	0.121162	0.00011116
ENSG00000268049.1	4445	1.05663	465.205	322.097	0.00099594	19-58471080-A-G	112390	41	44	0.0488889	1	0.00037533	0.494858	0.137866	0.347265	0.344153	0.121162	0.000305291
ENSG00000235908.1	3274	1.03311	225.564	321.69	0.00197669	3-48779780-AAAATAAAT-A	-587226	308	381	0.42369	1	0.000822644	0.20892	0.0619503	0.347065	0.344269	0.12119	0.000593228
ENSG00000173457.10	5282	1.04463	644.371	325.685	0.000705832	11-64012276-A-G	-234662	24	25	0.0277778	1	0.000272705	0.289935	0.0788999	0.350265	0.344351	0.12121	0.000213901
ENSG00000089775.11	7300	1.05009	688.771	320.89	0.00066626	14-64484500-G-A	-20713	77	82	0.091314	1	0.000229446	-0.0873747	0.0234867	0.347765	0.344372	0.12121	0.000202878
ENSG00000126259.19	7191	1.01699	1028.91	336.042	0.000422648	19-35103834-C-G	-752027	321	433	0.482143	1	0.000191834	-0.230368	0.0611569	0.343366	0.34459	0.121278	0.000124735
ENSG00000087589.16	9106	1.02789	1509.32	336.588	0.000293509	20-55782062-G-A	-630050	45	48	0.0533333	1	0.000129511	0.151953	0.0392888	0.348265	0.344637	0.121286	8.74955e-05
ENSG00000172893.15	7725	1.05107	814.845	327.071	0.000564762	11-70574254-A-G	-878614	192	216	0.24	1	0.000217918	-0.151107	0.0404714	0.345465	0.344707	0.121303	0.000171915
ENSG00000125375.14	6950	1.06599	749.87	320.644	0.000628552	14-50228703-C-T	-83846	214	263	0.292873	1	0.000213242	-0.104858	0.028042	0.353765	0.344746	0.121308	0.000193827
ENSG00000273654.1	7930	1.04715	1361.15	333.755	0.00033623	19-18249577-A-AT	227174	328	418	0.465247	1	0.000141151	-0.232633	0.0604917	0.345765	0.344905	0.121356	0.000101914
ENSG00000237272.2	11609	1.02711	1231.67	326.054	0.000359701	11-4195426-AATCC-A	-222634	308	393	0.43736	1	0.000127134	-0.23358	0.0603211	0.347765	0.345035	0.121394	0.000107001
ENSG00000215199.3	5795	1.0355	560.968	325.46	0.000800697	9-35446170-A-G	523249	69	72	0.0801782	1	0.000313547	0.391132	0.107523	0.354265	0.345061	0.121394	0.000240056
ENSG00000233588.1	8491	0.984409	1450.65	347.905	0.000283872	13-27760400-C-T	-963621	13	13	0.0144444	1	0.000160974	0.929531	0.243838	0.347065	0.345087	0.121395	8.09905e-05
ENSG00000230002.2	5182	1.04639	571.547	327.805	0.000800459	2-73314942-CT-C	-141822	122	165	0.184564	1	0.000329415	0.370755	0.102293	0.348265	0.34523	0.121429	0.000242223
ENSG00000272758.5	7214	1.03981	733.53	327.528	0.000617078	3-122347493-A-G	-68714	297	365	0.406459	1	0.000243522	0.22097	0.0596481	0.348865	0.345215	0.121429	0.000185622
ENSG00000215326.3	9547	1.02617	1384.36	338.308	0.000320159	21-26325010-C-CAAAA	-818939	15	17	0.0191011	1	0.000148322	-0.612636	0.15983	0.348265	0.345591	0.121548	9.49666e-05
ENSG00000223461.1	5641	1.03946	898.473	336.866	0.000504346	22-19563017-A-T	441488	13	13	0.0144766	1	0.000237649	0.975548	0.262882	0.352365	0.345673	0.121569	0.000151414
ENSG00000139746.15	6784	1.04245	759.969	324.549	0.000599506	13-79732884-G-T	326663	10	10	0.0111607	1	0.00022054	0.244964	0.0656644	0.346765	0.345846	0.121621	0.000180368
ENSG00000263823.1	7179	1.03331	1030.94	335.69	0.000435443	18-30963363-G-A	-979212	40	40	0.0445434	1	0.00019677	-0.63696	0.169393	0.348065	0.345872	0.121622	0.000129899
ENSG00000271736.1	8047	1.02903	1175.82	340.907	0.000379366	1-157103306-G-A	-177410	200	234	0.26	1	0.000189409	-0.203718	0.0540347	0.349065	0.346069	0.121677	0.000112641
ENSG00000163794.6	5118	1.02541	630.501	329.912	0.000703131	2-26558243-G-A	-750202	58	61	0.0679287	1	0.000297311	0.303121	0.0830059	0.351765	0.346075	0.121677	0.000208088
ENSG00000220161.4	4422	1.02637	474.849	324.099	0.000935434	17-17531696-A-T	-879463	20	23	0.0259594	1	0.000364169	0.628211	0.174623	0.346965	0.346208	0.121715	0.00027698
ENSG00000163600.12	5690	1.04249	713.007	325.874	0.000639946	2-203737488-GA-G	-199260	79	83	0.0922222	1	0.000244784	0.128122	0.0345976	0.349165	0.346258	0.121725	0.000192268
ENSG00000196517.11	6297	1.05099	834.789	332.857	0.000554477	1-44149095-C-T	117628	9	9	0.01	1	0.000242328	0.654119	0.17651	0.349365	0.346411	0.12177	0.000167774
ENSG00000154305.16	6945	1.03926	838.694	329.181	0.000542234	1-222553501-C-CTTT	-64585	76	81	0.0904018	1	0.000218048	0.150793	0.040389	0.352765	0.346799	0.121882	0.00016212
ENSG00000228007.1	7676	1.03643	1100.75	330.129	0.000411244	17-74513683-TTTTATTTA-T	-825144	11	11	0.0123874	1	0.000162878	-0.802648	0.210721	0.350265	0.346786	0.121882	0.000122637
ENSG00000231369.1	9301	1.0372	2220.78	343.602	0.000204099	22-27381591-T-G	494043	22	23	0.0255556	1	0.000102212	0.556842	0.141789	0.350065	0.346758	0.121882	6.09091e-05
ENSG00000276698.1	8006	1.05403	1122.37	330.55	0.000415119	14-24200417-G-A	1984	76	82	0.0911111	1	0.000166206	-0.349516	0.0918846	0.353365	0.346874	0.1219	0.000125739
ENSG00000263647.1	6129	1.03061	881.9	329.322	0.000508774	17-65721844-T-TA	959134	196	227	0.252222	1	0.0002035	0.117022	0.0311933	0.350065	0.347007	0.121938	0.000150796
ENSG00000270096.1	7031	1.0637	808.926	324.953	0.000585639	3-169397291-G-A	-397671	16	16	0.0178174	1	0.000216645	-0.6023	0.16125	0.354965	0.347266	0.122021	0.000178676
ENSG00000172831.11	5122	1.03737	525.15	327.377	0.000864958	16-67330862-C-CTAAA	396418	24	24	0.0266667	1	0.000356586	-0.28564	0.0792742	0.349165	0.347395	0.122058	0.000257655
ENSG00000130560.8	8758	1.01086	2031.7	346.992	0.00021403	9-135934254-T-C	-27126	149	168	0.186667	1	0.000116348	-0.108524	0.0278646	0.351065	0.347459	0.122072	6.21522e-05
ENSG00000114331.13	9440	1.04746	1441.6	333.414	0.000320563	3-195081218-T-TA	-361860	171	192	0.219178	1	0.000132752	0.0483233	0.0125147	0.350965	0.347546	0.122095	9.63012e-05
ENSG00000233994.2	6373	1.01051	575.332	333.903	0.000755533	1-71524315-A-AGTGTGTGT	-750237	19	19	0.0215909	1	0.000350314	-0.752316	0.208515	0.350165	0.347602	0.122106	0.000219255
ENSG00000225408.1	8121	1.01234	983.876	328.293	0.000443291	9-6158578-C-T	438397	34	36	0.04	1	0.000170036	-0.652897	0.171905	0.351565	0.347627	0.122106	0.000128845
ENSG00000260038.1	8244	1.02605	1590.11	342.596	0.000280761	16-56697958-C-T	-549392	32	32	0.0355556	1	0.000141434	0.692679	0.180142	0.350865	0.347692	0.122113	8.26548e-05
ENSG00000235036.4	8322	1.03964	1400.08	341.21	0.000326064	20-10961201-A-G	346972	183	207	0.23	1	0.000161505	0.274151	0.0719324	0.351765	0.347687	0.122113	9.72125e-05
ENSG00000162997.15	8473	1.06368	693.032	313.217	0.000684658	2-55273153-T-C	-9166	85	92	0.102222	1	0.00019849	0.269472	0.0717065	0.353465	0.347752	0.122126	0.000208542
ENSG00000168301.12	6621	1.05267	653.53	322.726	0.00071382	3-59424811-A-G	932697	197	231	0.256667	1	0.000258914	-0.16675	0.045209	0.351365	0.347913	0.122174	0.000215201
ENSG00000198911.11	6756	1.01637	558.866	320.248	0.000786781	22-42402475-G-C	535644	54	57	0.0633333	1	0.000274388	0.238207	0.0648521	0.350865	0.34805	0.122214	0.000229255
ENSG00000267049.1	7239	1.05084	1115.22	335.896	0.000417458	19-35039786-C-G	-731242	48	52	0.0577778	1	0.000188607	-0.368533	0.0977222	0.358464	0.348129	0.122233	0.000125541
ENSG00000167550.10	6269	1.05409	651.155	326.628	0.000719025	12-48812838-A-AT	-257187	46	51	0.0574324	1	0.000284288	-0.410528	0.112053	0.349865	0.348305	0.122279	0.000216752
ENSG00000276744.1	4915	1.06438	501.226	324.491	0.00094936	15-75693128-A-C	239181	57	57	0.0643341	1	0.000373464	-0.500546	0.139399	0.357664	0.348305	0.122279	0.000288824
ENSG00000124787.13	9095	1.01488	1507.79	339.588	0.000291355	6-4370919-G-A	-633144	43	45	0.05	1	0.000137612	-0.465841	0.12093	0.351765	0.348427	0.122289	8.46464e-05
ENSG00000198954.7	9133	1.03668	1298.22	337.089	0.000350824	10-69563210-A-C	574489	13	13	0.0144444	1	0.000159674	-0.649689	0.170336	0.347465	0.348401	0.122289	0.000104052
ENSG00000214700.5	8051	1.0212	1126.79	338.353	0.000393957	12-27154194-A-G	71680	118	132	0.146993	1	0.000186715	-0.316525	0.0838735	0.350565	0.348389	0.122289	0.000115169
ENSG00000066117.14	5457	1.03829	515.867	323.467	0.000885028	12-50069678-T-C	-15294	208	241	0.267778	1	0.00033715	0.0702786	0.0194234	0.355564	0.34843	0.122289	0.000262905
ENSG00000279407.1	8064	1.01696	1473.49	340.81	0.000299292	19-45863021-C-G	145640	65	68	0.0755556	1	0.000145711	-0.231989	0.0604518	0.349665	0.348532	0.122317	8.70938e-05
ENSG00000135048.13	7096	1.05588	759.275	324.144	0.000619	9-71618316-T-C	-198374	96	106	0.117778	1	0.000226734	-0.115403	0.0309948	0.348965	0.348569	0.122322	0.000186721
ENSG00000163736.3	6047	1.03823	616.032	327.391	0.00074183	4-74201148-A-G	212951	38	40	0.0444444	1	0.000299452	-0.244652	0.06703	0.355064	0.348706	0.122361	0.000220132
ENSG00000251139.2	9587	1.02358	1996.2	343.499	0.000223567	4-185439221-G-T	625602	22	23	0.0256125	1	0.000112608	0.529187	0.135587	0.350665	0.348752	0.122361	6.54177e-05
ENSG00000260259.1	7127	1.08641	761.812	314.821	0.000647443	16-89744665-G-GT	58096	198	228	0.254023	1	0.000192914	0.284349	0.0755166	0.353265	0.348745	0.122361	0.000200404
ENSG00000254503.1	8311	1.01253	1639.83	344.785	0.000267334	19-17434091-AG-A	15803	271	361	0.401111	1	0.000140827	-0.177814	0.0462301	0.352265	0.348949	0.122422	7.73481e-05
ENSG00000197429.10	5492	1.0568	357.743	311.618	0.0013171	1-46164041-G-A	413391	41	44	0.0488889	1	0.00041717	0.377669	0.106063	0.354365	0.348992	0.122426	0.000397146
ENSG00000225131.2	6932	1.05675	634.436	322.463	0.00074289	13-49415522-GAA-G	644394	320	409	0.455157	1	0.000269569	0.161011	0.0437794	0.352765	0.349007	0.122426	0.000223936
ENSG00000273382.1	6139	1.03025	842.784	331.03	0.000536017	1-109012650-A-C	-77152	39	40	0.0448431	1	0.000224179	-0.532283	0.142846	0.349865	0.349118	0.122448	0.000157646
ENSG00000244378.1	5953	1.03438	459.975	316.567	0.000988522	16-69783780-T-TACAACAACAACAACAACAACA	750105	54	56	0.0625	1	0.000330525	0.515237	0.142191	0.354265	0.349104	0.122448	0.000291915
ENSG00000174946.6	7673	1.05482	921.051	326.186	0.000510759	3-151124172-G-T	-79029	179	199	0.221111	1	0.000190453	0.1178	0.0312574	0.355364	0.349319	0.12251	0.000153521
ENSG00000228169.3	6530	1.02481	785.698	334.781	0.00057032	10-114526911-C-G	-163723	20	21	0.0233333	1	0.00026062	0.609935	0.165442	0.352665	0.349377	0.122522	0.000166729
ENSG00000143742.12	7231	1.03276	672.883	324.495	0.000674956	1-225866956-G-A	89143	93	103	0.114444	1	0.000252412	0.06065	0.0164135	0.353565	0.349483	0.122551	0.000198732
ENSG00000253200.1	8081	1.03442	1429.79	333.544	0.000318696	8-22654555-T-C	37898	286	371	0.41314	1	0.000132286	-0.211423	0.0547415	0.346765	0.349597	0.122578	9.39309e-05
ENSG00000175155.8	4261	1.01571	366.076	326.103	0.00120616	17-59569700-T-A	238011	145	168	0.195349	1	0.000507743	0.117092	0.0333869	0.354965	0.349607	0.122578	0.000349353
ENSG00000120278.15	9305	0.99859	1635.48	345.75	0.000262445	6-151292366-A-G	692483	30	32	0.0355556	1	0.000141042	0.210043	0.0546149	0.349565	0.349701	0.122603	7.46984e-05
ENSG00000099284.13	9657	1.04581	1574.89	334.026	0.000294933	10-69351994-A-G	-700802	77	83	0.0949657	1	0.00012267	0.286211	0.0737404	0.355964	0.34978	0.122614	8.77864e-05
ENSG00000105085.10	9169	1.04254	1223.94	330.759	0.000377463	19-16984392-TAACTC-T	355330	57	58	0.0662101	1	0.000150003	0.231051	0.0603239	0.353765	0.349767	0.122614	0.000112025
ENSG00000111145.7	8776	1.04876	921.583	323.514	0.000506705	12-95744143-C-G	-450239	28	31	0.0345982	1	0.0001775	-0.280288	0.0740146	0.350565	0.349985	0.122677	0.000151127
ENSG00000241860.6	1734	1.0644	269.344	318.641	0.00177737	1-969648-ACGTG-A	795786	71	78	0.0886364	1	0.000685878	0.453402	0.132432	0.354265	0.350197	0.122743	0.0005374
ENSG00000189164.14	6048	1.0512	340.097	311.245	0.00137917	19-38204622-G-A	833561	32	33	0.0366667	1	0.000437238	-0.270867	0.076343	0.358064	0.35028	0.122764	0.000411958
ENSG00000123349.13	7619	1.05025	982.846	330.508	0.000476905	12-52978156-C-T	-317135	104	110	0.123043	1	0.000194222	-0.0863096	0.0229326	0.352165	0.350372	0.12278	0.000142241
ENSG00000279901.1	7582	1.03861	1080.15	333.504	0.000425861	16-2687055-C-A	3949	43	45	0.0501114	1	0.000182858	0.580241	0.153534	0.347365	0.350362	0.12278	0.000125674
ENSG00000230725.5	7711	1.03283	575.429	327.769	0.000791885	20-25200438-T-C	51180	209	240	0.266667	1	0.000325157	0.218422	0.0602058	0.354965	0.350421	0.122789	0.000232421
ENSG00000237709.1	6772	1.0424	657.33	329.431	0.00070466	7-89027708-A-G	388694	169	181	0.201559	1	0.000295019	-0.220934	0.0604659	0.355164	0.350632	0.122848	0.000208502
ENSG00000155975.9	12426	1.05332	1505.89	324.919	0.000313127	8-17294161-G-A	47551	148	169	0.187778	1	0.000105507	0.13936	0.0355574	0.354265	0.350661	0.122848	9.35521e-05
ENSG00000137073.21	6985	1.03657	658.537	325.724	0.00069679	9-33107807-T-C	-941142	131	149	0.166295	1	0.000268938	0.115192	0.0313158	0.359864	0.350651	0.122848	0.000205054
ENSG00000089094.18	7613	1.04883	725.831	320.086	0.000645169	12-121445466-G-A	-135325	31	34	0.0378619	1	0.000217032	-0.258092	0.0691061	0.355964	0.350787	0.122884	0.000191915
ENSG00000007968.6	6400	1.02718	886.114	329.741	0.000510386	1-23463522-A-T	-67698	16	17	0.0188889	1	0.000206149	0.374791	0.0999938	0.357164	0.350887	0.12291	0.00014875
ENSG00000090989.17	8691	1.03695	1244.4	339.95	0.000369369	4-55849341-G-C	-4275	146	168	0.186667	1	0.000180124	-0.0890103	0.0235282	0.349365	0.350914	0.122912	0.000108625
ENSG00000205084.10	9020	1.06339	949.442	322.233	0.000505061	16-74884054-T-C	-672232	130	142	0.157778	1	0.00017165	0.299591	0.0789317	0.352765	0.35094	0.122912	0.00015212
ENSG00000279088.1	5351	1.05114	343.226	322.35	0.0013701	10-73987561-G-C	243331	126	136	0.151786	1	0.00054546	-0.144111	0.0413236	0.356464	0.351048	0.122942	0.000408148
ENSG00000112245.10	7311	1.01884	384.443	323.613	0.00116081	6-64273320-C-T	751572	38	40	0.0444444	1	0.000462163	-0.172883	0.048935	0.351865	0.351128	0.122962	0.000335424
ENSG00000239503.1	6678	1.02818	609.97	324.944	0.000743726	3-128946947-T-A	197458	158	190	0.211111	1	0.000284932	-0.28048	0.0765691	0.357664	0.351329	0.123024	0.000216643
ENSG00000226608.3	9162	1.0423	1759.77	340.811	0.000263928	20-4610477-AAAGAAAGAAAGAAAG-A	586560	19	19	0.0213483	1	0.000126932	-0.209322	0.0540509	0.351965	0.351395	0.123039	7.78683e-05
ENSG00000196747.4	7271	1.05693	296.709	306.956	0.00160176	6-27093738-A-G	-714461	21	24	0.0266667	1	0.000477594	-0.603601	0.171287	0.361864	0.351487	0.123062	0.000478965
ENSG00000174912.7	7183	1.05839	661.575	325.349	0.000720538	3-157603889-G-A	888961	247	287	0.319222	1	0.000277196	0.224636	0.0612021	0.352665	0.351547	0.123067	0.000215628
ENSG00000280109.1	10385	1.04562	1967.09	337.14	0.000237503	21-40298227-C-T	-887012	76	83	0.0922222	1	0.000103724	-0.431233	0.109908	0.357364	0.35154	0.123067	7.02501e-05
ENSG00000230082.1	7764	1.02989	1248.75	332.056	0.000364735	3-10183016-C-T	234949	214	259	0.287778	1	0.000148702	-0.275568	0.0719048	0.349365	0.351607	0.123079	0.0001063
ENSG00000282051.1	5583	1.02643	1396.98	340.116	0.000324529	19-425370-C-A	227303	46	48	0.0533333	1	0.000156803	0.395239	0.103498	0.354465	0.351907	0.123176	9.41725e-05
ENSG00000254831.1	11051	1.04185	1415.82	335.002	0.000328447	11-5671304-T-TAA	-323691	123	135	0.155889	1	0.00014151	0.150663	0.0391836	0.354865	0.351969	0.123189	9.66744e-05
ENSG00000265354.3	4623	1.02631	481.784	330.208	0.000941626	10-46234149-C-A	261700	12	12	0.0133929	1	0.000416152	-0.485935	0.136443	0.354565	0.352245	0.123278	0.000272952
ENSG00000153147.5	7567	1.04625	503.212	324.878	0.000931679	4-144123768-C-T	610305	293	362	0.402778	1	0.000368458	0.0519718	0.0144592	0.355764	0.352375	0.123315	0.000275011
ENSG00000106462.10	8581	1.02679	1424.33	341.19	0.000319129	7-149399066-A-T	514745	297	382	0.424444	1	0.000157675	0.145375	0.0380823	0.353665	0.352484	0.123336	9.24512e-05
ENSG00000196917.5	6864	1.05615	503.786	317.294	0.000945698	12-122711475-CTCTT-C	-19368	29	29	0.032294	1	0.000318797	-0.675159	0.18583	0.355364	0.352463	0.123336	0.000281581
ENSG00000258654.1	731	1.01976	134.589	343.397	0.00333387	15-20144806-C-T	-199930	13	13	0.0148402	1	0.00212972	-0.721958	0.233419	0.352265	0.352564	0.123356	0.000960103
ENSG00000182165.17	5925	1.05445	504.243	322.513	0.000943236	7-87340122-C-T	-5393	70	72	0.0801782	1	0.00035558	0.325026	0.090186	0.360864	0.352752	0.123399	0.000280142
ENSG00000198176.12	6927	1.04807	958.406	326.957	0.000491313	13-113587170-C-T	2449	21	21	0.0233333	1	0.000185421	0.437693	0.115926	0.354765	0.352721	0.123399	0.000145071
ENSG00000188032.9	8459	1.02371	1846.99	346.93	0.000245097	19-14017969-G-A	-67906	67	68	0.0755556	1	0.000134486	-0.529491	0.137245	0.359064	0.352759	0.123399	7.07265e-05
ENSG00000091483.6	9558	1.0724	1558.83	330.992	0.000314061	1-241079945-C-T	-439816	17	17	0.0188889	1	0.000122558	-0.319896	0.0824143	0.357264	0.352872	0.123431	9.47126e-05
ENSG00000078687.17	9697	1.03694	2188.44	342.897	0.000211517	17-78189946-T-C	230706	327	432	0.481027	1	0.000104537	-0.0824685	0.0210292	0.357664	0.352921	0.12344	6.17683e-05
ENSG00000175841.8	6896	1.04941	575.231	324.175	0.000821137	3-101707927-C-A	186036	9	9	0.01	1	0.000314003	1.01266	0.278413	0.357464	0.353058	0.123471	0.000242502
ENSG00000149923.13	3861	1.0652	473.248	321.846	0.00102315	16-30514526-CGT-C	438548	280	339	0.377506	1	0.000385185	0.0329792	0.0092059	0.361964	0.353047	0.123471	0.000306507
ENSG00000273027.1	8478	1.02736	1346.17	336.661	0.000338736	21-44208491-C-T	-721621	109	124	0.137778	1	0.000152105	-0.343542	0.0897773	0.350465	0.353133	0.123489	9.7963e-05
ENSG00000274605.1	7306	1.04241	975.133	332.399	0.000479543	13-100892671-A-AGTGT	803823	35	37	0.0414798	1	0.000203831	-0.557427	0.148604	0.358964	0.353341	0.123553	0.000140562
ENSG00000115935.17	6553	1.01337	762.047	331.015	0.00058588	2-174696711-C-G	13795	292	367	0.407778	1	0.000247752	-0.0504686	0.01364	0.357664	0.353777	0.123655	0.000166804
ENSG00000213087.3	9404	1.03571	1486.38	334.878	0.000311678	6-150776823-T-A	-449124	56	58	0.0644444	1	0.000133091	0.282842	0.0732626	0.366963	0.353752	0.123655	9.06556e-05
ENSG00000213619.9	5491	1.07584	218.732	302.072	0.00225374	11-48059745-G-A	480729	20	20	0.0222222	1	0.00065325	-0.240923	0.0700907	0.362164	0.353676	0.123655	0.000680324
ENSG00000255561.6	6432	1.03217	849.329	337.2	0.000542273	11-112880112-T-C	999337	12	12	0.013363	1	0.000259378	0.749727	0.203291	0.361264	0.353766	0.123655	0.000157208
ENSG00000223878.1	8396	1.03409	1185.58	331.964	0.000389664	17-14917343-T-C	-589523	295	375	0.417595	1	0.000159846	0.233622	0.0612555	0.354665	0.353716	0.123655	0.000113184
ENSG00000109118.13	3777	1.06718	447.168	324.042	0.00108853	17-29042364-C-T	90593	32	33	0.0366667	1	0.000432985	-0.131194	0.036949	0.356464	0.353696	0.123655	0.000325952
ENSG00000229000.1	11378	1.0522	2522.94	339.404	0.000188633	19-53440799-C-T	-332481	37	41	0.045657	1	8.48753e-05	-0.552054	0.138931	0.361864	0.353852	0.123673	5.56856e-05
ENSG00000143409.15	5530	1.05935	489.627	319.91	0.000983243	1-151090823-C-T	82448	25	26	0.0288889	1	0.00035303	0.140836	0.0390573	0.354165	0.354044	0.123724	0.000292027
ENSG00000257496.1	6745	1.03805	684.084	323.92	0.00068032	12-47124510-GT-G	737519	277	346	0.384529	1	0.000251504	0.212236	0.0574219	0.355964	0.354037	0.123724	0.000198144
ENSG00000198574.5	7819	1.04808	998.346	331.468	0.000473971	1-162860244-G-A	448106	9	9	0.0100223	1	0.000197057	0.58356	0.155208	0.358064	0.35414	0.123749	0.000139272
ENSG00000279951.1	9726	1.01291	745.463	309.863	0.000599642	13-19387998-A-C	-704634	44	47	0.0522222	1	0.000156294	-0.51737	0.13545	0.356064	0.354344	0.123812	0.000170307
ENSG00000205089.7	6208	1.05938	789.426	327.618	0.000610758	5-132776994-C-G	29549	27	28	0.0311111	1	0.000241159	0.473112	0.127622	0.359564	0.35441	0.123827	0.000181154
ENSG00000030419.16	8331	1.0514	699.574	319.881	0.000680679	2-213794355-A-G	641928	25	26	0.0288889	1	0.000229928	-0.269967	0.072579	0.359064	0.354475	0.123834	0.000200401
ENSG00000268205.1	8223	1.03708	1228.4	333.652	0.000378904	19-57285351-T-C	-18954	308	398	0.442222	1	0.00016097	-0.102428	0.0268692	0.360864	0.354478	0.123834	0.000110076
ENSG00000120805.13	7339	1.0148	1020.19	337.662	0.000439999	12-101079925-G-A	-327895	42	47	0.0522222	1	0.000207827	0.205638	0.0548949	0.353665	0.354606	0.12387	0.000125076
ENSG00000138660.11	6849	1.05229	744.608	327.363	0.000640958	4-112217036-A-C	-14701	284	348	0.387528	1	0.000253366	-0.0639387	0.0173082	0.360064	0.354716	0.1239	0.000188702
ENSG00000144034.14	5303	1.01198	630.403	333.843	0.000709025	2-73312233-C-T	-425167	11	11	0.0127315	1	0.000325888	-0.521168	0.143678	0.357764	0.354777	0.123913	0.000200893
ENSG00000020256.19	8039	1.04266	1303.55	337.663	0.000361392	20-52758750-C-T	554442	31	33	0.0366667	1	0.00016715	0.350143	0.0920847	0.356164	0.35536	0.124108	0.000105217
ENSG00000092853.13	5281	1.02655	675.628	332.944	0.000679232	1-36602224-A-G	832257	131	145	0.161111	1	0.000304828	-0.232533	0.0637923	0.354565	0.355401	0.124114	0.000194766
ENSG00000229689.3	2229	1.01927	208.548	322.515	0.00217311	2-94828850-G-C	-697853	19	19	0.0211111	1	0.000931973	-0.709774	0.21271	0.359564	0.355475	0.124124	0.000618941
ENSG00000257108.1	7424	1.03494	1381	333.981	0.000337035	16-790597-C-T	223033	34	35	0.0388889	1	0.000142269	0.375093	0.0975869	0.356364	0.355476	0.124124	9.73796e-05
ENSG00000101146.12	9230	1.05778	1930.45	338.758	0.000250137	20-57631495-TGA-T	280485	90	94	0.106818	1	0.000114106	-0.19818	0.0508205	0.358264	0.35554	0.124138	7.37914e-05
ENSG00000125971.16	4715	1.03412	364.963	320.166	0.00127352	20-34222625-ACTCCCT-A	-293784	75	85	0.0946548	1	0.000479531	0.0970192	0.0275403	0.362064	0.355597	0.124149	0.000367642
ENSG00000272656.1	6496	1.04617	714.882	327.613	0.000663658	3-139383599-T-C	34272	253	330	0.367483	1	0.000265048	-0.237673	0.0645456	0.359564	0.355832	0.124223	0.000193556
ENSG00000279948.1	7392	1.05863	1178.78	331.522	0.000410681	19-46791988-T-TCACACA	-154547	146	167	0.191514	1	0.000167881	-0.273493	0.0719474	0.357364	0.355917	0.124244	0.000121098
ENSG00000258317.1	5878	1.03743	687.273	332.998	0.000681407	12-56707003-TTGTGTGTG-T	577384	25	29	0.0331808	1	0.000306271	0.504047	0.138326	0.359264	0.356143	0.124315	0.000196912
ENSG00000100532.11	6921	1.03085	897.956	335.747	0.000516137	14-54996942-C-T	487130	23	25	0.0278396	1	0.00023805	-0.302474	0.0815177	0.359964	0.356196	0.124325	0.000148192
ENSG00000235204.1	6400	1.02213	789.111	330.193	0.000579019	9-124575516-A-T	314360	15	15	0.0166667	1	0.00024015	-0.867157	0.233847	0.361764	0.356225	0.124327	0.000164847
ENSG00000229419.1	8184	1.01247	1064.88	337.123	0.000422373	9-104751639-C-T	-768489	147	163	0.181514	1	0.000196303	0.26309	0.0699546	0.358664	0.356289	0.124332	0.000119087
ENSG00000177105.9	10062	1.03917	1434.14	333.783	0.000327689	11-3360839-C-G	-480144	41	42	0.0466667	1	0.000137233	0.0712147	0.0184836	0.360264	0.356286	0.124332	9.47915e-05
ENSG00000137628.16	8288	1.01635	1111.6	338.319	0.000407381	4-167465444-C-T	-853363	12	12	0.013363	1	0.000193612	-0.289983	0.077032	0.359864	0.356383	0.124357	0.00011526
ENSG00000196778.2	11582	1.05645	1259.97	327.686	0.0003837	11-4961686-G-A	472807	225	280	0.311111	1	0.000142259	0.249591	0.064935	0.357864	0.356526	0.124398	0.000112685
ENSG00000180628.14	6912	1.05647	702.17	327.135	0.00068899	10-90396558-C-T	-766454	169	192	0.213333	1	0.000273755	-0.100283	0.0272976	0.354565	0.356776	0.124477	0.000202197
ENSG00000259781.1	6420	1.02278	992.836	334.272	0.000461809	15-70375156-C-A	-790259	25	25	0.0277778	1	0.000203653	-0.529386	0.14112	0.361664	0.356897	0.124511	0.000131249
ENSG00000109775.10	9868	1.03179	1728.63	335.391	0.000269372	4-185248464-C-CA	-177521	62	67	0.0744444	1	0.000114477	-0.217607	0.0558142	0.364564	0.357074	0.124556	7.71699e-05
ENSG00000128607.13	6623	1.04467	923.966	331.267	0.000514465	7-129549504-C-T	-521006	22	22	0.0244444	1	0.000215164	-0.452909	0.121196	0.368063	0.35707	0.124556	0.000149195
ENSG00000160051.11	5135	1.01991	644.045	334.751	0.000709172	1-31424646-A-G	-781113	56	63	0.07	1	0.000332124	0.409685	0.113102	0.359864	0.357189	0.124568	0.000200805
ENSG00000223374.1	8055	1.06337	999.022	326.102	0.000490217	2-241408199-C-T	56484	67	75	0.0833333	1	0.000181371	0.408828	0.108117	0.361464	0.357159	0.124568	0.000144564
ENSG00000146373.16	7025	1.03603	982.722	330.507	0.000477262	6-124941017-T-C	-21528	71	74	0.0824053	1	0.000194381	0.157989	0.0419801	0.362564	0.357206	0.124568	0.000137225
ENSG00000229007.1	7460	1.03941	1196.68	335.544	0.000394082	21-32444091-C-CAA	-52721	47	48	0.0551724	1	0.000175511	-0.564589	0.148975	0.362064	0.357198	0.124568	0.00011367
ENSG00000272540.1	25886	1.08953	465.179	285.562	0.0010962	6-29759566-A-G	-963773	22	22	0.0244444	1	0.00017908	-0.832903	0.220075	0.367363	0.357364	0.124615	0.000330591
ENSG00000105722.9	6444	1.03622	603.344	327.359	0.000778311	19-42486944-G-A	231787	11	11	0.0122494	1	0.000316071	-0.25428	0.0699436	0.366763	0.357521	0.124662	0.000223606
ENSG00000249471.7	4135	1.03754	438.034	323.907	0.00107428	19-57588726-C-T	-862878	36	43	0.0478842	1	0.000425295	-0.341917	0.096164	0.363364	0.357552	0.124664	0.000309023
ENSG00000140598.13	5381	1.05827	553.988	317.121	0.000878752	15-82105005-G-GTAT	-157758	94	101	0.113995	1	0.000291368	0.155985	0.0426519	0.364564	0.357813	0.124747	0.00025742
ENSG00000213979.3	5689	1.04621	843.993	333.529	0.000566185	20-38098700-C-T	653166	11	11	0.0122222	1	0.000251687	-1.09097	0.295186	0.358264	0.357904	0.12477	0.000163964
ENSG00000164047.4	3254	1.03849	250.867	321.451	0.00188213	3-47266024-T-G	-957323	25	25	0.0277778	1	0.000773789	0.324785	0.0958148	0.366763	0.35822	0.124847	0.00054081
ENSG00000271377.1	7094	1.01682	772.699	330.582	0.00059013	8-61399232-A-G	493173	31	32	0.0355556	1	0.000247444	-0.611938	0.165372	0.356264	0.358175	0.124847	0.000166016
ENSG00000175305.17	8403	1.03521	1048.36	331.445	0.000448352	8-94301004-C-A	-595674	94	106	0.11804	1	0.000185004	0.274819	0.0727762	0.366463	0.35822	0.124847	0.000128364
ENSG00000274765.1	9965	1.03136	836.745	325.65	0.000558185	15-55787037-G-C	443462	56	61	0.0677778	1	0.000208284	0.394736	0.105391	0.359764	0.358206	0.124847	0.000159238
ENSG00000167360.4	12188	1.0547	1508.28	333.686	0.00032168	11-5633150-T-C	211039	31	31	0.0351474	1	0.000134115	0.235862	0.0611246	0.357964	0.358386	0.124896	9.37264e-05
ENSG00000106244.12	5575	1.07904	550.641	318.573	0.000914823	7-99055736-G-A	-352904	74	77	0.0857461	1	0.000315321	0.119761	0.0329363	0.370863	0.35844	0.124907	0.000272412
ENSG00000267214.1	9710	1.01335	2199.82	343.242	0.000206384	19-3397433-A-G	765479	212	273	0.303571	1	0.000102596	-0.287185	0.0731435	0.361864	0.358522	0.124927	5.77838e-05
ENSG00000165914.14	7735	1.04986	1073.63	335.37	0.000448822	14-90461150-C-CT	-355329	58	62	0.0691964	1	0.000202087	-0.245667	0.0654534	0.357564	0.358638	0.124959	0.000130086
ENSG00000179091.4	6919	1.05463	902.836	325.373	0.000538151	8-144014892-G-A	-80135	34	36	0.04	1	0.000198496	-0.129774	0.0345331	0.363764	0.358868	0.12503	0.000156546
ENSG00000234515.1	22888	1.05433	771.29	310.279	0.000629904	6-32870762-G-A	-9086	39	39	0.0433333	1	0.000167496	-0.575425	0.151353	0.364664	0.359008	0.125071	0.000183106
ENSG00000135829.16	7213	1.05153	763.149	332.843	0.000633988	1-182714350-G-A	-125019	253	307	0.341111	1	0.000281553	0.0721897	0.0196903	0.359564	0.359088	0.12509	0.000183769
ENSG00000153485.5	8366	1.03292	1340.25	336.557	0.00035056	14-93726752-C-T	541801	110	125	0.138889	1	0.00015764	-0.227285	0.0595385	0.362364	0.359164	0.125108	9.98205e-05
ENSG00000284024.1	9600	1.03751	1602.33	337.568	0.000295738	10-14690177-C-T	-152134	277	356	0.395556	1	0.000133586	0.169789	0.0439901	0.362864	0.359487	0.125212	8.44833e-05
ENSG00000119004.15	5192	1.05852	445.139	320.738	0.00110031	2-204171770-T-A	932830	42	43	0.0478842	1	0.000409446	0.283249	0.0794335	0.369463	0.35954	0.125223	0.000320552
ENSG00000281183.1	5708	1.0355	647.043	323.804	0.000730047	15-72647420-G-A	-921874	104	143	0.163991	1	0.000272081	0.140236	0.0381561	0.364764	0.359574	0.125226	0.000208127
ENSG00000196890.4	6493	1.02128	834.371	331.544	0.000553283	1-228486817-G-A	28710	241	309	0.344098	1	0.000234957	-0.237534	0.0639569	0.365163	0.359599	0.125226	0.000155561
ENSG00000262089.1	8313	1.04173	1590.53	336.029	0.000300223	17-7022912-G-A	27723	47	55	0.0612472	1	0.000131102	0.413444	0.106986	0.361164	0.35975	0.12527	8.60298e-05
ENSG00000180329.13	5805	1.07693	610.762	319.636	0.000826191	17-45126446-C-T	436834	22	23	0.0259594	1	0.000286562	-0.329686	0.0900392	0.370163	0.359906	0.125316	0.000244364
ENSG00000280069.1	5547	1.03742	549.546	323.309	0.000863354	17-30676802-TTTAATTAATTAATTAA-T	-61380	129	143	0.159243	1	0.000326548	0.287381	0.0792383	0.364364	0.359977	0.125333	0.000246252
ENSG00000230734.1	7757	1.03167	988.986	329.483	0.000475514	9-117752931-C-T	571866	303	398	0.443207	1	0.000189176	0.164272	0.0435682	0.365563	0.360045	0.125348	0.000134837
ENSG00000269997.1	8242	1.02508	1107.36	330.051	0.000420451	12-123854420-C-A	-112209	315	423	0.470982	1	0.000166712	0.212829	0.0559624	0.361564	0.360241	0.125408	0.000118386
ENSG00000237350.1	8156	1.06257	824.267	323.848	0.000599768	4-21990373-C-CTAAA	-737577	63	65	0.0731982	1	0.000217197	-0.356845	0.0955529	0.361364	0.36035	0.125437	0.000174864
ENSG00000221829.9	5905	1.04434	557.199	318.194	0.000862872	9-35038972-GT-G	-41044	63	66	0.0734967	1	0.000292051	0.249132	0.0681331	0.365563	0.360626	0.125525	0.000247179
ENSG00000102921.7	5619	1.04939	611.051	325.149	0.000793488	16-49331136-T-C	720927	21	21	0.0233333	1	0.000308258	-0.180795	0.0496393	0.367963	0.360745	0.125558	0.000228277
ENSG00000155100.10	5806	1.06815	464.825	317.067	0.00107552	8-91853264-GTCTCC-G	783068	266	341	0.379733	1	0.000368916	-0.0689233	0.0191771	0.364164	0.361194	0.125697	0.000314313
ENSG00000260903.2	5143	1.04746	451.531	318.579	0.00107197	20-32014686-A-G	46684	27	27	0.03	1	0.000379534	-0.569402	0.158767	0.365963	0.361183	0.125697	0.000307416
ENSG00000166823.5	8171	1.03538	1323.61	336.769	0.000359385	15-89522293-T-G	-229017	28	29	0.0322222	1	0.000162825	0.657334	0.172567	0.365063	0.361622	0.125838	0.000101717
ENSG00000213592.4	7081	1.05101	476.302	322.726	0.00102424	11-57449537-G-C	-268993	35	38	0.0422222	1	0.00039282	-0.559599	0.156439	0.364464	0.361845	0.125907	0.000294036
ENSG00000276966.2	7881	1.05965	493.055	311.486	0.00100309	6-25332862-C-T	-871690	126	135	0.15	1	0.000300571	0.251322	0.068876	0.367663	0.361899	0.125917	0.000290209
ENSG00000127564.16	6791	1.04533	1147.97	335.718	0.00042149	16-3060435-G-C	79896	18	18	0.02	1	0.000189884	-0.537327	0.142547	0.364664	0.36197	0.125934	0.000120285
ENSG00000270409.1	8070	1.03014	852.458	323.948	0.000554408	3-16065807-G-A	333270	28	29	0.032294	1	0.00019885	0.627086	0.166888	0.363264	0.362229	0.126015	0.000155814
ENSG00000227066.1	7874	1.03139	1093.43	336.912	0.000433287	1-20169294-C-A	14956	97	107	0.118889	1	0.000201006	0.363	0.0966786	0.366563	0.362336	0.126022	0.000121871
ENSG00000234614.1	5874	1.04517	568.216	321.583	0.000852258	1-152039263-C-T	197386	9	9	0.01	1	0.000309987	0.824628	0.226503	0.368763	0.362364	0.126022	0.000242895
ENSG00000114416.17	5921	1.04712	568.839	325.35	0.000853689	3-181081523-GA-G	213382	50	54	0.0625	1	0.000336646	-0.148569	0.0410565	0.360964	0.362274	0.126022	0.000243821
ENSG00000277932.1	11050	1.03967	1440.55	336.113	0.000333336	11-5457101-C-A	-443676	292	392	0.435556	1	0.000147564	-0.0934227	0.0243646	0.365763	0.362369	0.126022	9.44894e-05
ENSG00000215482.3	7065	1.02507	940.75	335.314	0.00049843	13-40369179-CA-C	-801969	106	110	0.122222	1	0.000226851	-0.353068	0.0948302	0.366963	0.362323	0.126022	0.000139345
ENSG00000162373.12	5377	1.04833	486.577	320.908	0.00100084	1-48259424-G-C	-517545	126	135	0.150334	1	0.000368114	-0.182358	0.0507307	0.361964	0.362569	0.126066	0.000285901
ENSG00000182983.14	6655	1.04212	706.645	325.274	0.0006825	3-42872353-T-C	-33378	274	357	0.396667	1	0.000260065	-0.148989	0.0404064	0.371863	0.36256	0.126066	0.000193814
ENSG00000178826.10	4153	1.01451	523.115	336.637	0.000881515	7-143384740-A-G	104783	109	118	0.131111	1	0.000439441	-0.344814	0.0972222	0.367163	0.362564	0.126066	0.000243717
ENSG00000231453.1	6734	1.04044	1024.05	335.64	0.000469836	2-174325994-G-A	-33	166	184	0.204444	1	0.000213913	0.251016	0.0671435	0.369063	0.362607	0.126071	0.000133179
ENSG00000236015.1	6786	1.06515	633.148	322.443	0.000790246	7-39740751-C-T	170553	22	22	0.0244444	1	0.000289395	0.590802	0.161467	0.368663	0.362781	0.126121	0.000229083
ENSG00000166924.8	6023	1.05852	588.691	319.805	0.000841274	7-100454190-T-C	-29737	25	26	0.0288889	1	0.000293753	0.552026	0.151033	0.369363	0.362802	0.126121	0.000242394
ENSG00000157349.16	5637	1.03141	429.707	317.827	0.00110445	16-70699005-C-G	409342	94	100	0.111111	1	0.000386789	0.167704	0.0468279	0.365763	0.362937	0.12616	0.000310094
ENSG00000163568.14	8948	1.03922	964.04	330.142	0.000498774	1-159971726-C-T	824630	17	17	0.0188889	1	0.000202651	0.468729	0.124908	0.368163	0.363004	0.126175	0.00014103
ENSG00000134716.9	6547	1.03071	911.788	337.162	0.000520387	1-59831089-C-T	-95701	49	54	0.06	1	0.000247602	0.399703	0.108022	0.364164	0.363112	0.126204	0.000145892
ENSG00000228126.1	4587	0.998451	443.963	327.679	0.00101435	1-151484072-C-G	968315	163	184	0.205357	1	0.000430165	-0.277679	0.0781652	0.363364	0.363482	0.126307	0.000275045
ENSG00000217275.2	7879	1.03449	569.018	321.916	0.000839816	6-26175638-A-C	-26518	44	47	0.0523385	1	0.000306952	0.366556	0.100611	0.365063	0.363467	0.126307	0.000236046
ENSG00000100558.8	6718	1.0383	420.728	323.474	0.00114256	14-67292565-C-A	-119635	11	11	0.0122494	1	0.000452525	-0.420963	0.118961	0.369363	0.363459	0.126307	0.000322357
ENSG00000224903.1	9562	1.04012	1630.33	340.008	0.000295904	7-157314913-C-T	657220	116	127	0.141111	1	0.000141317	0.361157	0.0939192	0.370163	0.363521	0.126312	8.35869e-05
ENSG00000127837.9	6607	1.03316	862.772	331.024	0.000553792	2-217871569-A-G	-398688	265	317	0.352222	1	0.000232546	0.058999	0.0158742	0.370863	0.364003	0.126471	0.000155156
ENSG00000172974.11	7946	1.01588	1153.89	335.383	0.000402765	2-66134989-T-C	929881	26	28	0.0311111	1	0.000179178	-0.611835	0.161669	0.366463	0.364102	0.126497	0.000110899
ENSG00000138785.14	6760	1.03475	578.885	327.692	0.000827965	4-106385702-C-T	489716	40	47	0.0522222	1	0.000341517	-0.352563	0.0975335	0.372363	0.364219	0.126529	0.000232179
ENSG00000243199.1	8966	1.04364	735.944	326.793	0.00066069	4-64901674-C-T	-671785	250	303	0.336667	1	0.000259037	0.143458	0.0388954	0.370563	0.36425	0.126532	0.000186821
ENSG00000153071.14	8380	1.03241	743.637	325.192	0.000642413	5-39675159-T-A	212859	58	61	0.0677778	1	0.000242189	0.225661	0.0608907	0.363664	0.364328	0.126542	0.000179661
ENSG00000129437.9	9184	1.02587	2060.49	345.83	0.000229449	19-50549175-T-G	-535070	242	284	0.315848	1	0.000122167	-0.257786	0.0663992	0.368363	0.36431	0.126542	6.37562e-05
ENSG00000238231.2	5377	1.03944	617.145	329.515	0.00078309	1-28185748-C-T	195224	18	18	0.0200445	1	0.000333051	-0.809787	0.223605	0.368163	0.364443	0.126548	0.000220415
ENSG00000137880.5	6106	1.0357	688.08	330.651	0.000698133	15-40599793-CT-C	-164227	186	221	0.248874	1	0.000299581	-0.175205	0.0480041	0.373163	0.36441	0.126548	0.000195815
ENSG00000280327.1	8966	1.03497	1654.74	343.158	0.000290004	16-1566527-T-A	-11844	47	50	0.0555556	1	0.000148376	0.551712	0.143939	0.373363	0.364392	0.126548	8.12768e-05
ENSG00000248476.1	7778	1.02789	638.315	322.352	0.000743191	21-29458073-T-G	106439	211	259	0.288419	1	0.000269035	-0.221665	0.060263	0.365663	0.364429	0.126548	0.000206871
ENSG00000225399.4	3392	1.03851	225.689	318.472	0.00213758	3-50206537-A-G	946452	75	92	0.102222	1	0.000848011	0.332918	0.0989725	0.369663	0.36458	0.126587	0.000601138
ENSG00000273399.2	9765	1.02908	1738.58	336.525	0.000273648	9-14586792-T-C	-534	54	55	0.0611111	1	0.000119641	-0.515807	0.132678	0.365763	0.364639	0.126597	7.61924e-05
ENSG00000175768.12	7643	1.05925	1131.01	331.485	0.000441212	9-37582955-T-C	-9687	94	99	0.11	1	0.000181852	-0.120644	0.0319109	0.367163	0.364662	0.126597	0.000126405
ENSG00000236762.1	9104	1.02717	1380.68	336.968	0.000343562	10-120451605-G-A	-682118	43	45	0.05	1	0.000155587	-0.447076	0.117011	0.371163	0.364683	0.126597	9.54687e-05
ENSG00000170989.8	7927	1.03248	918.493	335.611	0.000521449	1-101287545-T-C	50657	290	348	0.386667	1	0.000240075	-0.062299	0.0167998	0.369763	0.365031	0.12671	0.000145487
ENSG00000058799.14	7865	1.04269	1171.14	333.938	0.000415792	1-53879900-G-A	-9934	51	54	0.06	1	0.000179761	0.107429	0.0283929	0.376662	0.365098	0.126724	0.00011712
ENSG00000273203.1	7873	1.0203	1495.3	343.318	0.000314238	22-16945527-C-G	-122294	221	261	0.29	1	0.000162519	0.241815	0.0634747	0.368563	0.365179	0.126744	8.65826e-05
ENSG00000165669.13	7802	1.04623	1200.1	331.945	0.000408259	10-118870084-TCACA-T	527764	95	103	0.114699	1	0.000168376	0.147677	0.038857	0.368663	0.365262	0.126764	0.00011532
ENSG00000153310.19	8133	1.0486	851.345	324.878	0.000578093	8-130896931-T-C	879802	26	27	0.03	1	0.000213088	0.133323	0.0356524	0.369763	0.365518	0.126828	0.000163528
ENSG00000226609.1	8111	1.02497	972.677	328.225	0.000487281	9-112857813-T-C	107357	78	85	0.0990676	1	0.000189051	0.384805	0.102053	0.362564	0.365515	0.126828	0.000134738
ENSG00000130254.11	8866	1.04688	1655.65	335.74	0.000296461	19-6315689-A-AT	691643	158	180	0.200445	1	0.000128411	0.0932243	0.0240906	0.372563	0.365475	0.126828	8.37292e-05
ENSG00000198959.11	6553	1.05423	816.29	323.296	0.000608465	20-38617395-C-T	450817	156	181	0.201111	1	0.000218102	0.139791	0.0374429	0.364864	0.365624	0.126856	0.00017297
ENSG00000225224.1	9625	1.04835	1350.44	328.665	0.000364573	7-158146366-T-A	953998	186	213	0.237194	1	0.000137346	-0.274484	0.0712455	0.371763	0.365706	0.126876	0.000103032
ENSG00000091732.15	6543	1.04813	917.678	330.243	0.000536356	7-130300439-G-A	248988	26	26	0.0289532	1	0.000220488	0.374558	0.100401	0.373063	0.365756	0.126885	0.000151532
ENSG00000085274.15	7052	1.02745	828.32	328.345	0.000575337	3-170389546-C-T	616715	187	215	0.239955	1	0.00022895	-0.071895	0.0193227	0.365463	0.365957	0.126946	0.00015924
ENSG00000188760.10	7204	1.03862	937.825	332.877	0.000517567	2-219924159-G-A	380371	166	186	0.206667	1	0.000224408	0.267637	0.0718297	0.370263	0.366078	0.126979	0.00014475
ENSG00000259366.1	6745	1.03712	1141.08	336.11	0.000424581	8-29406419-C-T	350484	12	12	0.0133333	1	0.000193096	0.541972	0.143945	0.367163	0.366217	0.127019	0.000118513
ENSG00000180919.3	10869	1.02735	1577.67	344.29	0.000302366	11-5204670-GT-G	-903014	327	424	0.471111	1	0.000159222	0.134004	0.0351265	0.370363	0.366251	0.127023	8.35881e-05
ENSG00000177173.5	7250	1.0411	841.616	326.497	0.000579551	1-116524285-A-G	-9807	150	170	0.18931	1	0.000221589	-0.234127	0.0627805	0.374163	0.366366	0.127052	0.000162317
ENSG00000152217.16	6430	1.05111	716.707	326.186	0.000691359	18-43692063-A-G	-988110	49	51	0.0566667	1	0.000269235	-0.224129	0.060936	0.373763	0.366384	0.127052	0.000195471
ENSG00000108588.13	4992	1.05156	582.11	329.239	0.000852218	17-63527289-G-A	-249062	11	11	0.0122222	1	0.000364441	0.402222	0.111811	0.370863	0.366552	0.127101	0.000240932
ENSG00000146376.10	8202	1.04692	930.897	327.755	0.000529836	6-129688001-C-G	-22224	29	30	0.0333333	1	0.000205754	-0.317505	0.0846986	0.371263	0.366942	0.127228	0.000148925
ENSG00000281530.1	5655	1.03569	842.047	330.568	0.000575522	22-19629745-C-T	567902	10	10	0.0111111	1	0.000240468	-0.771431	0.208052	0.368663	0.367001	0.12724	0.000160009
ENSG00000107738.19	8023	1.03467	1117.34	330.291	0.000433399	10-71883822-G-GTTTTTTT	110324	66	70	0.0777778	1	0.000173475	-0.0582307	0.0153528	0.365463	0.367238	0.127314	0.000120274
ENSG00000100442.10	7434	1.03558	565.348	324.445	0.00085781	14-44970982-T-C	-164337	70	73	0.0811111	1	0.000332081	0.128416	0.0354517	0.375462	0.367306	0.127329	0.000238246
ENSG00000153363.12	8606	1.04291	864.803	324.258	0.000567489	1-212188280-G-A	805477	288	352	0.391111	1	0.000205702	-0.215441	0.0574708	0.369563	0.367344	0.127333	0.000158691
ENSG00000236675.1	4795	1.03743	680.293	333.087	0.000715319	1-156159935-A-G	928960	17	17	0.0188889	1	0.000324005	-0.73741	0.203206	0.373563	0.367428	0.127345	0.000198935
ENSG00000163818.16	8176	1.06013	671.755	316.836	0.00075055	3-45878500-G-A	-37542	103	114	0.126667	1	0.00024057	0.17475	0.0471309	0.368063	0.367407	0.127345	0.000213272
ENSG00000058668.14	7127	1.03653	1244.58	335.521	0.000390704	1-203175070-T-C	-451491	315	403	0.447778	1	0.000173746	0.0909202	0.0239741	0.372863	0.367581	0.12739	0.000108494
ENSG00000276409.4	6166	1.03675	1068.57	336.744	0.000455423	17-36908569-TTA-T	922036	52	57	0.0639013	1	0.000211653	0.525223	0.140386	0.375762	0.367723	0.127431	0.000126435
ENSG00000271936.1	5840	1.06066	519.978	321.561	0.000971406	2-24700143-CTAA-C	-125467	49	52	0.0592255	1	0.000360546	-0.488014	0.135551	0.379062	0.367749	0.127431	0.000275875
ENSG00000107874.10	4619	1.05321	283.365	310.122	0.00176155	10-102398190-C-A	-34471	12	12	0.0133333	1	0.000572227	-0.239709	0.0689983	0.372063	0.367785	0.127435	0.000496901
ENSG00000173163.10	5579	1.0306	589.603	322.584	0.000817776	2-61158980-G-GTTGT	-729825	41	43	0.0483146	1	0.000301996	0.278183	0.0762636	0.376062	0.367949	0.12748	0.000225534
ENSG00000112208.11	5115	1.06146	462.558	324.857	0.00109403	6-56423097-G-T	-749326	24	26	0.0288889	1	0.00044282	0.339495	0.095779	0.371763	0.367962	0.12748	0.000310725
ENSG00000135148.11	4803	1.04002	457.217	323.369	0.00107092	12-112593739-T-A	468238	253	310	0.344444	1	0.000419092	0.0606882	0.0170494	0.375462	0.368101	0.127519	0.000297938
ENSG00000185504.16	8504	1.05727	1111.64	328.206	0.000452857	17-81834105-G-GT	280144	21	22	0.0245536	1	0.000173866	0.165324	0.043595	0.370863	0.368227	0.127554	0.00012798
ENSG00000240823.3	7182	1.03357	856.752	329.18	0.000566351	11-61616944-G-T	172795	40	40	0.0444444	1	0.000229072	0.589834	0.158532	0.373963	0.368373	0.127596	0.00015641
ENSG00000213236.3	7981	1.03982	823.559	332.484	0.000595251	2-126939251-C-T	381089	26	26	0.0288889	1	0.000260323	0.593676	0.161019	0.369163	0.368476	0.127623	0.000165334
ENSG00000167797.7	5980	1.04589	577.282	319.734	0.000857746	11-67530627-C-T	21996	19	23	0.0256125	1	0.000299995	-0.181194	0.0496502	0.374063	0.368654	0.127677	0.000239512
ENSG00000107036.11	8080	1.05204	1050.7	328.846	0.000476139	9-5694346-A-C	65321	27	27	0.03	1	0.000186754	0.200664	0.0531732	0.375662	0.368791	0.127715	0.000133653
ENSG00000155099.7	5840	1.03816	527.502	326.548	0.000928534	8-90129023-A-G	-912041	36	37	0.0423341	1	0.000380017	-0.13333	0.0371803	0.373463	0.369058	0.1278	0.000257021
ENSG00000156304.14	7979	1.05456	1160.64	328.467	0.000433172	21-31960681-A-G	228606	28	29	0.0322222	1	0.000166293	0.199776	0.052521	0.373363	0.369094	0.127804	0.000121755
ENSG00000254855.1	4486	1.02606	390.515	315.938	0.0012312	11-66293762-A-C	28108	259	323	0.358889	1	0.000422188	-0.218395	0.061389	0.375462	0.369336	0.127879	0.000336507
ENSG00000119778.14	7105	1.07366	677.796	320.471	0.000764422	2-23056447-A-AT	-870667	296	372	0.413677	1	0.000266658	-0.0585002	0.015894	0.375862	0.369415	0.127897	0.000218472
ENSG00000224452.1	6020	1.02535	495.683	314.202	0.000969373	20-31956443-T-G	-214347	258	332	0.368889	1	0.000306625	-0.243082	0.0667149	0.367663	0.369445	0.127899	0.000264638
ENSG00000279494.1	10819	1.02051	2081.19	343.112	0.000229202	22-49409063-C-T	-442362	151	178	0.198661	1	0.000114678	0.296602	0.0760841	0.378262	0.36949	0.127906	6.22441e-05
ENSG00000229931.1	7543	1.0476	1131.07	329.882	0.000440664	6-17060924-A-G	299786	29	29	0.0322222	1	0.00017513	-0.562944	0.148519	0.378062	0.36975	0.127979	0.000122782
ENSG00000132792.18	6055	1.06058	861.683	330.253	0.000590115	20-37887522-A-G	193567	187	211	0.234967	1	0.000245676	0.075698	0.0204465	0.372763	0.369744	0.127979	0.000166453
ENSG00000198730.7	9303	1.05037	1374.56	334.226	0.000364306	11-11455963-T-C	704976	28	30	0.0333333	1	0.000156072	0.202261	0.0529477	0.374163	0.369848	0.128005	0.000101737
ENSG00000079387.13	7790	1.037	845.234	330.404	0.000580184	12-48219350-C-T	113516	31	33	0.0366667	1	0.000241801	0.266262	0.071838	0.373163	0.369906	0.128016	0.000159942
ENSG00000111596.11	8271	1.03463	845.003	329.324	0.000578286	12-70290577-A-C	47583	296	373	0.415368	1	0.000235292	0.103697	0.0279238	0.381362	0.369971	0.12802	0.000159015
ENSG00000275088.1	12308	1.04183	2709.35	336.261	0.000182469	16-85799993-C-T	653992	11	11	0.0122222	1	7.57741e-05	-1.12509	0.281156	0.374663	0.369976	0.12802	5.05184e-05
ENSG00000244274.7	7192	1.04618	938.369	333.692	0.000530378	20-45389248-AGAGTCTTGCTCT-A	-16809	29	30	0.0334821	1	0.000234763	0.391555	0.105422	0.378262	0.36999	0.12802	0.000147466
ENSG00000115317.11	6573	1.04755	907.766	329.934	0.000549593	2-74702380-CA-C	172880	33	34	0.0377778	1	0.000225115	-0.271834	0.0729723	0.375762	0.370084	0.128044	0.000152961
ENSG00000214812.3	5287	1.02404	607.931	334.478	0.000790722	1-28703389-C-T	582068	136	151	0.167778	1	0.000372939	0.261901	0.0729303	0.372763	0.370169	0.128065	0.000215043
ENSG00000114383.9	4281	1.03781	202.814	313.842	0.00242135	3-49984618-ATCGCATCGCATCG-A	-343633	33	35	0.0394144	1	0.000899432	0.203078	0.0606751	0.377962	0.370242	0.128081	0.000667722
ENSG00000236114.1	9377	1.05606	689.098	318.45	0.000734355	10-43589761-A-G	66505	285	350	0.389509	1	0.000243225	-0.246149	0.0664392	0.373063	0.370411	0.128131	0.000205825
ENSG00000125726.10	9881	1.03797	2051.59	344.379	0.000239965	19-7124084-C-G	519981	116	126	0.14	1	0.000124099	-0.259367	0.0668747	0.376162	0.370561	0.128174	6.6061e-05
ENSG00000178741.11	4847	1.0469	586.913	325.969	0.000850788	15-74273830-A-ATT	-664338	75	87	0.097973	1	0.000339752	-0.135898	0.0375807	0.371863	0.370702	0.128215	0.000236182
ENSG00000177144.7	1844	1.03651	370.53	338.136	0.00132646	1-148474780-T-C	-274114	44	47	0.0526906	1	0.000710722	0.419904	0.123007	0.374863	0.370929	0.128285	0.000364347
ENSG00000228808.1	7957	1.03755	971.212	326.887	0.000507204	13-99904604-A-G	532431	320	426	0.474273	1	0.000191974	0.214102	0.0568414	0.371863	0.370981	0.128294	0.000139392
ENSG00000228305.2	5260	1.02713	435.332	321.445	0.00111308	2-64387260-T-A	764429	235	285	0.316667	1	0.000421112	0.137296	0.0385852	0.376162	0.371114	0.128332	0.000302713
ENSG00000233380.1	7567	1.04729	659.493	325.198	0.000758798	17-53038961-G-C	-718909	146	163	0.181111	1	0.00029317	0.152581	0.0417397	0.376262	0.371152	0.128334	0.000210403
ENSG00000179168.14	7061	1.06065	726.289	323.881	0.000703454	19-38607730-G-A	219648	24	24	0.0267857	1	0.000261151	-0.682477	0.185146	0.378362	0.37117	0.128334	0.000197514
ENSG00000097021.19	7704	1.03359	1264.7	335.049	0.000387471	1-6400495-C-G	6941	133	142	0.158482	1	0.000170333	0.17353	0.0456952	0.377562	0.371275	0.128353	0.000105966
ENSG00000166091.19	7460	1.05084	1362.79	334.356	0.000369439	14-23377089-G-T	281	49	49	0.0544444	1	0.000159003	-0.156474	0.0410129	0.375962	0.371255	0.128353	0.000102736
ENSG00000267185.1	5137	1.00645	623.559	334.341	0.000752359	17-42970769-GAGAC-G	437237	141	171	0.190848	1	0.000351811	-0.342125	0.0948552	0.374163	0.371444	0.128403	0.000200114
ENSG00000130584.10	6357	1.06052	921.754	326.939	0.000555379	20-63808188-C-G	-23056	181	204	0.226667	1	0.000213167	0.164052	0.0438709	0.376462	0.371803	0.128519	0.000155587
ENSG00000267787.5	8729	1.03223	1179.18	331.926	0.000415635	18-57704211-A-G	64756	83	90	0.1	1	0.000171731	-0.311529	0.0820796	0.371963	0.371969	0.128567	0.000113254
ENSG00000269506.2	7201	1.0375	784.197	322.98	0.000630503	4-54733270-T-C	673673	312	423	0.47	1	0.000225628	0.214864	0.0576883	0.376662	0.372136	0.128616	0.00017261
ENSG00000137492.7	6816	1.01918	1032.77	339.601	0.000465009	11-76325009-T-A	-55962	33	35	0.0388889	1	0.000230317	0.129481	0.0348142	0.377462	0.372163	0.128617	0.000124988
ENSG00000123066.7	7840	1.03568	1291.56	332.033	0.000381894	12-116296382-C-T	19044	52	57	0.0633333	1	0.00015651	0.0833155	0.0218144	0.375662	0.37223	0.128632	0.000104321
ENSG00000138764.14	8364	1.04039	828.506	329.004	0.0006	4-76254937-C-G	-902214	12	12	0.013363	1	0.000243618	0.256484	0.0692367	0.376462	0.372376	0.128668	0.000164589
ENSG00000262884.1	8572	1.00959	1763.31	346.349	0.00026836	17-2445402-T-C	-520493	11	12	0.0133333	1	0.000146418	-0.86587	0.225702	0.374063	0.372384	0.128668	7.13696e-05
ENSG00000081154.11	6842	1.04746	638.016	328.144	0.000788028	3-101982965-A-G	408870	9	9	0.01	1	0.000325925	-0.209715	0.0578158	0.375562	0.372492	0.128697	0.000217577
ENSG00000131931.8	5607	1.04072	395.367	319.255	0.00125813	8-43604606-A-AT	761281	26	26	0.0294118	1	0.00046404	0.264182	0.074801	0.375162	0.372525	0.128699	0.000345144
ENSG00000061987.14	7519	1.03706	832.832	328.617	0.000594341	12-61962259-C-T	-504558	15	16	0.0177778	1	0.00023898	0.226491	0.061057	0.377462	0.372671	0.128741	0.000162348
ENSG00000145740.18	4945	1.02516	566.184	327.781	0.000858007	5-68346493-C-G	-747153	106	117	0.13	1	0.000356316	-0.104667	0.0290467	0.380662	0.372768	0.128766	0.000231574
ENSG00000143436.10	5706	1.03497	553.087	322.811	0.000892366	1-152256633-C-T	493250	153	184	0.2049	1	0.00033565	-0.100587	0.027791	0.378562	0.372845	0.128784	0.000243141
ENSG00000204421.2	27726	1.06317	559.448	294.178	0.00092186	6-31227232-G-A	-494613	13	14	0.0155556	1	0.000179258	0.676295	0.178707	0.383162	0.372896	0.128788	0.000258
ENSG00000257122.5	4568	1.02983	843.264	339.617	0.000580754	16-23266296-T-C	828712	36	37	0.0411111	1	0.000294257	0.479144	0.131109	0.374763	0.372905	0.128788	0.000157387
ENSG00000260588.1	7298	1.05834	838.906	328.154	0.000610649	8-41828296-A-C	-1638	316	411	0.457684	1	0.000243962	0.225892	0.0609845	0.380962	0.373044	0.128827	0.00017003
ENSG00000204055.4	7626	1.02208	1378.61	345.165	0.000351256	9-129669158-C-CTTTTT	467843	108	113	0.125556	1	0.000190958	-0.246434	0.0654013	0.376862	0.373217	0.128878	9.43494e-05
ENSG00000196116.7	6814	1.02366	734.253	330.643	0.000661234	9-97813606-G-A	401656	189	212	0.23608	1	0.000281722	0.106619	0.0290823	0.378262	0.373287	0.128894	0.000177873
ENSG00000132153.14	3774	1.03793	264.387	315.632	0.00187864	3-47572923-G-A	-230005	307	412	0.458797	1	0.000690049	-0.0530824	0.0155123	0.376662	0.373498	0.128958	0.000512425
ENSG00000099622.13	9563	1.01911	2632.29	344.984	0.000183353	19-1087733-T-C	-171651	203	254	0.282998	1	9.39554e-05	-0.078275	0.0198249	0.372063	0.373626	0.128994	4.90315e-05
ENSG00000139343.10	8733	1.05033	978.356	327.171	0.000518376	12-95858726-G-A	-202	36	36	0.04	1	0.000198074	-0.259408	0.0690185	0.378362	0.373725	0.129019	0.000142922
ENSG00000157193.15	6934	1.03303	962.546	335.467	0.000513088	1-53326326-C-G	-1744	151	177	0.197105	1	0.000235067	0.152793	0.0411414	0.383062	0.373893	0.129069	0.000139028
ENSG00000089009.15	4866	1.03431	467.232	324.745	0.00105908	12-112826129-C-T	414687	146	164	0.182222	1	0.000425653	0.0479605	0.0134898	0.371863	0.373961	0.129084	0.000287327
ENSG00000075785.12	6731	1.01374	652.778	327.447	0.000733652	3-129650278-CA-C	924156	91	105	0.12069	1	0.00029605	-0.0733921	0.0200913	0.376862	0.373993	0.129086	0.000194917
ENSG00000172602.9	6414	1.03932	604.473	326.649	0.000825752	12-49497555-C-T	631657	12	12	0.013363	1	0.000333095	0.958838	0.264764	0.379462	0.374154	0.129125	0.000224965
ENSG00000240418.1	9247	1.02454	1355.88	339.703	0.000359678	19-16913862-G-T	501178	187	203	0.227069	1	0.00017398	0.128211	0.0338101	0.377362	0.374146	0.129125	9.65507e-05
ENSG00000233225.3	6304	1.06767	567.495	316.377	0.000919206	7-40514716-A-G	680922	24	25	0.0278396	1	0.000302181	-0.533083	0.146151	0.382362	0.374293	0.129164	0.000257157
ENSG00000213412.3	3950	1.04585	500.649	325.806	0.00100784	10-47219820-C-G	803967	32	34	0.0377778	1	0.000411	-0.568722	0.159536	0.378462	0.374369	0.129182	0.000276141
ENSG00000263013.1	10382	1.04435	1617.32	334.805	0.000311469	16-10592387-G-T	-347657	247	309	0.343333	1	0.000132769	-0.226003	0.0585307	0.378462	0.374466	0.129206	8.51673e-05
ENSG00000243709.1	7220	1.0448	687.663	323.042	0.000733447	1-226893576-T-G	982194	13	14	0.0155902	1	0.000269016	-0.67146	0.182545	0.382062	0.374692	0.129276	0.000200521
ENSG00000254461.1	4484	1.06034	404.016	315.99	0.00127866	11-65332693-C-G	-927149	39	41	0.045657	1	0.0004419	0.52207	0.147264	0.385461	0.37479	0.129301	0.000354753
ENSG00000239948.2	9206	1.04372	951.226	326.794	0.000530052	19-43134764-T-C	-526012	11	11	0.0123596	1	0.000201448	1.00847	0.268629	0.377662	0.37507	0.129389	0.00014457
ENSG00000213216.2	6512	1.0287	843.19	328.914	0.000584262	9-123685702-T-C	655949	69	75	0.0833333	1	0.000235921	-0.316863	0.0853414	0.378562	0.375223	0.129433	0.000156938
ENSG00000181804.14	7881	1.03841	929.917	329.619	0.000538054	3-143812328-A-G	-36203	273	350	0.388889	1	0.00021825	-0.154933	0.0415007	0.375262	0.375263	0.129438	0.000145901
ENSG00000219201.4	6618	1.01944	637.9	329.908	0.000761129	1-78728712-A-T	916931	52	54	0.06	1	0.000325168	-0.406858	0.112146	0.377862	0.375328	0.129452	0.000202489
ENSG00000109787.12	8943	1.06112	1238.77	330.706	0.000418665	4-38108856-T-A	-571731	257	324	0.360802	1	0.000168409	0.0626404	0.0164823	0.382762	0.375479	0.129496	0.000115942
ENSG00000231043.3	6164	1.0438	684.574	325.365	0.000738449	2-58191225-C-T	-270807	11	11	0.0122222	1	0.000285202	0.836026	0.228245	0.385061	0.375858	0.129609	0.000200919
ENSG00000079999.13	7316	1.06886	974.197	327.143	0.000539253	19-10484015-A-G	-19726	310	410	0.455556	1	0.000207062	0.0657181	0.0175389	0.381062	0.375842	0.129609	0.00015025
ENSG00000013275.7	7729	1.02702	985.482	330.704	0.000499716	19-40712620-G-A	741615	10	10	0.0111111	1	0.000205639	-0.273015	0.0728277	0.382362	0.375898	0.129614	0.000133699
ENSG00000226252.1	6967	1.04806	932.234	333.676	0.000546578	1-47602901-C-T	377011	9	9	0.01	1	0.000242719	1.09815	0.296362	0.380762	0.376223	0.129718	0.000149138
ENSG00000213866.3	6172	1.04705	855.978	328.985	0.000594524	9-36861066-C-T	888748	30	30	0.0333333	1	0.000241002	0.349231	0.094201	0.381262	0.376325	0.129739	0.000162012
ENSG00000070031.3	6414	1.04614	856.328	331.612	0.000593466	11-1588459-C-T	961316	16	16	0.0177778	1	0.00025463	-0.689083	0.186601	0.381762	0.376334	0.129739	0.000161576
ENSG00000136630.12	7563	1.05506	757.798	325.517	0.000680735	1-220759788-G-A	-119612	36	37	0.0411111	1	0.000260673	-0.163114	0.0442447	0.380762	0.376716	0.129862	0.000186703
ENSG00000197989.13	5957	1.02733	734.295	332.264	0.000672978	1-27904726-G-A	-678257	23	23	0.0256125	1	0.000297401	-0.384346	0.105251	0.381162	0.376815	0.129879	0.000179571
ENSG00000072518.20	5817	1.02226	641.816	326.787	0.000763692	11-64074579-C-T	235651	21	21	0.0233853	1	0.000305572	0.118408	0.0324895	0.377462	0.37681	0.129879	0.000202745
ENSG00000275236.1	8003	1.04346	1319.68	334.105	0.000384185	16-73358083-G-C	-932969	170	220	0.244444	1	0.000165172	-0.312181	0.0820348	0.380162	0.376849	0.129882	0.00010414
ENSG00000259419.2	8858	1.05958	1105.92	328.045	0.000470149	15-79051982-T-G	-184350	86	96	0.106904	1	0.000180769	-0.369406	0.0976694	0.381162	0.376982	0.129919	0.000129379
ENSG00000231102.1	7551	1.00823	1432.44	345.442	0.000334888	6-41386542-A-T	-333854	25	27	0.03	1	0.000182414	0.680473	0.180026	0.377462	0.377084	0.129945	8.75358e-05
ENSG00000110435.11	8240	1.00685	1303.7	343.946	0.000367217	11-34877143-A-AATT	-38686	300	373	0.414989	1	0.000195217	0.118987	0.031626	0.377262	0.377162	0.129964	9.5823e-05
ENSG00000023909.9	6754	1.02779	825.964	334.23	0.00059955	1-93054544-A-G	-854912	147	163	0.181111	1	0.000272374	-0.133725	0.0363874	0.377662	0.377216	0.129974	0.000159835
ENSG00000185267.9	9616	1.02598	1449.36	332.33	0.000340868	10-13982922-C-G	-855653	17	18	0.02	1	0.000138685	0.708662	0.184059	0.380962	0.377331	0.130005	9.06637e-05
ENSG00000279499.1	8950	1.03352	1217.47	323.493	0.000410785	13-29337605-A-AT	-859276	310	422	0.469866	1	0.000139295	-0.192202	0.0499346	0.376562	0.377425	0.130029	0.000110058
ENSG00000143179.14	8631	1.05765	989.581	327.22	0.000524943	1-166275444-G-T	447688	53	57	0.0636161	1	0.000201157	-0.406426	0.10825	0.381662	0.377615	0.130068	0.000143899
ENSG00000172889.15	6905	1.04217	1282.64	333.997	0.000395447	9-137383342-T-C	724486	65	66	0.0733333	1	0.000170179	0.247239	0.0651009	0.388861	0.377591	0.130068	0.000106797
ENSG00000265728.1	9611	1.03887	1859.25	341.758	0.000271435	18-10506089-G-A	-88501	208	234	0.260722	1	0.00013375	-0.260555	0.0675118	0.378762	0.377601	0.130068	7.30628e-05
ENSG00000260267.1	3771	1.06164	387.38	316.254	0.0013487	16-31453479-C-T	-5344	52	57	0.0633333	1	0.000473109	0.320328	0.0908345	0.379062	0.37765	0.130071	0.000371179
ENSG00000269399.2	9436	1.05076	1203.49	330.381	0.000427408	19-16572823-A-G	30077	137	152	0.168889	1	0.000171117	-0.275693	0.0726201	0.380762	0.377816	0.13012	0.000116311
ENSG00000216316.1	7496	1.01789	439.543	314.19	0.00111176	6-120258630-CTT-C	988916	42	45	0.0501114	1	0.00036054	0.504952	0.140256	0.382162	0.378052	0.130184	0.000292657
ENSG00000254774.1	8295	1.04262	886.904	314.757	0.000573095	8-10993549-G-A	-560658	63	75	0.0833333	1	0.000166751	0.409024	0.107552	0.381862	0.378041	0.130184	0.000154624
ENSG00000233646.1	11486	1.03588	1521.39	336.775	0.000330915	11-5192777-G-A	-374839	315	431	0.479866	1	0.000148595	0.121553	0.0317158	0.385361	0.378301	0.130261	8.86076e-05
ENSG00000279296.1	8875	1.05375	1788.06	336.459	0.000289738	17-7121917-G-A	345801	132	149	0.165556	1	0.000127284	-0.205656	0.053114	0.382362	0.378571	0.130345	7.88757e-05
ENSG00000236570.1	5901	1.0406	629.857	326.978	0.000806109	3-19212231-A-T	673558	134	148	0.164811	1	0.000326322	0.307879	0.0848859	0.382562	0.37871	0.130376	0.000216602
ENSG00000225648.5	4928	1.02715	532.409	325.468	0.000933569	7-71997245-GA-G	-832180	95	101	0.112472	1	0.000373892	-0.149598	0.0416658	0.382162	0.378686	0.130376	0.000247541
ENSG00000116906.11	8213	1.05914	1155.09	327.888	0.000452584	1-231058220-G-A	-182987	73	76	0.0846325	1	0.000172488	-0.212045	0.0558849	0.383762	0.378853	0.130416	0.000123736
ENSG00000225791.6	8270	1.03563	1024.95	335.108	0.000491897	6-52577303-G-T	-4	206	245	0.272222	1	0.000222543	-0.213824	0.0573534	0.385861	0.378876	0.130416	0.000131438
ENSG00000271984.1	7500	1.03001	917.892	332.002	0.000544803	20-46337972-C-T	444553	13	15	0.0166667	1	0.000233222	0.983798	0.264753	0.384562	0.37909	0.130481	0.00014466
ENSG00000278022.1	9751	1.03864	1841.33	340.311	0.000275422	15-98929265-C-T	269055	86	95	0.105556	1	0.000131504	0.400234	0.103588	0.380862	0.379196	0.130509	7.3731e-05
ENSG00000261019.1	7920	1.04855	925.904	332.936	0.000556253	7-43304459-GTTAT-G	401820	270	322	0.357798	1	0.000243618	-0.207202	0.0559332	0.378162	0.379265	0.130524	0.000150345
ENSG00000171204.12	6791	1.0427	466.854	315.979	0.00109347	11-86133859-G-C	505286	49	50	0.0555556	1	0.000367473	0.139098	0.0386911	0.383262	0.37941	0.130565	0.00029378
ENSG00000181751.9	7139	1.06086	607.917	321.019	0.000863948	5-103851435-T-TA	592733	216	236	0.262864	1	0.0003111	-0.13612	0.0373983	0.383562	0.379549	0.130604	0.000236091
ENSG00000171970.12	9698	1.02575	2245.65	344.645	0.000221647	19-2908655-G-A	7757	26	28	0.03125	1	0.000114535	0.528448	0.135546	0.382962	0.379668	0.130636	5.84813e-05
ENSG00000273240.1	6510	1.04236	580.216	325.943	0.000880431	2-189700038-A-T	-64418	282	373	0.415368	1	0.000353127	-0.265659	0.0736752	0.385661	0.379747	0.130655	0.000236183
ENSG00000186106.11	6737	1.01634	1131.66	339.998	0.000433578	8-100943769-G-A	383985	37	37	0.0412027	1	0.000215069	0.194774	0.0521191	0.377562	0.379917	0.130705	0.000113215
ENSG00000164404.8	6537	1.05002	835.36	325.85	0.000619446	5-133256167-G-A	389608	297	377	0.418889	1	0.000235704	0.204365	0.0550385	0.391761	0.380021	0.13073	0.000167254
ENSG00000261327.4	10945	1.03151	1783.27	334.548	0.00028201	16-88160245-C-T	-18696	71	73	0.0811111	1	0.000118117	0.469525	0.120673	0.384662	0.380041	0.13073	7.47515e-05
ENSG00000180988.2	10835	1.02727	1518.91	339.926	0.000328914	11-5495686-AAC-A	-324628	184	216	0.24	1	0.000158463	0.153022	0.0400988	0.378762	0.380077	0.130734	8.68029e-05
ENSG00000260190.1	6927	1.01963	1471.66	344.774	0.000335483	9-137399681-A-G	461693	118	132	0.147321	1	0.000180145	-0.325685	0.0860893	0.379962	0.38018	0.13076	8.78182e-05
ENSG00000184857.7	13103	1.03357	1868.68	334.546	0.000270161	16-9218558-A-G	420910	166	199	0.221111	1	0.000112583	0.18018	0.0461647	0.386561	0.380228	0.13076	7.17145e-05
ENSG00000260884.1	7987	1.05377	1288.35	331.605	0.000404259	16-74074190-T-C	-240956	108	118	0.131696	1	0.000165239	0.280308	0.0736613	0.382762	0.380213	0.13076	0.000109471
ENSG00000131652.13	6842	1.01546	1306.83	344.543	0.000375468	16-2318956-CT-C	-705331	72	75	0.085034	1	0.000202564	-0.135606	0.0361356	0.379762	0.380334	0.130787	9.78142e-05
ENSG00000280426.1	5582	1.0406	484.842	316.526	0.00105293	12-109635985-A-G	-363142	257	321	0.356667	1	0.000355666	-0.243411	0.0675413	0.385361	0.380405	0.130803	0.000281381
ENSG00000272829.1	6071	1.02935	915.468	335.717	0.000548361	22-21078533-A-G	96778	71	84	0.0935412	1	0.000254482	0.457674	0.123931	0.385261	0.380576	0.130853	0.000144794
ENSG00000176396.10	7613	1.05459	895.327	326.41	0.000583392	19-38583246-G-A	-957087	17	17	0.0190157	1	0.000222837	-0.510187	0.136859	0.381062	0.380743	0.130902	0.000157843
ENSG00000272434.1	3368	1.04107	218.706	315.986	0.0023378	3-48137085-C-CATATAT	-892306	42	45	0.050905	1	0.000898655	-0.467379	0.139632	0.391361	0.380868	0.130936	0.000624375
ENSG00000267041.5	6088	1.03411	479.93	324.383	0.00105519	19-36052207-G-C	-720618	42	43	0.0477778	1	0.000420718	-0.300416	0.0844221	0.386461	0.381044	0.130988	0.000279581
ENSG00000258813.2	8072	1.03062	682.411	311.236	0.000738612	14-72928588-TATATATATATA-T	-130827	276	342	0.38041	1	0.00020735	-0.227628	0.0607555	0.381262	0.381222	0.131037	0.000194878
ENSG00000141568.20	6767	1.02973	852.034	331.009	0.000590817	17-82232300-A-G	-287413	169	191	0.212695	1	0.000250071	-0.132501	0.0358345	0.386961	0.381238	0.131037	0.000155727
ENSG00000225864.1	17203	1.06351	323.533	291.514	0.00163912	6-29440751-A-G	-283188	304	383	0.425556	1	0.000347766	-0.226824	0.0628335	0.387561	0.381433	0.131096	0.000446452
ENSG00000159905.14	8900	1.049	1140.47	330.984	0.000455225	19-44349367-GA-G	398144	38	41	0.0457589	1	0.000186265	0.573023	0.151816	0.387561	0.381489	0.131106	0.000122197
ENSG00000156875.13	7211	1.0474	680.268	327.513	0.00076137	1-100458689-A-AT	420592	245	310	0.345455	1	0.000309253	-0.0691139	0.0189805	0.387061	0.381563	0.131114	0.000204033
ENSG00000235945.1	5270	1.03106	543.663	326.764	0.000928665	7-117842985-T-C	966609	22	24	0.0267261	1	0.000381784	-0.650908	0.181575	0.386061	0.381553	0.131114	0.00024488
ENSG00000169217.8	3257	1.0634	413.176	322.462	0.0012842	16-30152051-T-TG	-203310	18	18	0.0201342	1	0.000507293	0.182991	0.0521731	0.384762	0.381597	0.131117	0.000349512
ENSG00000173545.4	7748	1.03195	1366.58	341.648	0.000370295	5-17399008-G-T	933216	28	30	0.0333333	1	0.00018745	-0.25368	0.0672388	0.382462	0.381734	0.131156	9.76526e-05
ENSG00000211731.1	5238	1.04402	599.637	326.107	0.000859791	7-142141003-A-G	-379087	32	33	0.0366667	1	0.000344865	-0.611058	0.169166	0.380562	0.38177	0.13116	0.000229497
ENSG00000241553.12	8047	1.04986	1308.61	333.607	0.000397791	3-9829809-G-A	37025	13	13	0.0144444	1	0.000169807	0.150118	0.039522	0.385861	0.381892	0.131193	0.000106728
ENSG00000132535.18	8280	1.03202	1486.25	334.467	0.000340849	17-6235925-AT-A	-983777	26	29	0.032294	1	0.000145688	-0.293273	0.0764203	0.388261	0.382026	0.13123	8.98064e-05
ENSG00000236905.2	7708	1.0356	885.348	330.995	0.000575489	1-212791942-C-G	-32085	197	216	0.24	1	0.000242692	0.30448	0.0821708	0.386561	0.382107	0.131249	0.000152148
ENSG00000115884.10	8168	1.05082	1061.94	328.366	0.000491894	2-20184209-A-T	-41224	73	81	0.09	1	0.000191697	-0.302329	0.0802566	0.386861	0.38252	0.131382	0.000131835
ENSG00000226360.5	8361	1.04693	1234.41	329.065	0.00042087	3-61436330-GT-G	-306776	301	386	0.429062	1	0.00016317	0.0910241	0.0238996	0.383462	0.38267	0.13141	0.000112313
ENSG00000250130.1	5141	1.01625	483.23	330.628	0.00102417	15-45307842-TATAC-T	953151	21	24	0.0277136	1	0.000461442	0.739481	0.209287	0.383362	0.382638	0.13141	0.000265052
ENSG00000267529.3	8298	1.02734	1125.63	332.798	0.000447686	18-13969690-C-T	496981	89	93	0.103333	1	0.000190374	-0.352263	0.0934678	0.388261	0.382676	0.13141	0.000117152
ENSG00000143994.13	5045	1.05222	592.065	325.415	0.000884819	2-27110577-A-AATAT	-13212	203	242	0.268889	1	0.000351226	-0.243893	0.0676118	0.390561	0.382817	0.131441	0.000237274
ENSG00000179119.14	7964	1.06588	1099.44	331.137	0.000486534	11-18700186-C-G	65395	12	12	0.0133333	1	0.000201463	-0.277483	0.0739142	0.386861	0.382818	0.131441	0.000132169
ENSG00000167470.12	9550	1.02379	2598.43	345.554	0.000192985	19-1255254-C-T	6701	277	336	0.374165	1	0.000100649	-0.0460633	0.0117176	0.379662	0.38285	0.131443	5.02844e-05
ENSG00000156858.11	3886	1.05517	454.318	321.4	0.00115903	16-30557560-C-G	-93169	26	27	0.03	1	0.000440909	-0.119274	0.0336386	0.386061	0.383062	0.131499	0.000311481
ENSG00000262251.1	7585	1.03025	1350.34	336.385	0.000375381	17-7678448-TTTTC-T	-7852	140	155	0.172222	1	0.000169429	-0.259735	0.0683708	0.390561	0.383059	0.131499	9.83946e-05
ENSG00000186665.9	7415	1.02409	1386.36	343.355	0.000362144	17-68803248-G-A	806817	278	364	0.405345	1	0.000189849	-0.239258	0.0634715	0.387761	0.383098	0.131502	9.43175e-05
ENSG00000273797.1	7874	1.08644	859.254	322.412	0.000642453	14-70135376-A-G	518254	208	250	0.277778	1	0.00022765	0.245702	0.0660091	0.386761	0.383185	0.131524	0.000177694
ENSG00000111615.13	7350	1.04107	888.664	328.704	0.000580382	12-75887437-G-A	375816	44	45	0.0501114	1	0.000233065	0.121823	0.0327825	0.385161	0.383237	0.131533	0.000153713
ENSG00000168818.9	11825	1.03238	2081.62	339.119	0.000244535	4-4005014-T-A	-537014	25	26	0.0289532	1	0.000112233	-0.372817	0.0955019	0.379762	0.383303	0.131547	6.41809e-05
ENSG00000119703.13	6119	1.02665	945.912	337.926	0.000533415	14-74197998-C-T	-866172	58	61	0.0683857	1	0.000258625	-0.503428	0.136478	0.384962	0.383408	0.131574	0.000139154
ENSG00000163874.10	6801	1.01819	1034.31	333.344	0.0004814	1-37449316-T-G	-25236	104	117	0.13	1	0.000209028	-0.140781	0.0375965	0.388361	0.383446	0.131578	0.000124477
ENSG00000257511.1	10317	1.0436	815.325	320.513	0.000635873	12-32273759-C-T	-453628	45	46	0.0513393	1	0.000215485	0.317048	0.0848495	0.392061	0.383639	0.131631	0.000168615
ENSG00000181852.17	5595	1.03215	656.177	328.686	0.000776141	12-56125785-A-AT	-96148	15	15	0.0170068	1	0.00032402	0.347199	0.095677	0.388161	0.383651	0.131631	0.000203468
ENSG00000234268.1	8592	1.05923	1357.89	332.463	0.000391143	11-117749705-T-C	713654	81	94	0.104444	1	0.000162363	0.165926	0.0435516	0.391561	0.383701	0.13164	0.000105281
ENSG00000231313.2	7300	1.06116	757.097	322.651	0.000703521	12-121707799-T-TACACAC	793399	86	94	0.108046	1	0.000254187	0.24036	0.0650803	0.390361	0.383728	0.13164	0.000189718
ENSG00000215895.4	6639	1.0258	981.117	334.076	0.000514315	1-38623135-G-A	-85796	143	159	0.17706	1	0.000228716	-0.236046	0.063436	0.383562	0.383833	0.131668	0.000133868
ENSG00000108055.9	7528	1.04337	735.733	321.456	0.000705104	10-110721932-CA-C	154241	65	73	0.0811111	1	0.000248167	0.118633	0.0320666	0.389661	0.383954	0.1317	0.000186743
ENSG00000164117.13	8188	1.04136	1155.5	332.714	0.000447814	4-174767123-TAC-T	482859	305	388	0.431306	1	0.000190075	-0.133081	0.0353073	0.390361	0.384077	0.131734	0.000118307
ENSG00000276454.1	7819	1.04766	818.134	327.956	0.000638918	12-47261340-A-G	-4325	195	222	0.248879	1	0.000255736	0.254589	0.0689629	0.388361	0.384247	0.131784	0.000169767
ENSG00000237676.1	8543	1.03591	1190.74	332.199	0.000431356	3-32205129-ACT-A	-430425	115	124	0.137778	1	0.000180157	-0.23157	0.061212	0.389261	0.384395	0.131825	0.000113221
ENSG00000165480.15	9238	1.02126	1395.51	332.586	0.000359869	13-20260773-T-C	-915829	40	41	0.0455556	1	0.000148274	0.446814	0.116566	0.386261	0.38454	0.131858	9.30088e-05
ENSG00000268357.1	11225	1.04332	588.893	318.002	0.000882447	19-20325021-T-G	-798796	12	13	0.0144444	1	0.000298554	0.747511	0.204759	0.387161	0.384537	0.131858	0.000233273
ENSG00000213406.3	7243	1.00449	1191.4	341.222	0.0004104	4-154060229-C-T	751512	28	28	0.0311111	1	0.000207877	-0.599088	0.159929	0.386161	0.384604	0.131871	0.00010419
ENSG00000157259.6	4886	1.04632	563.74	328.041	0.000926643	7-92454268-C-G	6815	199	217	0.241111	1	0.000391	-0.133194	0.0372221	0.389961	0.384734	0.131907	0.00024553
ENSG00000259802.1	8771	1.03187	1572.55	341.367	0.000325087	5-11061893-G-C	708292	17	17	0.018931	1	0.000161537	1.00398	0.26343	0.391061	0.384868	0.131918	8.48449e-05
ENSG00000225693.1	8549	1.05568	844.94	325.093	0.000627423	9-33087807-G-C	67854	205	241	0.267778	1	0.000235205	-0.245468	0.0660981	0.392261	0.384826	0.131918	0.000167707
ENSG00000258987.1	8699	1.05834	1347.43	333.252	0.000395134	14-94876116-A-G	934914	29	32	0.0355556	1	0.000167192	-0.547769	0.144061	0.390061	0.384869	0.131918	0.000105866
ENSG00000006025.11	6523	1.03962	559.588	321.609	0.000924229	17-46880656-C-T	-941178	58	63	0.07	1	0.000340694	-0.113602	0.0314215	0.392361	0.384827	0.131918	0.000243195
ENSG00000162510.5	8600	1.02913	1233.05	336.538	0.000412906	1-31622861-CAAAGAT-C	899274	9	9	0.01	1	0.000188981	1.30485	0.346049	0.388461	0.384941	0.131931	0.000107443
ENSG00000279716.1	9749	1.0317	1396.51	336.972	0.000366074	19-15296257-TA-T	-102510	9	9	0.0102041	1	0.00016695	0.360538	0.0948108	0.387861	0.384957	0.131931	9.54997e-05
ENSG00000242457.1	3471	1.03111	248.357	321.476	0.00205598	3-94535210-G-C	458035	13	13	0.0144766	1	0.000857514	-0.914358	0.272084	0.387461	0.385152	0.131989	0.000536028
ENSG00000133935.6	6420	1.0303	1079.76	337.583	0.000472794	14-74919827-T-TGG	-741362	253	308	0.342282	1	0.00022466	-0.106102	0.0284785	0.389361	0.385215	0.132002	0.000123065
ENSG00000273062.1	7572	1.06547	556.598	319.014	0.00096819	1-179642020-T-G	915735	31	33	0.0366667	1	0.000340137	-0.452403	0.125116	0.392261	0.385399	0.132039	0.000260792
ENSG00000129810.14	8575	1.06132	785.729	319.659	0.00068167	3-20384408-A-T	198434	30	30	0.0334076	1	0.000229163	-0.497025	0.133591	0.393061	0.385384	0.132039	0.000182877
ENSG00000076108.11	4661	1.01808	693.021	335.038	0.000722836	12-55675216-T-TA	-961600	28	30	0.0340909	1	0.00034128	-0.13586	0.0375826	0.384762	0.385369	0.132039	0.000185716
ENSG00000173757.9	5454	1.05002	636.45	329.173	0.000827367	17-42632083-AAC-A	355376	30	30	0.0344037	1	0.000351941	-0.135514	0.0375726	0.39626	0.385436	0.132043	0.000219518
ENSG00000188725.7	6116	1.04723	546.217	323.748	0.000960148	5-61312784-T-G	151557	61	68	0.0755556	1	0.000372509	-0.13628	0.037946	0.393461	0.385526	0.132059	0.000253987
ENSG00000241370.5	23811	1.05144	482.907	294.871	0.00109298	6-30641108-T-TAC	295977	108	119	0.134009	1	0.000225971	0.130307	0.0349894	0.39506	0.385534	0.132059	0.00029033
ENSG00000168496.3	6363	1.0536	740.334	321.481	0.000715524	11-60984451-C-T	-808352	113	127	0.141111	1	0.000252567	-0.162412	0.043955	0.391461	0.385579	0.132066	0.000190414
ENSG00000259649.4	7491	1.03083	1370.17	343.361	0.000373432	15-79972198-A-G	-937579	13	13	0.0144444	1	0.000196329	1.02772	0.273271	0.385661	0.38564	0.132078	9.71157e-05
ENSG00000242960.1	7878	1.01655	1524.52	340.895	0.000328225	3-72100019-T-TAAA	-829025	198	229	0.255102	1	0.000161546	0.096036	0.0251986	0.389561	0.385709	0.13208	8.40883e-05
ENSG00000270673.1	6899	1.04413	505.523	318.365	0.00103314	8-63212436-TA-T	43994	162	180	0.201342	1	0.000361863	0.292854	0.0813654	0.391861	0.385723	0.13208	0.000272294
ENSG00000267940.1	10603	1.05249	1391.61	335.591	0.000380219	11-6690630-A-AT	487377	165	191	0.21754	1	0.000168827	-0.147904	0.0389237	0.386161	0.38569	0.13208	0.000101025
ENSG00000204568.11	26576	1.06734	488.989	289.533	0.00110672	6-31275231-G-A	657522	124	133	0.147778	1	0.000200869	-0.118808	0.031641	0.39666	0.385873	0.132091	0.0002982
ENSG00000260000.2	7224	1.01659	648.169	331.393	0.000772074	6-99919198-TA-T	-962273	64	68	0.0755556	1	0.000340836	-0.335249	0.09273	0.381962	0.385786	0.132091	0.00019779
ENSG00000169155.9	6550	1.06012	850.538	326.527	0.000629577	9-126713416-T-C	-91590	243	302	0.335938	1	0.000243732	0.114792	0.0309885	0.388261	0.38586	0.132091	0.000168446
ENSG00000165917.9	4853	1.07203	203.152	298.311	0.00268016	11-47372754-C-T	-76424	235	293	0.326281	1	0.00074857	0.177167	0.0521223	0.390261	0.385884	0.132091	0.000725755
ENSG00000130748.6	7556	1.04229	1314.5	336.658	0.000396522	19-47667237-G-C	618607	57	61	0.0677778	1	0.000181153	-0.179478	0.0474601	0.393661	0.385869	0.132091	0.000104242
ENSG00000273218.1	9809	1.02098	1425.55	337.573	0.000353832	19-15226974-C-T	-121443	158	193	0.214444	1	0.000162955	-0.287448	0.0754667	0.390061	0.386001	0.132123	9.09826e-05
ENSG00000277701.4	3590	1.06349	291.201	315.521	0.00185236	2-96969577-G-A	-312327	307	447	0.496667	1	0.000677213	0.220126	0.0642289	0.391561	0.386778	0.13238	0.000495979
ENSG00000281691.1	4057	1.03474	198.94	313.893	0.00259583	3-49772224-A-AAT	-327757	16	16	0.0180995	1	0.000977556	0.668568	0.201187	0.388161	0.386968	0.132418	0.000675392
ENSG00000226432.3	8352	1.02727	855.649	333.055	0.000597171	5-25099702-ATATT-A	929332	129	154	0.171492	1	0.000264469	-0.318055	0.0863619	0.387761	0.386961	0.132418	0.000154083
ENSG00000111196.9	9620	1.05202	930.966	325.555	0.00057028	12-10646016-G-A	32393	290	364	0.405345	1	0.000213004	0.129079	0.0345166	0.391161	0.38699	0.132418	0.000150833
ENSG00000254004.6	6253	1.06436	533.985	322.245	0.0010125	19-36459884-T-C	-68776	11	11	0.0123318	1	0.000383748	0.324424	0.0905349	0.39576	0.386953	0.132418	0.000271092
ENSG00000275791.1	5163	1.03923	667.924	331.415	0.000779569	7-143346725-G-A	802513	29	33	0.0366667	1	0.000344719	0.429113	0.118793	0.388761	0.387067	0.132435	0.00020355
ENSG00000198736.11	8100	1.053	1142.94	327.009	0.000465534	16-1776488-GGC-G	-166838	161	187	0.208241	1	0.000174569	-0.0384379	0.0101387	0.391261	0.387192	0.132469	0.000123162
ENSG00000109805.9	8182	1.0497	899.166	330.508	0.000588813	4-16981106-C-T	-829796	198	225	0.250557	1	0.000246426	0.165797	0.0447925	0.392461	0.387229	0.132473	0.00015526
ENSG00000116337.15	6698	1.0265	1070.23	333.168	0.000477557	1-109237990-C-G	-381514	18	19	0.0211111	1	0.000206359	0.217425	0.0580128	0.388961	0.387387	0.132509	0.000122945
ENSG00000149136.8	7471	1.04696	394.397	310.776	0.00133706	11-57335876-A-G	-1	81	85	0.0946548	1	0.00041713	-0.0912545	0.0256274	0.391861	0.387411	0.132509	0.000351501
ENSG00000279255.1	7784	0.996943	1545.41	342.813	0.000315474	16-1230591-A-G	522941	13	13	0.0144766	1	0.000161406	1.04427	0.273987	0.388661	0.387405	0.132509	7.86978e-05
ENSG00000233230.1	7938	1.03962	1049.2	328.276	0.000497489	2-47626830-C-CATTTTATTTT	-278964	13	13	0.0145089	1	0.000193782	0.997549	0.265008	0.394461	0.387588	0.132554	0.000129715
ENSG00000119314.15	8013	1.05158	830.967	323.664	0.000639698	9-113222757-C-T	889090	13	14	0.0155556	1	0.00023297	0.148307	0.0399084	0.39926	0.387594	0.132554	0.000168796
ENSG00000139174.11	8262	1.05348	664.463	321.455	0.000803495	12-42580397-A-G	-9958	68	71	0.0788889	1	0.000288724	0.282285	0.0771357	0.39616	0.388087	0.132714	0.000212088
ENSG00000134056.11	4321	1.06117	508.311	325.018	0.00106381	5-68336366-C-G	-881394	321	408	0.454343	1	0.000430229	-0.116734	0.0328605	0.394061	0.388502	0.132847	0.000282563
ENSG00000278029.1	6726	1.01851	1209.69	341.147	0.000418916	15-81222745-G-GACAC	-170014	47	55	0.0617978	1	0.000212269	0.471007	0.12592	0.392761	0.388621	0.132879	0.000106521
ENSG00000180316.12	7362	1.02132	1028.03	333.583	0.000495465	6-35952225-A-C	-290978	20	21	0.0233333	1	0.000217018	-0.358497	0.0959897	0.387761	0.388837	0.132944	0.000126272
ENSG00000225636.1	5788	1.04682	526.038	326.673	0.00100735	2-196995682-G-C	-19308	311	437	0.485556	1	0.000418122	-0.217482	0.0610874	0.39526	0.388929	0.132958	0.00026346
ENSG00000101182.14	9857	1.02263	1804.31	336.379	0.000282988	20-61572824-T-TATGG	-570616	278	340	0.378378	1	0.000123763	0.0767217	0.0197783	0.391961	0.388919	0.132958	7.21942e-05
ENSG00000106070.17	7651	1.0511	840.251	328.321	0.000635313	7-50739058-G-A	-54404	22	22	0.0244444	1	0.000256121	0.454401	0.123101	0.391761	0.389139	0.133021	0.000166729
ENSG00000243829.1	8049	1.05092	1370.32	334.031	0.000389794	19-48975666-G-A	-744415	15	15	0.0167038	1	0.00016759	-0.492026	0.129422	0.389361	0.389368	0.133091	0.000102194
ENSG00000158874.11	7344	1.01046	994.211	339.739	0.0005049	1-161386975-AT-A	163344	268	320	0.356659	1	0.000252895	0.227762	0.0616468	0.390261	0.389648	0.133178	0.000126869
ENSG00000255507.5	6185	1.06567	881.831	329.565	0.000619812	11-76342124-A-G	526958	68	74	0.0822222	1	0.000255859	0.38774	0.105034	0.394461	0.389683	0.133181	0.000164699
ENSG00000253829.1	5225	1.05621	636.272	328.521	0.000847742	8-38901439-C-CG	55000	96	103	0.114444	1	0.000356921	-0.387931	0.107671	0.394161	0.390009	0.133284	0.000222995
ENSG00000258591.2	8121	1.05075	598.226	318.988	0.00089451	14-39461912-T-C	353570	105	118	0.131403	1	0.000309953	-0.341305	0.0937466	0.39786	0.390106	0.133308	0.000233967
ENSG00000230280.2	6715	1.05036	1099.65	331.089	0.000486519	1-203085973-A-G	174161	309	401	0.445556	1	0.000201237	0.141228	0.0376166	0.39656	0.390151	0.133311	0.000127166
ENSG00000236801.1	7382	1.0667	675.7	319.054	0.000811292	9-69758000-G-A	-459195	17	17	0.0188889	1	0.000276965	-0.472394	0.128696	0.39596	0.390167	0.133311	0.000215478
ENSG00000224080.1	6766	1.03343	746.761	330.038	0.000698342	3-37265350-TAG-T	121392	11	11	0.0122222	1	0.000295816	1.089	0.298101	0.39576	0.390291	0.133345	0.000179381
ENSG00000121774.17	5549	1.06712	551.95	317.931	0.000994377	1-32345871-T-TGGATATATGAGTCTGG	332042	119	145	0.161111	1	0.000342817	0.118206	0.03271	0.39586	0.390383	0.133359	0.000264046
ENSG00000140830.8	6571	1.03715	562.105	325.024	0.000933199	16-72101115-T-C	6719	296	380	0.422991	1	0.000370279	0.166327	0.0462913	0.39976	0.390364	0.133359	0.000240584
ENSG00000175604.2	11436	1.03465	1553.42	335.095	0.000336554	16-12560154-TA-T	469852	87	88	0.102564	1	0.000145721	0.465443	0.121286	0.392661	0.390427	0.133365	8.65081e-05
ENSG00000211595.2	4252	1.04644	438.728	323.599	0.00121297	2-88480441-AT-A	-380817	10	10	0.0113636	1	0.000486007	0.372875	0.105956	0.393161	0.390471	0.133371	0.000315574
ENSG00000163482.11	6120	1.03699	911.529	334.212	0.000575738	2-218944519-G-A	271778	23	23	0.0256125	1	0.000260213	0.531094	0.144041	0.393161	0.390529	0.133382	0.000148304
ENSG00000124574.14	6517	1.0393	1150.13	335.86	0.000458297	6-43445127-T-C	17761	187	213	0.236667	1	0.000209073	0.11315	0.030218	0.39526	0.390762	0.133444	0.000118237
ENSG00000228053.1	8632	1.03492	1159.91	332.907	0.000451369	9-109646617-CTTAAGG-C	-378741	97	104	0.115556	1	0.000192596	-0.23324	0.0619363	0.394261	0.390757	0.133444	0.000115933
ENSG00000244921.2	6189	1.03485	807.067	328.559	0.000648852	5-135767840-C-T	843791	18	20	0.0222222	1	0.000263689	0.450481	0.122293	0.394861	0.39089	0.133472	0.000166585
ENSG00000132963.7	8660	1.03162	1331.42	338.583	0.000391441	13-28123506-C-T	-535598	12	12	0.0134228	1	0.000186338	-0.373706	0.0990116	0.393861	0.390916	0.133472	0.000100147
ENSG00000165782.10	8268	1.02534	1787.55	342.447	0.000288737	14-20989012-A-G	527400	41	44	0.0488889	1	0.00014534	-0.21253	0.0553718	0.393361	0.39092	0.133472	7.33887e-05
ENSG00000228835.1	6363	1.02941	679.362	327.845	0.00076469	18-32546372-A-G	-224582	13	13	0.0144444	1	0.00031299	0.778305	0.213931	0.391261	0.391047	0.133506	0.000195139
ENSG00000198356.11	7260	1.05255	1073.48	334.044	0.000501761	19-12973366-C-T	236227	20	21	0.0233853	1	0.000222327	0.176592	0.0473637	0.393861	0.391231	0.13356	0.000130983
ENSG00000126247.10	7269	1.04413	956.102	337.638	0.000556376	19-36149867-T-C	10292	38	39	0.0433333	1	0.000269331	-0.105865	0.0287833	0.39616	0.391332	0.133586	0.000143982
ENSG00000143942.4	8654	1.05027	747.504	316.324	0.000718321	2-53378045-T-C	-389747	32	35	0.0388889	1	0.000225813	0.403873	0.108441	0.393461	0.391364	0.133588	0.000187028
ENSG00000273319.1	7041	1.06446	1115.69	329.554	0.000492089	7-131510403-C-T	573939	338	435	0.483908	1	0.000196974	-0.204425	0.0543688	0.40026	0.391634	0.133672	0.000129796
ENSG00000238025.1	7394	1.02613	853.705	328.565	0.000606688	13-42898104-C-T	-35754	69	71	0.0790646	1	0.000244349	0.298368	0.08056	0.391161	0.391661	0.133672	0.000153977
ENSG00000221843.4	5141	1.05596	596.881	322.463	0.0009082	2-28089319-G-GA	551933	29	29	0.0322222	1	0.000340009	-0.585363	0.161883	0.393961	0.391699	0.133676	0.000237561
ENSG00000280017.1	8628	1.04227	1376.92	333.112	0.000385817	5-10969009-C-T	427555	35	36	0.04	1	0.000162262	-0.544734	0.142973	0.39506	0.391768	0.133691	9.95111e-05
ENSG00000260505.1	7402	1.04587	734.539	326.156	0.000727495	1-219774497-C-A	-626625	12	12	0.0133333	1	0.000285199	0.508593	0.138852	0.39936	0.391948	0.133735	0.000188234
ENSG00000073792.15	6674	1.04066	1011.44	332.3	0.000524202	3-186397690-C-G	572634	163	180	0.2	1	0.000224787	0.112486	0.0301932	0.40036	0.391948	0.133735	0.000134912
ENSG00000180662.8	7453	1.06586	713.741	320.555	0.00077164	14-65842066-T-C	373725	124	133	0.148107	1	0.000270085	0.228997	0.0622736	0.40326	0.392027	0.133753	0.000203574
ENSG00000117305.14	6402	1.03225	757.432	325.647	0.000691374	1-23825506-C-A	-13114	294	365	0.40604	1	0.000266098	0.0912821	0.0247968	0.394661	0.392142	0.133784	0.000176315
ENSG00000228325.5	736	1.03391	93.0674	321.454	0.00563013	2-90088000-G-A	-146812	45	48	0.0536913	1	0.00274797	-0.342442	0.113596	0.392961	0.392347	0.133842	0.00143997
ENSG00000116030.16	5551	1.04364	503.761	321.811	0.00105839	2-203191765-T-C	953157	44	45	0.05	1	0.000400282	0.161549	0.0452265	0.388761	0.392364	0.133842	0.000272906
ENSG00000257576.1	5020	1.04328	679.457	330.722	0.000784515	12-57473729-G-A	962727	12	12	0.013363	1	0.000342235	-0.870103	0.240744	0.39886	0.392411	0.133849	0.000202163
ENSG00000277170.1	9088	1.02007	1281.19	325.825	0.000401496	16-4277617-A-AAATAATAAT	-149285	137	156	0.176072	1	0.000143399	-0.29118	0.0757951	0.394361	0.392439	0.13385	0.00010099
ENSG00000252355.1	8159	1.02305	744.662	321.675	0.000694107	11-44340064-C-G	904667	51	52	0.0577778	1	0.00024488	0.48477	0.130909	0.39926	0.392528	0.133871	0.000175109
ENSG00000236111.5	5470	1.04414	412.667	320.354	0.00129412	1-46711564-G-GT	930287	43	45	0.05	1	0.000490445	0.340685	0.0968778	0.394861	0.392669	0.133907	0.000333561
ENSG00000273870.1	6910	1.02375	616.314	326.302	0.000839959	6-35601785-A-G	530736	114	130	0.144766	1	0.000337168	-0.292473	0.0808335	0.39866	0.392693	0.133907	0.000211958
ENSG00000176371.13	5992	1.06039	479.693	312.962	0.00114109	15-83923317-G-A	-677669	43	43	0.0478842	1	0.000362057	0.421026	0.116981	0.39676	0.392711	0.133907	0.000298841
ENSG00000188365.3	10200	1.0553	1572.73	331.743	0.000345628	7-5470041-C-G	50063	93	99	0.110491	1	0.000138954	0.310913	0.080763	0.39956	0.392774	0.13392	9.00213e-05
ENSG00000248516.1	11622	1.04702	2030.93	338.796	0.000264389	4-3877127-C-T	-444835	89	98	0.108889	1	0.00012141	0.379268	0.0976502	0.40066	0.392832	0.133931	6.8282e-05
ENSG00000130433.7	10899	1.0123	2610.83	344.938	0.000194933	19-54544473-T-C	552185	29	29	0.0322222	1	0.000100306	-0.382753	0.0973437	0.39786	0.392897	0.133944	4.85526e-05
ENSG00000008324.11	7104	1.05757	674.123	324.823	0.000809295	3-43182112-T-C	600272	81	95	0.105556	1	0.000313121	0.158501	0.043568	0.39816	0.392936	0.133949	0.000211184
ENSG00000145649.7	8121	1.01976	841.546	333.561	0.00061211	5-54494858-G-C	-607790	17	18	0.02	1	0.000274835	-0.245984	0.0669772	0.39836	0.393055	0.13398	0.00015362
ENSG00000083807.9	3830	1.03699	386.621	318.167	0.00136881	19-57673394-C-G	-838671	31	31	0.0344444	1	0.000500732	0.385945	0.109926	0.391561	0.393254	0.134039	0.000349612
ENSG00000254837.2	6467	1.06952	591.69	320.502	0.000939632	11-74489694-G-A	-4040	292	375	0.416667	1	0.000339155	0.127046	0.035128	0.40326	0.393335	0.134058	0.00024776
ENSG00000196419.12	6276	1.04363	455.555	313.477	0.00117537	22-41807561-C-CA	186442	216	250	0.277778	1	0.000379212	0.0508462	0.0141766	0.39926	0.393713	0.134178	0.000301773
ENSG00000271789.1	7266	1.04109	731.94	326.768	0.000729573	6-112062347-G-T	765221	31	33	0.0366667	1	0.000289922	0.588216	0.160781	0.39846	0.394003	0.134268	0.000186629
ENSG00000277406.1	2524	1.0296	266.919	329.458	0.00196493	1-147101000-A-AAT	772789	58	63	0.0707865	1	0.000942283	-0.314816	0.0944355	0.39946	0.394099	0.134292	0.000496817
ENSG00000124019.9	8059	1.03149	860.72	329.825	0.000611625	2-224409115-G-A	7030	166	191	0.212222	1	0.00025346	0.239791	0.0649129	0.39596	0.394127	0.134293	0.000154855
ENSG00000143333.6	6969	1.01185	762.369	333.473	0.000669827	1-182644503-C-T	40095	43	47	0.0522222	1	0.000303446	0.50047	0.137252	0.40036	0.394222	0.134316	0.000166063
ENSG00000241679.2	7272	1.02595	1029.7	342.685	0.000507138	3-143213211-A-G	81937	27	28	0.0311111	1	0.000270232	-0.709884	0.193054	0.39836	0.39426	0.134321	0.000127603
ENSG00000196371.3	7338	1.02552	891.688	332.43	0.000585272	11-95102679-AAAAC-A	558689	19	19	0.0211111	1	0.000255131	0.400041	0.108344	0.40016	0.394294	0.134323	0.000147183
ENSG00000280649.2	2617	1.03066	472.139	334.902	0.00111402	1-148358860-A-AAT	-99954	176	193	0.216368	1	0.000551216	0.163094	0.0468058	0.39776	0.394329	0.134326	0.000281682
ENSG00000266921.1	8765	1.03423	1267.42	337.639	0.000417622	19-43257545-T-A	-745291	271	366	0.40676	1	0.000196061	-0.217481	0.0578226	0.39966	0.394467	0.134365	0.000105912
ENSG00000279370.1	4894	1.03932	234.026	307.369	0.00227784	5-130294532-G-A	-967075	151	173	0.192222	1	0.00073707	-0.26524	0.0779333	0.39666	0.394563	0.13438	0.000580926
ENSG00000277151.1	7168	1.05391	966.597	332.709	0.000564288	13-33529501-C-A	746627	113	126	0.14	1	0.000246356	0.30413	0.0821634	0.39766	0.394544	0.13438	0.000145959
ENSG00000087095.12	4833	1.0596	616.448	330.873	0.000892777	17-27817713-C-T	-224024	273	350	0.388889	1	0.00039719	-0.0896766	0.0250906	0.39956	0.394752	0.134435	0.000232102
ENSG00000249465.1	7770	1.03674	961.777	334.774	0.000552998	4-108628522-A-G	-718937	162	183	0.203333	1	0.000251764	-0.310862	0.084112	0.40006	0.394791	0.134439	0.000140469
ENSG00000233270.1	8832	1.01285	1760.35	342.292	0.000291304	19-5491871-G-A	-85067	93	103	0.114444	1	0.000146247	0.396941	0.10346	0.39516	0.394959	0.134488	7.21138e-05
ENSG00000266970.1	9994	1.01831	2432.48	348.72	0.000212729	17-78142052-C-G	-218401	65	69	0.0766667	1	0.000120196	-0.363996	0.093657	0.39876	0.395084	0.134522	5.29475e-05
ENSG00000236698.1	7029	0.997501	1030.21	340.867	0.000486068	1-16328179-A-T	-357876	260	310	0.345212	1	0.000248374	-0.239666	0.0647855	0.39596	0.395224	0.134543	0.000118232
ENSG00000205022.9	10326	1.04329	1534.82	331.677	0.000350499	16-88859047-G-C	-7613	114	138	0.154018	1	0.000140945	-0.291545	0.0758033	0.39826	0.395198	0.134543	8.95048e-05
ENSG00000232344.2	5537	1.0291	654.754	330.681	0.000803826	17-17938545-C-T	-72098	11	11	0.0122222	1	0.000351457	0.73726	0.204392	0.39796	0.395224	0.134543	0.000202312
ENSG00000156976.16	8132	1.05631	1576.58	338.099	0.000348081	3-185903940-A-AAATAATAATAAT	-880263	62	67	0.0747768	1	0.000161923	0.0836077	0.021941	0.39926	0.395297	0.134559	9.0027e-05
ENSG00000141562.17	7082	1.0635	823.082	325.318	0.000674246	17-82491215-TGAG-T	33035	16	16	0.0177778	1	0.000256709	-0.223516	0.0605622	0.39766	0.395523	0.134627	0.000175519
ENSG00000271228.1	6506	1.04316	642.508	319.034	0.000838302	2-32685918-A-G	672857	174	199	0.221604	1	0.000287629	0.260539	0.0711739	0.39926	0.395726	0.134687	0.000213723
ENSG00000211818.1	8955	1.04414	1512.6	339.551	0.000356743	14-22307060-C-T	3006	234	291	0.324053	1	0.000171842	0.22139	0.058333	0.40196	0.395759	0.13469	9.1015e-05
ENSG00000156853.12	3873	1.04626	460.859	321.564	0.00117476	16-30052698-AAAAT-A	-571314	100	111	0.124719	1	0.000449358	-0.207584	0.05863	0.40236	0.395931	0.134739	0.000300285
ENSG00000164621.5	7219	1.03327	806.014	329.128	0.000659067	5-136243716-A-T	108826	132	141	0.157366	1	0.000271719	0.287553	0.0782314	0.39606	0.396092	0.134778	0.000166124
ENSG00000141985.9	8652	1.0344	1652.17	337.003	0.000322152	19-4752637-A-G	352090	157	176	0.195556	1	0.000144985	-0.0667453	0.0173867	0.39556	0.396096	0.134778	8.1286e-05
ENSG00000198556.13	5498	1.03854	543.3	323.073	0.000985905	7-98694928-G-C	-777913	26	26	0.0290179	1	0.000378647	-0.312657	0.0871632	0.40436	0.396218	0.134802	0.000249791
ENSG00000124172.9	7283	1.05157	1515.09	337.863	0.000360686	20-59867946-C-A	835564	69	83	0.0924276	1	0.000167532	0.123662	0.0325271	0.39816	0.39621	0.134802	9.25799e-05
ENSG00000160883.10	5470	1.0506	744.108	326.501	0.000733591	5-176804370-A-G	-94962	36	37	0.0418552	1	0.000290075	-0.140279	0.0383448	0.40106	0.396386	0.134828	0.000188034
ENSG00000228928.1	6730	1.04916	606.702	323.26	0.000897584	7-88314181-C-CT	-252100	28	28	0.0316742	1	0.00034116	-0.471576	0.130447	0.40016	0.39634	0.134828	0.000229786
ENSG00000184698.4	12343	1.04126	1448.56	332.835	0.000371646	11-4612531-G-A	-776868	30	31	0.0345212	1	0.000154611	0.227419	0.0594961	0.405659	0.396399	0.134828	9.43474e-05
ENSG00000171532.4	5920	1.01698	805.554	335.666	0.000643572	17-40202944-G-A	595001	12	13	0.0144444	1	0.000303778	-0.770862	0.211422	0.40196	0.396376	0.134828	0.000159312
ENSG00000233406.5	4790	1.02748	345.768	323.002	0.00152366	1-50530238-G-GGT	-721234	47	52	0.0594966	1	0.000624569	-0.182994	0.0530444	0.40256	0.39643	0.134829	0.000381453
ENSG00000238058.1	8823	1.02602	2012.12	344.908	0.000261491	9-136068877-T-C	161065	290	381	0.424107	1	0.000137868	-0.23471	0.060937	0.40026	0.396524	0.134853	6.5314e-05
ENSG00000246422.2	6856	1.03154	949.309	335.549	0.000559207	5-140853554-A-T	-704757	35	40	0.0462963	1	0.000259164	-0.497289	0.134833	0.40046	0.396694	0.134902	0.000140424
ENSG00000128886.11	3826	1.03587	270.159	315.814	0.00197727	15-43801729-T-C	24186	138	152	0.168889	1	0.00073552	0.200689	0.0589564	0.39956	0.3968	0.134929	0.000498849
ENSG00000128512.20	6134	1.0278	693.564	325.735	0.000762071	7-112079789-A-C	-126622	77	79	0.0877778	1	0.000298044	0.223273	0.0611516	0.39906	0.397161	0.135043	0.000190347
ENSG00000275560.1	8012	1.03648	1464.1	334.922	0.000366193	12-13465624-T-C	746651	9	9	0.01	1	0.000159475	-0.556752	0.145957	0.39586	0.397387	0.135102	9.22168e-05
ENSG00000184697.6	6842	1.03986	1143.09	335.446	0.00047142	16-2784825-A-G	-235246	234	276	0.306667	1	0.000213808	0.257884	0.0689782	0.406859	0.397383	0.135102	0.000119136
ENSG00000238251.2	7073	1.03542	716.003	326.062	0.000747563	9-96245948-T-C	-161336	335	443	0.492222	1	0.000293616	-0.21341	0.0583864	0.40266	0.397439	0.135111	0.000188045
ENSG00000267491.1	8887	1.03554	2136.41	343.598	0.000250727	17-79142794-A-AC	239531	11	11	0.0122222	1	0.000127879	1.04176	0.269134	0.40166	0.397534	0.135134	6.30457e-05
ENSG00000140406.3	7431	1.04654	1241.01	334.742	0.000439397	15-80503668-T-C	-497276	48	52	0.0577778	1	0.000194654	-0.200355	0.0532426	0.40196	0.397929	0.135259	0.000111606
ENSG00000250397.2	7604	1.0516	1059.05	330.378	0.000519032	11-1630422-C-T	770627	33	33	0.0367483	1	0.000213091	-0.526039	0.140671	0.40266	0.398075	0.1353	0.00013245
ENSG00000136643.11	7462	1.05271	930.374	327.757	0.000591975	1-213773630-T-C	722397	194	222	0.247216	1	0.000233443	-0.138738	0.0373386	0.40036	0.398181	0.135328	0.000151187
ENSG00000211794.3	9148	1.01786	1702.66	345.75	0.000307025	14-21544404-C-CAAAAAAA	-421047	120	126	0.142857	1	0.000167152	-0.251529	0.06615	0.39796	0.398463	0.135415	7.5552e-05
ENSG00000267342.1	7936	1.06131	1018.86	324.9	0.000548437	17-76862119-T-A	965059	191	225	0.25	1	0.000200687	0.197066	0.0524792	0.40336	0.398712	0.13549	0.000141033
ENSG00000261433.1	9039	1.01493	1823.06	344.188	0.000285732	17-11320006-G-A	660924	33	38	0.0422222	1	0.000149387	0.654918	0.170942	0.39996	0.398779	0.135504	7.00192e-05
ENSG00000090659.17	10048	1.0519	1712.1	331.426	0.000322313	19-7817665-G-A	70101	221	257	0.285556	1	0.000127494	0.221182	0.0571299	0.40096	0.399133	0.135616	8.19948e-05
ENSG00000226699.1	5542	1.03925	717.562	325.419	0.000754565	10-133193433-A-G	-157293	133	142	0.157778	1	0.000292684	0.315948	0.0864197	0.39896	0.39922	0.135636	0.000189478
ENSG00000087299.11	6951	1.03049	893.052	332.274	0.000598672	14-50686807-C-T	374482	208	235	0.261693	1	0.000260826	-0.176992	0.048011	0.40216	0.399418	0.135686	0.000148866
ENSG00000280334.1	4989	1.04452	465.238	323.075	0.00117355	16-67973672-A-T	964699	86	96	0.106667	1	0.000462911	0.319036	0.0903153	0.411759	0.399408	0.135686	0.000296156
ENSG00000260977.1	8784	1.0147	1541.31	335.288	0.000338594	2-46334770-A-G	-443013	15	15	0.0166667	1	0.000147356	-0.683111	0.178139	0.39906	0.399478	0.135697	8.27658e-05
ENSG00000260942.1	9615	1.02161	1533.1	338.018	0.000344231	2-240606854-T-G	20155	24	25	0.0278396	1	0.000159653	0.448398	0.11756	0.40126	0.399598	0.135729	8.47387e-05
ENSG00000247735.2	3886	1.04485	550.676	328.718	0.000992852	16-29959329-CAT-C	32293	23	25	0.0277778	1	0.000428749	0.698495	0.196573	0.405459	0.399659	0.135736	0.000250424
ENSG00000275734.1	7132	1.0399	789.138	320.029	0.000687855	16-89022806-A-G	-661836	156	184	0.204444	1	0.000233531	-0.290186	0.0781002	0.40416	0.399687	0.135736	0.000172583
ENSG00000196388.8	9260	1.03637	1327.01	333.229	0.000406932	17-5066816-G-A	69206	34	34	0.0378619	1	0.000172706	-0.698783	0.184182	0.410559	0.399696	0.135736	0.000101713
ENSG00000170348.8	6081	1.03966	920.413	332.825	0.000589895	14-75224165-T-C	47534	106	113	0.126398	1	0.000259584	-0.107041	0.0290261	0.406159	0.399863	0.135783	0.00014788
ENSG00000258366.7	7258	1.05747	1191.13	331.982	0.000468368	20-63606348-A-AT	-51462	333	445	0.495444	1	0.000196673	0.0788434	0.0209669	0.40206	0.399997	0.13582	0.000119498
ENSG00000096060.14	6839	1.02433	724.554	331.526	0.000732326	6-35739577-C-T	10994	82	86	0.0955556	1	0.000322036	0.19274	0.0530891	0.40126	0.400039	0.135825	0.000180569
ENSG00000175215.10	5962	1.0362	581.254	324.451	0.000929635	12-57469293-T-G	-377446	10	10	0.0111111	1	0.000364262	-0.315084	0.0875852	0.409259	0.400068	0.135826	0.000232093
ENSG00000244998.1	8120	1.00062	1346.19	336.49	0.000379951	8-142040089-C-A	647515	44	50	0.0555556	1	0.000172123	-0.49204	0.12966	0.40436	0.40015	0.135842	9.12521e-05
ENSG00000260988.1	7930	1.05875	893.684	327.246	0.000625716	15-79077658-G-A	936415	213	269	0.298889	1	0.000245881	0.249123	0.0672936	0.407359	0.400166	0.135842	0.000159771
ENSG00000171466.9	8187	1.04071	1098.45	334.164	0.00049583	19-9663171-C-T	-11915	29	29	0.0325843	1	0.000219967	0.450576	0.120758	0.40426	0.400332	0.135889	0.000124243
ENSG00000084070.11	7249	1.02501	923.93	335.677	0.000575561	1-40830245-T-C	485395	30	31	0.0344444	1	0.000268336	0.167166	0.0454381	0.406059	0.400368	0.135893	0.000141861
ENSG00000273783.1	7771	1.04093	786.039	328.759	0.000693422	14-80615848-CAAAT-C	-605384	15	15	0.0167785	1	0.000285569	-0.88886	0.242692	0.40036	0.400497	0.135927	0.000173718
ENSG00000118007.12	5328	1.04584	395.539	322.908	0.00138959	3-137075461-C-G	323058	24	25	0.0277778	1	0.000560606	0.215158	0.0618301	0.406359	0.400928	0.136056	0.000349493
ENSG00000183389.4	11030	1.05682	1353.01	331.402	0.000413131	11-5450417-G-T	-552777	248	309	0.3434	1	0.000168551	0.124746	0.0328256	0.40366	0.400909	0.136056	0.000105034
ENSG00000011426.10	7811	1.02262	1189.44	337.043	0.000446515	7-36016387-G-A	-373419	12	12	0.0133333	1	0.000208419	-0.686813	0.183381	0.40266	0.401103	0.136097	0.000109511
ENSG00000229512.1	8922	1.03212	1519.51	337.957	0.000354677	11-2093581-T-C	329832	27	28	0.0311111	1	0.000164796	-0.564419	0.148295	0.40266	0.401098	0.136097	8.78648e-05
ENSG00000159147.17	6646	1.03942	1093.29	334.401	0.000498576	21-32592412-CA-C	-996296	60	62	0.0690423	1	0.000222472	-0.316317	0.0848431	0.40456	0.401205	0.136123	0.00012442
ENSG00000243772.7	9571	1.03411	2343.09	343.728	0.000230878	19-54700976-T-G	-37539	76	80	0.0888889	1	0.00011724	-0.348698	0.0895758	0.405659	0.401308	0.136149	5.72739e-05
ENSG00000183495.13	9055	1.05612	1369.5	332.47	0.000408554	12-131942596-T-C	-7324	89	103	0.114444	1	0.000170532	-0.105797	0.0278614	0.405159	0.401548	0.136222	0.000103589
ENSG00000271452.1	8616	1.05056	967.192	325.641	0.000573972	2-75739326-T-A	69337	40	42	0.0467706	1	0.000215	-0.528708	0.141472	0.405159	0.401707	0.13626	0.000144655
ENSG00000011405.13	6592	1.02543	811.921	334.949	0.000658183	11-17819098-G-A	611115	12	12	0.0133333	1	0.000306866	0.22216	0.0609763	0.40216	0.401713	0.13626	0.000161604
ENSG00000232818.2	8303	1.04018	828.873	321.795	0.000659602	7-23228262-T-G	-262211	28	30	0.0334076	1	0.000231459	0.654074	0.175926	0.412259	0.401814	0.136268	0.000164427
ENSG00000257557.2	5869	1.02505	633.828	333.58	0.00084273	12-79730161-A-ATATT	-205038	71	79	0.0879733	1	0.000393241	0.406856	0.113748	0.408959	0.40178	0.136268	0.000206804
ENSG00000167741.10	9112	1.03227	1466.38	340.163	0.000368428	17-4840834-A-G	280016	31	32	0.0355556	1	0.000180461	0.631818	0.16703	0.40316	0.401796	0.136268	9.10835e-05
ENSG00000272084.1	9052	1.04057	1453.36	336.32	0.000376784	1-18337642-AC-A	-737869	285	362	0.403118	1	0.000169882	-0.205194	0.0540237	0.406059	0.402089	0.136343	9.38709e-05
ENSG00000180720.7	5046	1.05555	454.78	319.178	0.00123099	11-47205336-G-A	818728	28	33	0.0366667	1	0.000451666	-0.530104	0.149782	0.409559	0.402142	0.136343	0.000311453
ENSG00000168140.4	8922	1.03844	1268.6	327.15	0.000430308	16-4328592-G-C	-43256	19	19	0.0211111	1	0.000160102	-0.644409	0.168982	0.410559	0.402125	0.136343	0.00010696
ENSG00000265778.2	10653	1.03415	2114.51	343.498	0.000256527	18-76307894-C-T	-183758	20	20	0.0222222	1	0.000130807	-0.78865	0.204046	0.407859	0.40214	0.136343	6.34721e-05
ENSG00000092067.5	8315	1.03527	1497.2	338.241	0.000363031	14-22787941-C-T	-331675	19	19	0.0212054	1	0.000170165	0.386001	0.101638	0.407059	0.402262	0.136375	8.98978e-05
ENSG00000214650.2	8731	1.02303	1402.08	333.158	0.000380885	12-124904010-C-G	390788	19	19	0.0211111	1	0.000160104	0.847158	0.222149	0.410659	0.402612	0.136485	9.30023e-05
ENSG00000134489.6	6795	1.04621	984.652	327.419	0.000561895	18-24898700-T-C	438071	310	403	0.447778	1	0.000218344	0.134908	0.0361377	0.405659	0.402698	0.136505	0.000140544
ENSG00000229368.1	10072	1.03082	1445.26	334.915	0.000374117	11-3841558-C-T	-13358	335	447	0.497773	1	0.000163305	-0.223161	0.0585973	0.406859	0.402751	0.136514	9.20684e-05
ENSG00000112658.7	6613	1.03273	1213.61	341.061	0.000447059	6-43410320-A-G	239021	50	55	0.0611111	1	0.000227534	-0.145244	0.0390192	0.406859	0.402926	0.136564	0.000110183
ENSG00000266920.1	7732	1.03812	1049.36	332.683	0.000521331	18-62998271-T-C	556243	248	329	0.36637	1	0.000225282	0.22838	0.0613105	0.416258	0.402968	0.13657	0.000129201
ENSG00000232706.3	6605	1.05294	713.873	326.042	0.000783558	10-50051673-C-T	-625070	107	114	0.126949	1	0.000309702	-0.34771	0.0955003	0.407759	0.403028	0.136581	0.000197147
ENSG00000227815.2	6176	1.03851	770.44	335.375	0.000711037	1-177002376-AACAC-A	729893	199	229	0.254464	1	0.0003374	0.256907	0.0710071	0.407059	0.403246	0.136637	0.000176145
ENSG00000079462.7	6627	1.038	591.446	323.477	0.000925362	19-42811597-T-G	508051	19	19	0.0212054	1	0.000354979	-0.342542	0.0950342	0.408659	0.403232	0.136637	0.000229147
ENSG00000224186.8	6380	1.04434	875.528	332.395	0.000631289	5-135408712-C-T	375432	23	24	0.0266667	1	0.000277555	-0.292027	0.0795702	0.409459	0.403277	0.136639	0.000157315
ENSG00000140350.15	6690	1.02312	1049.65	335.444	0.000510218	15-68732433-G-A	-88462	261	339	0.376667	1	0.000233486	0.0618809	0.0166543	0.406059	0.403479	0.136698	0.000124256
ENSG00000233478.1	6098	1.05667	781.951	328.227	0.000720832	1-25547486-T-TAATA	-111625	154	179	0.201577	1	0.000295047	-0.249618	0.0683168	0.406959	0.403702	0.136765	0.000181661
ENSG00000240666.2	6913	1.04589	675.985	328.188	0.000820702	3-155389189-G-T	230206	105	116	0.128889	1	0.000341643	-0.190346	0.052659	0.411759	0.403761	0.136769	0.000204545
ENSG00000006625.17	7722	1.02654	1008.52	330.08	0.000534351	7-30502181-A-G	-2663	269	348	0.387528	1	0.000218769	0.136729	0.0366305	0.406159	0.403795	0.136769	0.000130479
ENSG00000211892.3	8004	1.05754	919.226	328.897	0.000614135	14-105731160-A-C	105094	75	84	0.0935412	1	0.00024956	-0.358592	0.0969661	0.405659	0.403769	0.136769	0.000154868
ENSG00000272158.1	7356	1.02855	786.118	328.386	0.000687958	14-65842116-A-T	838349	42	46	0.0513393	1	0.000280761	0.490589	0.133785	0.408059	0.403962	0.136817	0.000168268
ENSG00000037897.16	5894	1.02774	695.926	333.687	0.000776225	12-57548323-C-G	-224276	22	22	0.0244444	1	0.00035947	0.493036	0.136915	0.409459	0.404004	0.136822	0.000189675
ENSG00000186501.14	4998	1.03285	676.953	331.981	0.000804392	1-27628933-G-A	306788	64	67	0.0744444	1	0.000361283	0.106343	0.0295424	0.413559	0.404077	0.136829	0.00019758
ENSG00000187918.4	12105	1.05715	1428.02	331.729	0.000395494	11-4569409-T-C	-884080	308	391	0.434685	1	0.000161669	0.0818882	0.0214875	0.406459	0.404052	0.136829	9.9598e-05
ENSG00000283020.1	985	1.00654	68.865	331.445	0.00756924	20-30304912-G-T	425549	17	17	0.0188889	1	0.00444388	0.629427	0.219918	0.405759	0.404215	0.136867	0.00181091
ENSG00000274026.1	1801	1.03211	278.016	326.693	0.00195748	9-68469360-TA-T	750182	62	73	0.0818386	1	0.000892417	-0.414892	0.123878	0.405459	0.404438	0.136933	0.000480094
ENSG00000135316.17	8305	1.05468	455.972	313.436	0.00123545	6-86165473-C-A	521681	130	144	0.16	1	0.000401956	-0.0622211	0.0174246	0.412959	0.404548	0.136962	0.000309967
ENSG00000177971.8	5042	1.04903	454.148	318.18	0.00123027	15-75221972-T-G	-425933	132	145	0.161111	1	0.000442106	0.147367	0.0415702	0.409959	0.404594	0.136969	0.000306854
ENSG00000256188.3	9258	1.01655	1049.15	326.008	0.000507422	12-11615263-C-T	480619	29	32	0.0355556	1	0.00018827	-0.513936	0.136261	0.407859	0.404785	0.137024	0.000122189
ENSG00000259351.1	6833	1.06347	569.698	316.65	0.00100322	15-63051536-GT-G	-876738	34	35	0.0394144	1	0.000336919	-0.510468	0.141075	0.414659	0.405008	0.137091	0.000253548
ENSG00000225200.2	8132	1.04691	808.623	328.02	0.000690047	14-106375460-G-A	396314	10	10	0.0111111	1	0.000279521	0.423225	0.115377	0.405759	0.405089	0.137109	0.000171437
ENSG00000066739.11	8922	1.04033	1616.62	339.703	0.000342014	14-95480038-A-G	-883413	184	201	0.224832	1	0.000164599	-0.0964243	0.0253324	0.413459	0.405247	0.137154	8.43416e-05
ENSG00000214753.2	6729	1.02835	768.754	329.158	0.000706474	11-62274562-A-C	-452787	48	53	0.0588889	1	0.000294166	0.0844374	0.0231042	0.411159	0.40539	0.137193	0.000171979
ENSG00000149639.14	5021	1.00596	703.218	337.595	0.000746144	20-36266687-G-T	-596999	40	47	0.0522222	1	0.000372351	0.225878	0.0628916	0.408859	0.405466	0.13721	0.000177217
ENSG00000216285.5	8035	1.02795	989.804	328.989	0.000548798	12-103762724-G-C	-268055	141	153	0.17	1	0.000220107	0.226605	0.0607349	0.406659	0.405615	0.137242	0.000133435
ENSG00000048462.10	11232	1.03374	1391.02	328.555	0.000393962	16-11459799-T-G	-505308	27	30	0.0333333	1	0.000149602	0.269334	0.0703066	0.406759	0.405589	0.137242	9.6381e-05
ENSG00000250889.2	7609	1.03644	877.114	331.138	0.000627753	5-75052168-CAT-C	-675	79	85	0.0950783	1	0.00026851	-0.274265	0.0745526	0.411459	0.405837	0.137309	0.000153906
ENSG00000116752.5	6935	1.04261	832.074	329.37	0.000668711	1-115252745-A-G	671106	306	404	0.449664	1	0.000277664	0.113182	0.0308402	0.414259	0.406232	0.137433	0.000164806
ENSG00000270281.1	8009	1.03079	1197.47	332.704	0.000456634	19-34890948-TGG-T	110927	52	53	0.05902	1	0.000194239	0.55949	0.148658	0.407759	0.406321	0.137455	0.00011111
ENSG00000260335.1	3928	1.04428	485.025	323.235	0.00115081	16-28602747-T-C	-846444	9	9	0.0100897	1	0.000454065	-0.623534	0.176252	0.417558	0.406523	0.137514	0.000283903
ENSG00000273004.1	5876	1.04893	690.064	331.095	0.000814801	1-184769374-T-TTAGATAGA	-548405	111	121	0.13565	1	0.000359933	0.313284	0.0870068	0.409659	0.406586	0.137526	0.000201914
ENSG00000100220.11	8888	1.02607	1141.49	335.925	0.000476266	22-32375462-C-CCT	-36793	90	95	0.106982	1	0.000218522	-0.142512	0.0381769	0.414359	0.406768	0.137579	0.000115142
ENSG00000178385.14	7223	1.04935	841.217	328.065	0.000669564	2-208064877-G-A	39317	238	289	0.321826	1	0.000270366	-0.0798755	0.021723	0.412659	0.406923	0.137622	0.00016581
ENSG00000258057.5	5112	1.03656	511.41	324.612	0.00108063	12-49086619-G-C	-742316	28	29	0.032294	1	0.000434423	0.513781	0.144736	0.405959	0.407023	0.137638	0.000264029
ENSG00000125434.10	7699	1.04892	1343.32	334.234	0.000419188	17-8068322-G-A	-227021	244	291	0.323595	1	0.000182609	-0.147359	0.0389881	0.409959	0.407	0.137638	0.000103727
ENSG00000173926.5	7805	1.04526	808.195	327.124	0.00069317	5-126570652-T-C	-460156	117	132	0.146667	1	0.000275588	0.228172	0.0621395	0.413959	0.407146	0.137662	0.000170815
ENSG00000262362.1	6809	1.01699	1225.68	341.16	0.000437912	16-3158664-G-T	153563	24	25	0.0277778	1	0.000222902	-0.529132	0.141944	0.410359	0.407124	0.137662	0.000104712
ENSG00000273604.1	5230	1.03072	823.967	330.543	0.000665388	17-38683618-A-AT	8197	132	152	0.171558	1	0.000283117	0.248719	0.0678671	0.409059	0.407228	0.137681	0.000161441
ENSG00000136715.17	7903	1.03963	887.131	331.08	0.000626545	2-127971761-T-C	-56359	113	122	0.135556	1	0.000267597	0.0975006	0.0264968	0.412059	0.407306	0.137682	0.000153415
ENSG00000166886.12	4931	1.02821	627.591	333.165	0.000870399	12-57083954-C-CTGTTT	-4940	59	62	0.0698198	1	0.000404336	-0.243974	0.0683538	0.417458	0.407311	0.137682	0.000210578
ENSG00000225698.3	5288	1.05072	420.28	319.715	0.00134384	14-106708533-T-C	-82700	63	63	0.071754	1	0.000505805	0.315498	0.0899321	0.412459	0.407269	0.137682	0.000332979
ENSG00000240429.1	6867	1.03715	799.781	328.96	0.000692854	3-179631350-C-T	370077	100	108	0.120267	1	0.00028653	0.306637	0.0837438	0.415058	0.407531	0.137747	0.000169094
ENSG00000197114.11	7008	1.04758	1151.88	333.63	0.000488897	20-63949353-C-T	241318	45	46	0.0512249	1	0.000214018	0.108382	0.0289918	0.409159	0.407675	0.137787	0.000120558
ENSG00000244585.1	7300	1.04977	750.485	324.09	0.000752847	12-121063438-G-A	146693	283	386	0.428889	1	0.000283648	0.215942	0.0589315	0.415458	0.407733	0.137788	0.00018605
ENSG00000129535.12	7873	1.05626	1148.72	329.988	0.00049661	14-23683095-C-T	-412035	248	302	0.335648	1	0.000200966	-0.220428	0.0587063	0.417758	0.407708	0.137788	0.00012354
ENSG00000165156.14	6934	1.03151	1245.08	340.086	0.000441746	8-123745940-A-C	470399	12	12	0.0133333	1	0.000219941	0.283244	0.0759113	0.406159	0.407822	0.1378	0.00010706
ENSG00000111530.12	8116	1.06351	1126.29	332.172	0.000512037	12-67687857-G-GA	418576	308	386	0.429214	1	0.000218322	0.0548158	0.0146834	0.412859	0.407805	0.1378	0.000128274
ENSG00000229809.8	3800	1.05331	456.955	319.819	0.0012432	16-29854352-G-A	-718382	131	137	0.152222	1	0.000462973	0.11669	0.0330339	0.415158	0.407892	0.137815	0.000308248
ENSG00000165629.19	10468	1.03668	1751.71	337.576	0.000316655	10-7401057-C-T	-387072	46	46	0.0512249	1	0.000144113	-0.125675	0.0327243	0.416058	0.40801	0.137846	7.71159e-05
ENSG00000135272.10	5528	1.02966	664.491	332.795	0.000826412	7-115008199-G-A	86045	109	119	0.132222	1	0.00037865	-0.0919007	0.0256203	0.415558	0.408275	0.137926	0.000199635
ENSG00000127774.6	9398	1.01656	1884.54	345.232	0.000285753	17-3688334-C-G	19519	14	14	0.0155556	1	0.000152893	-0.38347	0.100246	0.405659	0.408347	0.137942	6.80264e-05
ENSG00000251411.1	7796	1.03833	613.776	327.268	0.000907201	4-86939692-A-G	24875	98	110	0.122222	1	0.000375638	-0.326308	0.0909144	0.415858	0.408541	0.13799	0.000220998
ENSG00000213862.4	6340	1.02448	738.158	333.551	0.000738736	15-48227465-G-C	496530	24	25	0.0277778	1	0.000339149	-0.353675	0.0977907	0.406459	0.408534	0.13799	0.000177314
ENSG00000229944.3	6509	1.03893	1151.53	335.087	0.000484266	17-49220846-AAATAATAATAAT-A	-204076	214	240	0.267654	1	0.000218595	-0.242058	0.0648453	0.414059	0.40866	0.138021	0.00011798
ENSG00000213096.10	5909	1.04586	318.47	315.663	0.00176884	19-23978766-C-A	-54639	40	43	0.0479911	1	0.000643208	0.175836	0.0510909	0.415458	0.408811	0.138063	0.000434076
ENSG00000118873.15	7425	1.04915	704.914	325.232	0.000803755	1-220450972-C-G	178518	9	9	0.01	1	0.000313389	0.283506	0.0779339	0.417458	0.40893	0.138094	0.000197769
ENSG00000167985.6	7174	1.03112	889.029	330.715	0.00062057	11-61092414-T-G	-337628	305	387	0.430958	1	0.000262653	0.0761469	0.020666	0.416858	0.409014	0.138113	0.000149783
ENSG00000090013.9	7571	1.05348	1094.11	335.313	0.000521597	19-41042760-TA-T	576920	19	19	0.0216895	1	0.000238621	-0.21183	0.0570985	0.417158	0.409154	0.138151	0.00012881
ENSG00000174977.8	4227	1.01327	523.932	333.366	0.00102551	17-18953007-T-C	302812	77	82	0.091314	1	0.000487797	0.335024	0.095228	0.411959	0.409354	0.13821	0.000242539
ENSG00000235776.2	7932	1.05812	1226.04	332.774	0.00046928	22-19614977-G-GA	-177317	223	263	0.293258	1	0.000200598	-0.136409	0.0363251	0.415458	0.40958	0.138277	0.000116284
ENSG00000235472.1	8628	1.05247	1195.51	330.849	0.000477609	13-27830465-C-T	-768368	41	41	0.045657	1	0.000196034	0.507301	0.134877	0.415258	0.409794	0.138341	0.000117589
ENSG00000182759.3	7602	1.06251	1013.73	329.743	0.000571931	8-143377063-C-CGT	-53343	295	373	0.415158	1	0.000234507	0.225263	0.0606447	0.413459	0.410016	0.138407	0.000142164
ENSG00000197629.5	6652	1.04308	526.569	330.147	0.00107024	11-59796042-A-G	583091	11	11	0.0122222	1	0.000480331	0.40386	0.114656	0.417858	0.410145	0.138441	0.000260722
ENSG00000070182.19	7321	1.06004	679.096	320.473	0.000851311	14-64827961-G-C	-51922	96	107	0.118889	1	0.000302213	0.119293	0.0327059	0.412859	0.410296	0.138483	0.000210923
ENSG00000181610.12	6294	1.04057	1271.01	337.388	0.000442352	17-57818287-A-C	-31769	248	298	0.331111	1	0.00020782	-0.100568	0.0268464	0.417258	0.410481	0.138533	0.00010734
ENSG00000133488.14	6555	1.03836	584.143	324.32	0.000959104	22-30025579-C-T	-480132	25	28	0.0311804	1	0.000376524	-0.380005	0.105894	0.418158	0.410499	0.138533	0.000232225
ENSG00000135632.11	5180	1.0291	536.689	328.111	0.00102985	2-73181102-A-G	-33120	313	405	0.45	1	0.000441488	-0.0668294	0.0188496	0.414059	0.410628	0.138568	0.000246811
ENSG00000275880.1	9905	1.03304	1667.82	336.218	0.000333783	13-111350596-A-T	734243	207	244	0.271111	1	0.000148137	0.269878	0.0704022	0.414559	0.410902	0.138651	8.02423e-05
ENSG00000158636.16	6882	1.04698	877.953	330.309	0.000648371	11-77161147-C-T	716125	11	11	0.0122222	1	0.000273582	0.344015	0.0936385	0.418658	0.41144	0.13882	0.00015793
ENSG00000104853.15	7781	1.00831	1368.51	340.399	0.000392352	19-44764194-G-GAGA	-190397	125	140	0.15873	1	0.000194377	0.0595374	0.01582	0.415758	0.411454	0.13882	9.16446e-05
ENSG00000283122.1	7016	1.01263	924.378	332.236	0.000584943	6-143638621-C-T	-369468	189	227	0.252222	1	0.00025391	-0.259572	0.0702767	0.413959	0.411583	0.138854	0.000137244
ENSG00000257074.3	8426	1.03169	1179.16	332.424	0.000472207	19-34749454-G-A	452862	13	15	0.0166667	1	0.000200446	-0.646144	0.172056	0.418658	0.411646	0.138866	0.000113096
ENSG00000265458.1	7082	1.01686	947.723	337.637	0.000575029	17-82041417-T-C	-417104	151	189	0.210938	1	0.000279333	-0.31555	0.0860195	0.418158	0.412	0.138977	0.000135372
ENSG00000100503.23	7593	1.05914	919.99	321.135	0.000631112	14-50908532-G-T	77411	215	250	0.277778	1	0.000216657	0.0543619	0.014554	0.416158	0.412079	0.138994	0.000155353
ENSG00000213965.3	8195	1.03204	1166.31	335.643	0.000478374	19-33282527-G-A	590566	24	27	0.03	1	0.000218257	0.444224	0.118991	0.415258	0.412121	0.138999	0.000114447
ENSG00000185900.9	5418	1.03119	336.258	314.96	0.00165632	8-43750923-G-A	657417	10	10	0.0111359	1	0.000586925	0.538632	0.155355	0.417158	0.412167	0.139006	0.000396017
ENSG00000258136.1	7663	1.04887	978.09	336.653	0.000585119	12-107759849-A-C	23294	11	11	0.0122222	1	0.000278968	0.830139	0.226276	0.415558	0.412258	0.139009	0.000142439
ENSG00000198720.12	4076	1.06809	371.08	318.495	0.00158504	17-30228161-T-A	638392	45	47	0.0522222	1	0.000598308	-0.309134	0.0892993	0.419458	0.412257	0.139009	0.000393639
ENSG00000196081.9	9186	1.03831	525.518	321.179	0.00107176	19-22394962-C-A	-855428	89	94	0.104444	1	0.000400818	0.227296	0.063639	0.418158	0.412235	0.139009	0.000258095
ENSG00000125386.15	7709	1.06643	807.752	318.504	0.00072705	4-2762176-T-C	225545	154	176	0.195991	1	0.000240691	0.0870989	0.0234918	0.416358	0.412379	0.139041	0.000180134
ENSG00000233822.4	7413	1.09149	278.237	298.242	0.00218577	6-28312760-T-A	475000	16	20	0.0222222	1	0.000580351	0.619896	0.178632	0.425157	0.412479	0.139058	0.00055517
ENSG00000277435.1	4154	1.02724	1087.2	348.061	0.000510052	15-23438400-C-T	747242	18	18	0.0200445	1	0.00030337	-0.651887	0.178774	0.414759	0.412482	0.139058	0.00012126
ENSG00000240738.1	7457	1.04311	491.123	326.757	0.0011569	8-32873402-T-C	-986821	15	15	0.0166667	1	0.000490493	-0.664868	0.189065	0.419458	0.412775	0.139148	0.000279551
ENSG00000266378.1	10524	1.04096	2069.32	341.613	0.000274458	17-14355091-T-C	27756	47	49	0.0544444	1	0.000134938	-0.397503	0.103056	0.413359	0.413507	0.139385	6.59971e-05
ENSG00000227719.1	11084	1.058	1779.38	335.179	0.000327392	7-8167276-T-C	53231	83	93	0.103333	1	0.000141579	-0.408633	0.106278	0.422158	0.413647	0.139423	8.00997e-05
ENSG00000225921.6	7422	1.05125	1007.94	329.631	0.000572371	6-13025587-C-T	-589740	300	396	0.44	1	0.000234136	-0.103814	0.0279455	0.420258	0.413726	0.139441	0.000139046
ENSG00000172936.12	6641	1.04824	834.02	333.079	0.000688867	3-37978433-A-C	-160045	89	92	0.10245	1	0.000310558	0.0912914	0.0250787	0.415458	0.413834	0.139456	0.000166774
ENSG00000216624.3	9897	1.0322	1664	340.681	0.000337187	6-165219756-G-A	-838749	44	44	0.0489978	1	0.000165605	-0.413208	0.108602	0.419358	0.413817	0.139456	8.02511e-05
ENSG00000172725.13	5961	1.04769	596.745	323.516	0.00096191	11-67319673-A-AT	-124148	196	274	0.30543	1	0.000371483	-0.0860274	0.0239485	0.425957	0.413852	0.139456	0.000232756
ENSG00000168158.3	7492	1.00514	1295.09	339.679	0.000415956	16-3924013-A-G	568124	59	66	0.0733333	1	0.000204065	0.469676	0.125221	0.414259	0.414038	0.13951	9.60184e-05
ENSG00000197121.14	5880	1.06719	495.846	320.342	0.00119213	2-196822296-T-C	-105500	56	61	0.0677778	1	0.000445713	0.167922	0.0473981	0.419358	0.414234	0.139567	0.000293965
ENSG00000244119.1	6665	1.0448	588.86	324.479	0.000973154	3-101245040-GT-G	-467432	25	26	0.0292135	1	0.000384132	0.531403	0.148307	0.416758	0.414688	0.139702	0.000234159
ENSG00000246889.2	7711	1.02877	1238.22	335.474	0.000451972	11-69655218-A-G	-743185	89	106	0.11804	1	0.000204136	-0.399312	0.106463	0.421058	0.414661	0.139702	0.000106895
ENSG00000106615.9	7944	1.04487	1245.09	330.628	0.000460526	7-151535701-C-CT	15581	311	439	0.488713	1	0.000187208	-0.129658	0.0343634	0.419958	0.414757	0.139716	0.000110775
ENSG00000174928.15	7039	1.04412	821.963	332.733	0.000697628	3-155288041-C-T	-518310	23	24	0.0266667	1	0.000312719	0.4939	0.135748	0.414359	0.415174	0.139829	0.000167472
ENSG00000218226.1	9261	1.04838	1045.78	330.916	0.000551789	6-159182690-G-C	561054	276	347	0.386414	1	0.000231052	-0.135555	0.0364556	0.419758	0.415158	0.139829	0.000133056
ENSG00000224746.1	7604	1.02967	780.518	328.86	0.000718954	7-135992988-AT-A	66533	146	160	0.186916	1	0.000298169	-0.250667	0.0686563	0.419858	0.415142	0.139829	0.000169965
ENSG00000228069.1	7701	1.04449	577.317	316.663	0.000993888	9-91726308-A-G	-382705	27	30	0.0333333	1	0.000333335	-0.612208	0.169058	0.422458	0.415253	0.139847	0.000238653
ENSG00000163380.15	7883	1.04512	880.178	329.805	0.000652761	3-68134958-A-G	-988074	15	15	0.0166667	1	0.000272715	0.925982	0.251988	0.422758	0.415319	0.13986	0.000156794
ENSG00000179899.8	7146	1.02499	819.016	334.444	0.000681033	12-56231909-C-A	817122	135	170	0.18931	1	0.000315443	-0.27932	0.0768199	0.419058	0.415459	0.139898	0.000160021
ENSG00000004866.20	5242	1.02512	612.25	332.686	0.000911649	7-117744728-T-TACAC	729840	14	14	0.0155556	1	0.000421799	0.573167	0.161101	0.420358	0.415652	0.139945	0.000214129
ENSG00000258405.9	11466	1.02885	1961.12	339.562	0.000286294	19-52434746-G-A	-18830	48	51	0.0569196	1	0.000134901	0.469599	0.121745	0.424458	0.415633	0.139945	6.7507e-05
ENSG00000272163.1	7820	1.05569	959.023	332.815	0.000609464	8-25035425-G-T	122414	48	51	0.0567929	1	0.000269207	-0.521284	0.141725	0.421558	0.415868	0.140008	0.000147762
ENSG00000242697.2	7199	1.06687	477.385	319.047	0.0012441	4-98803553-C-T	778163	52	58	0.0644444	1	0.000456047	-0.480293	0.135809	0.422558	0.415945	0.140025	0.000305092
ENSG00000243284.1	8114	1.04913	1057.12	329.775	0.000548811	1-159856858-C-T	-5799	221	275	0.305556	1	0.000223966	0.159125	0.0427008	0.425857	0.416545	0.140218	0.000131875
ENSG00000211727.3	5139	1.03606	719.504	335.289	0.000791271	7-142906797-A-G	414665	75	83	0.0922222	1	0.000379397	-0.307695	0.0857927	0.421558	0.416722	0.140269	0.000187437
ENSG00000135763.9	7815	1.04322	1204.25	332.275	0.000478096	1-229398374-T-C	-227860	143	165	0.183333	1	0.000202585	0.146144	0.038944	0.420458	0.41687	0.140309	0.000114053
ENSG00000263412.1	6465	1.03304	563.436	323.968	0.00100752	17-47272354-A-AT	-775719	29	29	0.0325843	1	0.000395544	0.620207	0.173473	0.419258	0.417274	0.140436	0.000237498
ENSG00000183077.15	9602	1.06564	2041.48	337.115	0.000291891	17-78181463-G-A	-5854	60	61	0.0677778	1	0.000130297	-0.39169	0.101315	0.422258	0.417437	0.140482	7.1142e-05
ENSG00000198700.9	6996	1.04169	1241.17	337.299	0.000464162	1-201032570-T-C	-802384	44	45	0.05	1	0.000218778	-0.210212	0.0563174	0.420258	0.417799	0.140595	0.000110231
ENSG00000214820.3	6331	1.05356	594.494	320.53	0.000985897	3-44613794-G-C	32768	216	260	0.288889	1	0.000358848	-0.243616	0.067643	0.422158	0.417841	0.1406	0.000237096
ENSG00000254094.1	7646	1.02483	873.139	324.651	0.000643903	4-1387278-G-A	30697	266	318	0.353795	1	0.000239945	-0.240333	0.0648069	0.423958	0.418066	0.140666	0.000150039
ENSG00000261560.1	11141	1.04644	1446.16	330.551	0.000401573	16-12341433-A-G	458864	35	35	0.0388889	1	0.0001601	-0.680832	0.178533	0.418958	0.418124	0.140677	9.57506e-05
ENSG00000236334.2	2519	1.04546	459.847	334.495	0.00126063	1-148952406-G-C	468727	49	49	0.0556818	1	0.000627833	0.564501	0.163701	0.424058	0.418158	0.140679	0.000300339
ENSG00000115966.16	6642	1.03393	714.839	325.35	0.000797959	2-175406051-C-T	237994	218	267	0.296667	1	0.000311586	0.0588729	0.0161769	0.417958	0.418363	0.140739	0.000187629
ENSG00000177169.9	9168	1.03724	1389.62	333.062	0.000412738	12-132864034-AATTACAGGTGTGAATAAGG-A	969383	15	15	0.0166667	1	0.000174812	-0.165566	0.0436751	0.422058	0.418481	0.140769	9.73464e-05
ENSG00000131508.15	3858	1.04715	505.548	328.238	0.0011513	5-139944421-C-T	417990	23	23	0.0255556	1	0.000502369	-0.297486	0.0847526	0.422858	0.418643	0.140805	0.000274361
ENSG00000180787.5	9280	1.04454	1381.7	334.688	0.000419782	17-4522038-A-C	-556210	19	19	0.0211111	1	0.000184758	-0.317143	0.0839765	0.417158	0.418623	0.140805	9.97391e-05
ENSG00000225159.1	5075	1.00942	662.058	334.61	0.000831874	1-28144932-T-C	938002	223	267	0.297327	1	0.000395714	-0.160485	0.0448894	0.421258	0.419004	0.140918	0.000189984
ENSG00000270276.2	3506	1.03072	384.595	330.24	0.00148126	1-149084214-T-G	-776996	12	12	0.013363	1	0.000694589	-0.798447	0.233456	0.424758	0.419611	0.141106	0.000345835
ENSG00000231528.2	7593	1.03058	1064.99	337.405	0.000535262	9-113141459-CA-C	28386	105	121	0.135347	1	0.000256776	0.305414	0.0827544	0.422258	0.41972	0.141106	0.000124864
ENSG00000211834.1	8964	1.05185	1569.53	339.701	0.000374746	14-23382822-G-T	903950	49	52	0.0577778	1	0.000182012	0.591283	0.156406	0.421358	0.419691	0.141106	8.9432e-05
ENSG00000273729.1	9013	1.04624	1306.95	335.127	0.000446403	14-77042979-AT-A	14279	266	330	0.367483	1	0.000199804	0.169411	0.0451008	0.427257	0.419727	0.141106	0.000105896
ENSG00000259307.1	6909	1.059	769.264	326.135	0.000772232	15-40540179-G-A	238569	16	17	0.018931	1	0.000305198	-0.792151	0.217335	0.420858	0.419636	0.141106	0.000185725
ENSG00000197857.13	6896	1.04146	888.9	332.24	0.000651533	19-12362763-T-G	67876	207	240	0.266667	1	0.000286629	0.165684	0.04525	0.424658	0.419649	0.141106	0.000153823
ENSG00000278727.1	7378	1.01957	784.539	328.644	0.000714699	13-76128021-A-G	-759530	316	420	0.467634	1	0.000294803	-0.206121	0.0564088	0.426957	0.419762	0.141109	0.000164699
ENSG00000251544.1	4754	1.04205	555.639	322.328	0.00104361	5-93640574-ATGTG-A	-926887	45	47	0.0535308	1	0.000398096	-0.460193	0.12878	0.420558	0.419841	0.141126	0.000246437
ENSG00000100379.17	8607	1.03451	1344.41	332.118	0.000426869	22-37176959-ATGT-A	125223	37	38	0.0422222	1	0.000177726	0.222299	0.0587069	0.420158	0.419981	0.141164	9.99191e-05
ENSG00000219986.2	9735	1.03835	1678.41	339.057	0.000343944	6-6912462-C-A	117060	310	428	0.475556	1	0.000163258	-0.233499	0.0613106	0.420658	0.420034	0.141173	8.08274e-05
ENSG00000269894.1	7764	1.05202	1296.23	331.724	0.00045447	3-10349689-C-T	413983	32	32	0.0356347	1	0.000189029	-0.618993	0.164161	0.427457	0.42014	0.141199	0.000108331
ENSG00000269974.1	5585	1.05144	722.539	325.035	0.000814922	15-31067008-CA-C	418211	131	143	0.159243	1	0.000317056	0.301962	0.0830783	0.423458	0.420322	0.141251	0.000194051
ENSG00000279452.1	9686	1.04025	2171.47	340.896	0.000266884	19-2571464-C-T	-377571	51	58	0.0650224	1	0.000128745	0.458406	0.118479	0.422558	0.420374	0.14126	6.27784e-05
ENSG00000220563.1	8252	1.06149	481.34	318.014	0.00124222	6-86304015-C-T	643409	170	184	0.206742	1	0.000445596	-0.273235	0.0771227	0.427357	0.420688	0.141356	0.000298624
ENSG00000248684.1	7871	1.0422	842.864	326.328	0.000690164	5-76659931-CA-C	749354	218	258	0.28683	1	0.000269534	0.234143	0.0636638	0.429457	0.420739	0.141364	0.000162528
ENSG00000162062.14	7651	1.02677	1121.65	335.28	0.000507261	16-2213515-A-G	-246565	271	353	0.392222	1	0.000231162	-0.205301	0.0552147	0.429357	0.420939	0.141413	0.000117392
ENSG00000103528.16	5923	1.03365	918.725	338.017	0.000625649	16-19259682-AT-A	91711	22	23	0.0258427	1	0.000309081	0.457392	0.125607	0.426757	0.42094	0.141413	0.000145891
ENSG00000185834.10	9145	1.0157	1282.75	335.914	0.00043629	20-55345976-C-G	271332	35	35	0.0388889	1	0.000198171	-0.323545	0.0860859	0.422558	0.420988	0.14142	9.97126e-05
ENSG00000235499.1	5807	1.02689	705.46	331.008	0.00080679	2-74216185-A-G	231053	14	14	0.0155902	1	0.000355312	-0.621354	0.172399	0.423958	0.421038	0.141427	0.0001867
ENSG00000088726.15	8309	1.03397	1163.88	333.222	0.000494434	3-13203164-T-TAC	433707	9	9	0.0100671	1	0.000214806	0.507966	0.135913	0.424558	0.421137	0.141452	0.000115257
ENSG00000174579.3	5070	1.03977	408.703	319.269	0.00141985	3-135233587-G-A	-963654	9	9	0.01	1	0.000534432	-0.312879	0.0895727	0.424158	0.421233	0.141475	0.000333082
ENSG00000166411.13	7921	1.05255	884.115	324.695	0.000669085	15-77358540-G-C	-773005	31	34	0.0379464	1	0.000250995	-0.291697	0.0789093	0.428057	0.421283	0.141482	0.000159035
ENSG00000264384.2	5511	1.03321	912.099	341.205	0.000630684	1-153330776-G-A	-835773	16	16	0.0177778	1	0.000332766	0.743894	0.205397	0.427357	0.421406	0.141515	0.000146782
ENSG00000260742.1	7083	1.04184	663.586	325.575	0.000878485	2-180940798-AT-A	-950865	10	10	0.0111111	1	0.000349526	0.737536	0.204385	0.430357	0.421634	0.141582	0.000206244
ENSG00000137076.20	5947	1.05924	707.029	323.708	0.000845688	9-35787124-A-G	54790	40	42	0.0466667	1	0.000321595	-0.0976288	0.0268885	0.423058	0.421675	0.141587	0.000202189
ENSG00000263089.1	6878	1.03564	1652.19	346.755	0.000349813	17-57723770-T-C	627345	296	378	0.42	1	0.000196683	-0.232485	0.0618253	0.425857	0.421713	0.14159	8.15429e-05
ENSG00000260464.1	6546	1.05636	683.585	327.495	0.000871514	1-93318238-A-G	-528936	106	113	0.125835	1	0.000360548	-0.304283	0.0845179	0.426757	0.421843	0.141622	0.000207636
ENSG00000269887.1	8184	1.02949	1135.99	337.125	0.00050434	1-164708025-G-A	27940	238	284	0.316258	1	0.000238963	-0.169786	0.0457702	0.425057	0.421863	0.141622	0.000116731
ENSG00000267560.1	7776	1.04351	1014.73	328.719	0.000576569	18-61369555-T-C	-931443	257	310	0.344444	1	0.000231404	-0.21563	0.057997	0.424858	0.421962	0.141646	0.000135453
ENSG00000119927.13	7258	1.02011	1072.63	339.088	0.000526903	10-111746547-C-G	-468830	17	17	0.0188889	1	0.000261454	0.319304	0.0866297	0.421458	0.422011	0.141653	0.000120637
ENSG00000266473.1	8128	1.03814	1256.7	335.923	0.000462035	17-66987417-C-A	-257420	83	98	0.109375	1	0.000211261	-0.399098	0.106661	0.426357	0.422037	0.141653	0.000107891
ENSG00000187837.3	8233	1.03107	641.6	325.765	0.000895854	6-26055844-G-C	-584	108	118	0.131111	1	0.000358875	0.164267	0.0456111	0.424858	0.422218	0.141705	0.00020751
ENSG00000229728.1	9063	1.02113	2138.91	344.595	0.000264988	20-2342557-G-A	980925	239	292	0.325167	1	0.000138894	-0.269929	0.0701151	0.419558	0.422391	0.141753	6.06618e-05
ENSG00000236901.6	6685	1.04879	874.747	327.881	0.000675625	9-123343835-G-A	228358	82	85	0.0944444	1	0.000272071	-0.107402	0.0292225	0.429557	0.422767	0.141868	0.000159231
ENSG00000230319.1	8319	1.01727	1182.71	333.384	0.000476981	22-43115819-C-T	77234	280	353	0.392222	1	0.000207064	-0.254901	0.0680282	0.427957	0.422785	0.141868	0.000108596
ENSG00000224415.1	6486	1.05473	662.673	323.498	0.000899624	7-103919155-T-TTAGA	777216	87	91	0.102018	1	0.000343787	0.29602	0.0819316	0.425357	0.422841	0.141877	0.000213323
ENSG00000226945.1	5681	1.04808	755.437	328.096	0.000781988	1-206113149-C-T	-794470	19	20	0.0222222	1	0.000322762	0.423833	0.116761	0.423758	0.422981	0.141915	0.000184047
ENSG00000100228.12	9655	1.07104	1355.67	331.603	0.000450516	22-23167706-A-T	22380	230	257	0.286215	1	0.00018667	0.117171	0.0310478	0.425457	0.423074	0.141937	0.000108546
ENSG00000242814.2	8440	1.03094	1226.38	332.05	0.000470025	5-124017067-C-G	-792166	251	310	0.344866	1	0.000197755	-0.127273	0.0338586	0.433357	0.423133	0.141948	0.000108533
ENSG00000115350.11	6931	1.03281	1022.81	334.859	0.0005654	2-75275990-A-G	317498	219	263	0.292873	1	0.000258543	0.0857462	0.023245	0.430057	0.423302	0.141995	0.00013076
ENSG00000260114.2	3886	1.06506	520.528	323.806	0.00116418	16-29003828-C-A	-918077	167	196	0.217778	1	0.000465525	-0.125914	0.0356605	0.429457	0.423412	0.142023	0.000278578
ENSG00000020129.15	5492	1.0571	630.202	324.172	0.000951018	1-36206414-AT-A	648941	17	17	0.0188889	1	0.000371724	0.25593	0.0712501	0.429257	0.423477	0.142035	0.000225639
ENSG00000130340.15	7885	1.06222	953.205	326.515	0.000633799	6-157140050-C-T	-560337	15	16	0.0178174	1	0.000245535	-0.401905	0.108553	0.428457	0.423641	0.142081	0.000151085
ENSG00000253971.1	8971	1.02337	1172.89	331.694	0.000486755	8-143409588-C-T	413738	45	52	0.0579065	1	0.000204073	0.463368	0.123539	0.427757	0.423676	0.142084	0.000111273
ENSG00000267205.1	9155	1.03742	2294.75	347.602	0.000254111	19-3364306-G-A	-391033	43	44	0.0491071	1	0.00014193	-0.566026	0.147238	0.434457	0.423732	0.142093	5.89794e-05
ENSG00000223991.1	9506	1.03773	1422.2	337.971	0.000410339	2-240933180-A-G	-52892	249	305	0.339644	1	0.000193687	0.201641	0.053566	0.426457	0.423872	0.142098	9.52369e-05
ENSG00000271888.1	7579	1.04433	990.682	327.218	0.000594656	6-15283319-G-C	38319	71	73	0.0822072	1	0.000231874	0.464288	0.124895	0.433657	0.423831	0.142098	0.000139027
ENSG00000213658.11	4521	1.03546	574.666	326.281	0.00101185	16-28622230-TG-T	-362596	61	67	0.0744444	1	0.000416904	0.112411	0.0315676	0.430557	0.423884	0.142098	0.00023431
ENSG00000264895.1	6927	1.04613	899.709	325.495	0.000656559	17-51664557-CAA-C	412809	39	41	0.0458613	1	0.000249975	-0.441841	0.119491	0.426857	0.423867	0.142098	0.000153782
ENSG00000100314.3	6796	1.05523	709.121	325.869	0.000843965	22-29765729-A-G	45645	39	42	0.0466667	1	0.000335928	-0.420054	0.116062	0.433657	0.423868	0.142098	0.000199603
ENSG00000221963.5	8842	1.04359	1092.13	329.012	0.000539318	22-35030809-T-C	-617586	19	19	0.0211111	1	0.000215907	-0.26331	0.0704774	0.425857	0.424112	0.142166	0.000125878
ENSG00000270362.1	7563	1.05249	595.095	322.163	0.00100269	6-79566563-G-A	332845	10	10	0.0111111	1	0.000378801	0.97312	0.271297	0.430057	0.424218	0.142177	0.000236222
ENSG00000243896.3	5606	1.03341	655.285	331.427	0.000885578	7-143997229-T-C	-262493	10	10	0.0111111	1	0.000398037	1.021	0.285711	0.427857	0.424193	0.142177	0.000204406
ENSG00000119523.9	6222	1.06027	859.122	331.849	0.000702477	9-99117253-AT-A	-104703	271	322	0.358277	1	0.000309386	-0.115015	0.0315872	0.431357	0.424228	0.142177	0.000166825
ENSG00000085415.15	8273	1.04306	1036.12	328.311	0.000568305	18-12597157-TACACACACACACACACAC-T	-349976	117	173	0.19308	1	0.0002256	-0.110916	0.0297791	0.429457	0.424275	0.142183	0.000132504
ENSG00000269489.1	5725	1.04741	602.946	327.319	0.00098322	1-151620694-C-CTT	-177360	265	316	0.351893	1	0.00041213	0.224068	0.0628681	0.427157	0.424488	0.142236	0.000230201
ENSG00000048052.21	7122	1.0499	1119	329.169	0.000531782	7-17709380-G-C	-377569	10	10	0.0111111	1	0.000213235	0.485774	0.129909	0.434257	0.424461	0.142236	0.000124824
ENSG00000280033.1	6527	1.03765	939.27	333.647	0.000622539	17-32924311-C-T	765000	23	25	0.0277778	1	0.000280596	0.63169	0.172256	0.424658	0.424588	0.142261	0.000144168
ENSG00000177494.5	7852	1.02922	696.201	328.805	0.000829717	3-111524639-C-T	-70804	38	41	0.0455556	1	0.000350386	-0.445882	0.123585	0.430657	0.424708	0.142283	0.000190327
ENSG00000136897.7	8707	1.04902	817.735	325.489	0.000727243	9-100653950-T-TAAA	-744664	41	45	0.0502232	1	0.000281003	0.158706	0.043282	0.433157	0.42471	0.142283	0.000170429
ENSG00000095752.6	10174	1.03202	2043.48	337.372	0.000284001	19-55797323-G-A	426860	200	221	0.245556	1	0.000127149	-0.296749	0.0766348	0.425457	0.42478	0.142297	6.53197e-05
ENSG00000117691.9	7925	1.05885	759.307	321.98	0.000794708	1-212223314-AGTGTGTGTGT-A	-209573	58	64	0.0727273	1	0.000288358	0.18823	0.0514299	0.431257	0.424869	0.142318	0.000188091
ENSG00000206177.6	5537	1.05694	1032.05	331.88	0.000583402	16-889717-T-C	723739	288	366	0.406667	1	0.00025122	0.100568	0.0272071	0.432757	0.425007	0.142355	0.000137735
ENSG00000139613.11	5678	1.05167	619.359	323.87	0.00096495	12-56060514-A-G	-129053	67	69	0.0766667	1	0.000375608	0.109852	0.0306063	0.432557	0.425125	0.14238	0.000226507
ENSG00000197361.7	7101	1.04486	824.769	327.411	0.000717643	15-62696757-GA-G	-900596	9	9	0.01	1	0.000288479	1.08534	0.296557	0.433257	0.425137	0.14238	0.000167216
ENSG00000167799.9	6021	1.05529	598.593	322.569	0.0010046	11-67609316-C-A	-20614	32	33	0.0367483	1	0.000382886	0.519693	0.145003	0.430157	0.425451	0.142476	0.000236485
ENSG00000260660.2	5044	1.02192	569.333	329.417	0.00100593	15-76126336-C-A	892322	47	48	0.0536913	1	0.000441341	0.34831	0.0982405	0.426357	0.425484	0.142476	0.00022835
ENSG00000269815.1	8283	1.0445	1320.32	331.169	0.000448622	19-17529508-A-T	232813	53	59	0.0657016	1	0.000183985	0.528397	0.139875	0.429557	0.425504	0.142476	0.000104364
ENSG00000216809.1	7047	1.06351	531.678	319.261	0.0011451	6-118916432-C-CATT	461440	94	99	0.110987	1	0.000415861	0.227022	0.0637406	0.437956	0.425685	0.142519	0.000271703
ENSG00000186354.10	8613	1.02788	1137.13	336.147	0.000508601	9-88921159-C-A	-69704	28	31	0.0344444	1	0.000236208	-0.507206	0.136619	0.427357	0.425687	0.142519	0.000116129
ENSG00000198134.3	8218	1.02379	1584.45	343.254	0.000362938	12-12057863-T-TGCCTGG	-53300	128	140	0.157658	1	0.000189887	-0.343238	0.091057	0.425257	0.425789	0.142543	8.24627e-05
ENSG00000075886.10	6723	1.02623	836.628	338.573	0.000690344	2-132297644-AT-A	821551	301	372	0.413636	1	0.000348503	0.190263	0.0527139	0.431057	0.426074	0.14263	0.000157161
ENSG00000237133.1	10412	1.05843	1092.77	320.875	0.000554115	2-32668837-T-TGG	-886477	110	119	0.132222	1	0.000185174	-0.352182	0.0932688	0.431957	0.426169	0.142634	0.000130565
ENSG00000270194.1	6442	1.04271	739.198	329.399	0.000800668	3-36327877-G-T	-916300	295	394	0.437778	1	0.000340709	0.26011	0.0719447	0.430757	0.426158	0.142634	0.000185557
ENSG00000119396.10	6204	1.03932	732.358	323.101	0.000804199	9-121089998-G-A	-133016	265	341	0.379733	1	0.000299548	-0.0644268	0.0176521	0.432457	0.426171	0.142634	0.000185688
ENSG00000230568.1	8836	1.04104	1446.36	337.827	0.000408431	20-4094821-A-C	603816	34	35	0.0390625	1	0.000192084	0.613923	0.162996	0.431057	0.426269	0.142658	9.44386e-05
ENSG00000277595.1	5604	1.04318	572.351	326.709	0.00103541	12-109436989-C-G	-595256	272	328	0.365256	1	0.00043176	0.206376	0.0581103	0.433557	0.426395	0.142682	0.00023993
ENSG00000211938.2	7792	1.046	775.668	327.783	0.00076723	14-106133673-C-T	70990	47	47	0.0524554	1	0.000313758	-0.22313	0.0613421	0.430757	0.426388	0.142682	0.00017831
ENSG00000249855.1	7071	1.04085	419.26	317.649	0.00140873	5-42524544-C-G	-971910	36	40	0.0445434	1	0.000512411	-0.142397	0.0406313	0.432257	0.426467	0.142689	0.000325591
ENSG00000258967.1	6538	1.04403	791.498	325.343	0.000749944	14-68876783-C-G	-11301	13	14	0.0155902	1	0.000290158	0.692771	0.189371	0.433457	0.426471	0.142689	0.000173881
ENSG00000105819.13	6957	1.05657	591.829	317.424	0.00102144	7-103734499-G-C	437077	17	17	0.0188889	1	0.000349923	-0.384734	0.106626	0.434457	0.426582	0.142708	0.000239953
ENSG00000260452.1	4964	1.02957	856.237	337.488	0.0006789	16-28065696-T-G	-45951	221	266	0.295556	1	0.000334665	-0.226409	0.0625401	0.430257	0.426558	0.142708	0.000154898
ENSG00000226306.6	5471	1.00736	589.056	332.804	0.000954467	5-137062525-A-AAATAATAAT	-738668	87	91	0.102709	1	0.000445131	-0.349988	0.0987788	0.423058	0.426612	0.142708	0.000212354
ENSG00000100276.9	5958	1.04319	518.159	317.849	0.00114478	22-29824251-TACACAC-T	504572	233	279	0.311086	1	0.00040357	-0.209407	0.0586608	0.430757	0.42672	0.142735	0.000265027
ENSG00000272564.1	6972	1.04329	737.69	327.156	0.000804772	2-86814084-C-CGTGT	909805	33	36	0.0404494	1	0.000326935	0.594304	0.163879	0.431457	0.426888	0.142782	0.00018621
ENSG00000189159.15	7886	1.06614	1136.93	326.285	0.000539866	17-74443067-G-C	-711616	77	94	0.104677	1	0.000203367	-0.0755398	0.020135	0.432257	0.427037	0.142818	0.000127895
ENSG00000100196.10	6960	1.04755	1038.18	336.457	0.000575738	22-38231884-G-T	-236178	45	48	0.0534521	1	0.00027288	-0.545341	0.14841	0.436956	0.42705	0.142818	0.000133749
ENSG00000172867.3	7882	1.03331	1128.34	334.422	0.000519045	12-52570407-C-A	-81757	264	320	0.355556	1	0.000232806	0.215154	0.0578934	0.431957	0.427168	0.142848	0.000118685
ENSG00000108010.11	10183	1.04357	1470.9	332.969	0.000404311	10-130831479-C-G	695080	325	438	0.487751	1	0.000170456	-0.106275	0.0279864	0.434457	0.427249	0.142866	9.34623e-05
ENSG00000248554.1	7082	1.03686	464.422	326.321	0.00126787	5-44021715-GTA-G	510657	146	167	0.189342	1	0.00053985	0.265898	0.0761832	0.433057	0.427359	0.142885	0.000290956
ENSG00000213235.3	6703	1.02508	870.017	334.541	0.000665335	12-17056387-C-A	65717	12	12	0.0133333	1	0.000307957	0.407515	0.11188	0.431557	0.427353	0.142885	0.000150676
ENSG00000283236.1	10723	1.03977	1814.24	336.773	0.000326159	19-51491211-A-ATTT	-372025	98	105	0.117188	1	0.000146219	-0.270825	0.0705881	0.433757	0.427412	0.142893	7.50466e-05
ENSG00000257964.1	5234	1.02537	594.168	329.729	0.000974938	12-48607360-A-G	-970145	250	303	0.336667	1	0.000428664	0.226368	0.0637044	0.438256	0.427503	0.142914	0.000220787
ENSG00000272576.1	3424	1.04481	225.71	316.12	0.00263951	4-52519031-G-C	600259	10	10	0.0111111	1	0.00103908	1.03879	0.314257	0.435356	0.427644	0.142934	0.000610764
ENSG00000220378.3	7590	1.00948	1011.41	330.955	0.00055955	6-134303318-G-A	4623	135	152	0.168889	1	0.000234923	-0.29654	0.0798439	0.429957	0.427621	0.142934	0.000124385
ENSG00000213693.4	7928	1.04439	1028.6	330.226	0.000579433	11-43868981-G-A	-28475	159	177	0.196667	1	0.000240516	0.212108	0.0572054	0.433457	0.427608	0.142934	0.000133925
ENSG00000116898.11	5781	1.04519	770.44	330.285	0.000774618	1-37266476-G-A	802039	59	60	0.0666667	1	0.000334311	0.165544	0.045724	0.433257	0.4277	0.142934	0.000179157
ENSG00000108424.9	6189	1.05775	564.336	326.267	0.00107658	17-47814334-A-G	164858	26	26	0.0288889	1	0.000447381	-0.126003	0.0355763	0.432157	0.427697	0.142934	0.000252374
ENSG00000215086.2	5877	1.02123	421.348	331.945	0.00136731	10-72226109-G-A	-692425	65	74	0.0835214	1	0.000655386	0.336581	0.0979461	0.433457	0.42779	0.142955	0.000307983
ENSG00000162738.5	7703	1.0168	1199.01	341.244	0.000477894	1-160630529-G-T	229943	196	226	0.25167	1	0.000245739	-0.21737	0.0587139	0.429957	0.428039	0.14302	0.000106986
ENSG00000279432.1	8373	1.01796	1440.15	336.456	0.000398563	17-3543591-T-C	904294	245	291	0.323333	1	0.000181377	-0.24295	0.0642496	0.431057	0.428022	0.14302	8.93456e-05
ENSG00000278768.1	8855	1.05211	1403.53	335.551	0.00043009	11-117883977-G-A	593103	120	129	0.143333	1	0.000193486	0.262972	0.0698536	0.432757	0.428114	0.143035	0.000100072
ENSG00000063244.12	9579	1.03899	2029.25	339.606	0.000292072	19-56411379-G-A	757233	12	12	0.0133333	1	0.000138041	0.245191	0.0636633	0.438556	0.428305	0.14309	6.69633e-05
ENSG00000074582.12	6135	1.0369	883.597	332.183	0.000668935	2-217850582-G-GAC	-808316	148	170	0.195853	1	0.000294892	-0.115441	0.0315932	0.435956	0.428476	0.143138	0.000152959
ENSG00000270177.1	6177	1.03065	908.912	330.772	0.00064475	5-133728849-A-G	-497561	22	23	0.0256125	1	0.000274561	0.717674	0.195396	0.432757	0.428671	0.143188	0.000146327
ENSG00000167625.10	6546	1.05905	597.167	322.922	0.00102234	19-42806915-G-A	586644	9	9	0.0102041	1	0.000393586	0.475249	0.132878	0.434057	0.428681	0.143188	0.000239271
ENSG00000271314.1	7213	1.03596	677.567	318.732	0.000871758	9-96363053-G-A	868129	13	13	0.0144444	1	0.000299084	0.835346	0.228848	0.425357	0.428746	0.1432	0.000198982
ENSG00000226525.5	9103	1.04645	1460.59	335.839	0.00041089	13-21794816-CG-C	165801	233	287	0.319196	1	0.000185072	-0.106933	0.0283181	0.440756	0.428879	0.143236	9.48077e-05
ENSG00000278058.1	12608	1.02622	2411.47	341.176	0.000241735	16-80286414-G-C	680612	42	43	0.0478842	1	0.000116246	-0.549428	0.141063	0.434757	0.429012	0.143262	5.4527e-05
ENSG00000104826.12	8714	1.04958	1302.6	331.446	0.000462948	19-48129343-G-A	-887738	38	39	0.0434298	1	0.000191808	0.556864	0.147832	0.436756	0.428987	0.143262	0.000107146
ENSG00000231307.1	6488	1.01734	685.902	321.482	0.000838539	20-38709404-A-C	171646	22	23	0.0255556	1	0.000303549	0.630805	0.173	0.434557	0.429053	0.143266	0.000187277
ENSG00000156650.12	5039	1.06828	492.843	321.477	0.00125641	10-73948744-A-G	-876838	19	21	0.0233853	1	0.000484862	-0.190033	0.05399	0.434657	0.429105	0.143274	0.000296543
ENSG00000120215.9	7942	1.02964	1014.38	331.785	0.000577759	9-4900071-A-G	-990731	89	106	0.117778	1	0.000247982	0.341946	0.0924231	0.434757	0.429169	0.143287	0.000130774
ENSG00000224629.1	9636	1.0189	1519.72	336.776	0.000379795	7-157690377-T-A	427148	17	17	0.0188889	1	0.000173145	-0.747189	0.196974	0.435556	0.429356	0.14334	8.48787e-05
ENSG00000085999.11	5853	1.04606	543.794	327.519	0.00110442	1-46415005-C-CTT	167317	31	31	0.0352273	1	0.000472361	0.469144	0.133017	0.435856	0.429424	0.143353	0.000254372
ENSG00000174939.10	3891	1.03944	537.376	327.772	0.00110727	16-30148520-A-T	248145	154	174	0.197727	1	0.000476162	0.178445	0.0506263	0.433757	0.429525	0.143378	0.000253127
ENSG00000163626.16	6942	1.03166	564.467	324.81	0.00104319	4-72736734-T-TTA	-333021	12	12	0.013544	1	0.000418889	-0.460804	0.129451	0.430657	0.429821	0.143467	0.000236225
ENSG00000153064.11	7770	1.03888	712.33	327.939	0.000835725	4-100801240-C-T	-610046	64	74	0.0824053	1	0.000346949	-0.124121	0.0343772	0.447055	0.429906	0.143468	0.000190691
ENSG00000234450.1	9566	1.03716	1414.13	330.573	0.000420003	7-156448316-A-G	-185039	68	71	0.0790646	1	0.000168505	0.396122	0.104234	0.435756	0.429896	0.143468	9.56414e-05
ENSG00000279500.1	10657	1.03821	2269.72	341.266	0.000262074	12-128776650-A-G	-38100	258	324	0.36	1	0.000127271	-0.101515	0.0262177	0.431657	0.429864	0.143468	5.97489e-05
ENSG00000234751.1	5739	1.06084	557.998	319.424	0.00110135	11-72749717-A-T	-190781	90	94	0.104677	1	0.00039876	-0.353632	0.0989725	0.434657	0.43005	0.143507	0.000257195
ENSG00000255337.1	8678	1.022	770.26	326.099	0.00075473	11-101480818-A-C	-972227	63	65	0.0722222	1	0.000297073	0.426164	0.116693	0.432357	0.43025	0.143564	0.000168824
ENSG00000273247.5	6909	1.02175	1290.46	343.33	0.000450452	4-140055582-T-A	601776	265	320	0.355705	1	0.000240673	0.14188	0.0382667	0.437156	0.430291	0.143566	0.000100708
ENSG00000243517.1	10198	1.0359	1087.44	328.004	0.000545824	12-30710668-G-C	-541929	54	58	0.064588	1	0.00021402	0.167837	0.0448958	0.434057	0.430312	0.143566	0.000123969
ENSG00000169224.12	10471	1.05464	1086.3	322.915	0.000561488	1-247523997-T-TACACACAC	16939	81	93	0.10426	1	0.000197081	-0.291024	0.0774035	0.436556	0.43038	0.143573	0.000130111
ENSG00000110400.10	7221	1.03086	1274.56	341.362	0.000462397	11-119656517-G-T	-72567	189	224	0.248889	1	0.000237609	-0.109455	0.0294946	0.433557	0.430387	0.143573	0.000104411
ENSG00000033627.16	5324	1.03814	665.537	332.22	0.000894874	17-42642287-A-C	183443	287	367	0.408072	1	0.000409245	-0.0719671	0.0201815	0.435956	0.430415	0.143573	0.00020371
ENSG00000189319.13	8338	1.01411	1445.1	339.108	0.00039794	10-125520434-T-A	776165	235	306	0.340402	1	0.000191949	0.075651	0.0200843	0.433457	0.430497	0.143582	8.81376e-05
ENSG00000108798.8	6141	1.04493	952.821	329.63	0.000631471	17-49545483-CTT-C	335256	20	21	0.0233333	1	0.000261682	-0.199531	0.0541378	0.433357	0.430487	0.143582	0.00014477
ENSG00000255670.1	7998	1.01702	1672.96	343.19	0.000345393	12-12454136-A-G	-31217	199	246	0.273438	1	0.000179654	0.25043	0.0661846	0.436256	0.430626	0.143616	7.67231e-05
ENSG00000241506.1	7852	1.05758	845.107	323.475	0.000725334	3-67897574-G-GT	-738131	95	102	0.113333	1	0.000268124	0.259898	0.07064	0.434157	0.43067	0.14362	0.000168467
ENSG00000145494.11	10653	1.05664	1886.36	335.482	0.000324625	5-1836792-T-G	35392	225	281	0.312222	1	0.000141224	-0.0816305	0.0212272	0.436456	0.430703	0.14362	7.53039e-05
ENSG00000150776.17	6340	1.04188	686.094	327.456	0.000873617	11-112771447-G-GA	697172	47	54	0.0601336	1	0.00036125	0.155896	0.0433081	0.435956	0.430723	0.14362	0.000199498
ENSG00000253785.1	8212	1.03223	1467.25	337.299	0.000403119	5-172982440-T-C	6929	71	74	0.0827741	1	0.000187134	0.43251	0.114625	0.426957	0.4309	0.14367	9.10186e-05
ENSG00000250474.2	6803	1.04014	836.94	330.512	0.000714987	7-108072657-C-G	444104	132	151	0.168527	1	0.000306855	-0.347177	0.0952896	0.439556	0.430984	0.14368	0.000162825
ENSG00000175213.2	4472	1.03289	359.751	318.524	0.00164522	11-47337913-CAA-C	637095	50	52	0.0586907	1	0.000625283	0.167108	0.0484439	0.436656	0.431011	0.14368	0.000371793
ENSG00000278576.1	8190	1.04239	996.774	330.909	0.000602376	14-88916420-T-G	327189	76	82	0.0911111	1	0.000255047	0.36936	0.100033	0.436556	0.431008	0.14368	0.0001375
ENSG00000279792.1	6423	1.03603	1227.98	336.09	0.00048462	17-50312190-TA-T	-53042	76	84	0.0939597	1	0.000223587	-0.49054	0.13162	0.437556	0.431096	0.143699	0.000109819
ENSG00000143761.15	7333	1.05695	596.239	318.651	0.00102856	1-228002626-C-CA	-80034	170	213	0.238255	1	0.0003622	0.0410685	0.0114111	0.437756	0.431179	0.143717	0.000238398
ENSG00000180015.12	12159	1.02036	1731.26	335.84	0.00033617	4-188718391-G-A	-19982	264	346	0.385301	1	0.000148034	-0.266585	0.0695401	0.430257	0.431338	0.143752	7.47952e-05
ENSG00000139636.15	6194	1.04612	652.622	327.131	0.000925743	12-49300045-A-AAAT	189147	36	37	0.0422374	1	0.000383316	0.184995	0.051621	0.439556	0.43133	0.143752	0.000211991
ENSG00000255562.2	7785	1.05356	761.252	325.888	0.000802304	11-72570280-G-A	967020	15	16	0.0178174	1	0.000317148	0.712985	0.196166	0.438556	0.431373	0.143754	0.000185165
ENSG00000182004.12	7310	1.02958	1317.63	338.627	0.000448007	1-203910746-C-G	49143	51	55	0.0630734	1	0.000216487	0.168903	0.0452171	0.435256	0.431531	0.143795	0.000100664
ENSG00000123374.10	6293	1.03577	687.477	330.551	0.000866345	12-56491192-TTGTG-T	524423	18	19	0.0213964	1	0.000381434	-0.430984	0.120217	0.429657	0.431553	0.143795	0.000196023
ENSG00000180764.13	7579	1.04193	698.042	322.17	0.000861017	10-93180152-CAAAT-C	-781388	13	13	0.0144444	1	0.000317676	0.814869	0.224225	0.436456	0.431599	0.143802	0.000196109
ENSG00000238168.5	4268	1.05476	335.119	317.859	0.00182679	12-112328630-T-C	747251	12	12	0.0133333	1	0.000697506	-0.86253	0.25228	0.436256	0.431773	0.143841	0.000421804
ENSG00000249115.8	7497	1.05748	1112.94	334.733	0.000552533	19-36154856-C-CTTTTTTT	542112	215	251	0.279018	1	0.000251312	-0.105359	0.028504	0.434957	0.431746	0.143841	0.000127896
ENSG00000069667.15	7599	1.05125	1264.35	332.476	0.000482317	15-61417424-C-T	188105	259	340	0.377778	1	0.000205506	0.0526758	0.0140508	0.438956	0.431902	0.143875	0.000110849
ENSG00000261251.1	9680	1.04559	1851.1	338.314	0.000326975	22-43914210-T-G	101754	264	328	0.364444	1	0.000151836	-0.237698	0.0621099	0.434657	0.432078	0.143924	7.46471e-05
ENSG00000058091.16	7764	1.02793	654.572	325.522	0.000901846	7-90544420-A-AT	-19315	239	298	0.331111	1	0.000359785	0.100821	0.0279997	0.434457	0.432413	0.144027	0.000201754
ENSG00000236564.1	5543	1.03085	465.37	326.441	0.00127412	2-97694802-A-C	-999307	252	316	0.351111	1	0.000544178	-0.217788	0.0624387	0.444756	0.43252	0.144053	0.000285916
ENSG00000111011.17	6607	1.04536	590.051	324.411	0.00102814	12-123514428-T-A	987428	25	25	0.0282167	1	0.000408588	0.224245	0.0628764	0.439556	0.433074	0.144228	0.000234018
ENSG00000186185.13	6546	1.06095	576.954	317.236	0.00107596	17-45176785-G-A	229074	82	86	0.0957684	1	0.000370428	0.241113	0.0671073	0.440456	0.433363	0.144315	0.000248813
ENSG00000200087.1	5775	1.04576	671.475	328.603	0.000905034	1-27513279-C-T	-995280	149	164	0.183036	1	0.000385078	0.255475	0.0713125	0.438356	0.433436	0.144322	0.000205853
ENSG00000279622.1	12406	1.04761	2754.06	338.181	0.000221327	16-84317248-G-A	-602675	92	100	0.111111	1	9.83311e-05	-0.33761	0.0857544	0.440356	0.433439	0.144322	5.04288e-05
ENSG00000144199.11	3286	1.06701	267.577	315.302	0.00233964	2-97572746-A-T	477864	61	66	0.0733333	1	0.000887934	-0.231088	0.0689684	0.444656	0.433572	0.144341	0.000544412
ENSG00000261618.1	7219	1.00791	574.167	322.054	0.00100169	8-78773791-T-C	-63738	17	17	0.0188889	1	0.000377501	0.752881	0.209842	0.429557	0.433662	0.144341	0.000218178
ENSG00000164953.15	6513	1.04569	743.86	328.152	0.000817404	8-92873786-AAC-A	-881058	314	436	0.485426	1	0.000339822	0.150856	0.0417177	0.439256	0.433632	0.144341	0.000185791
ENSG00000126391.13	5117	1.06758	530.173	317.088	0.00118271	11-65230988-T-C	-155611	167	188	0.210291	1	0.000412606	0.0720586	0.0202197	0.438856	0.433629	0.144341	0.000275201
ENSG00000174669.11	4559	1.04315	398.133	317.508	0.00152092	11-67288925-G-T	916711	18	18	0.0201342	1	0.000558935	0.319705	0.0918523	0.438256	0.433601	0.144341	0.000344865
ENSG00000274737.1	8230	1.05147	811.41	325.014	0.000755647	12-47799058-A-G	-18908	42	43	0.0477778	1	0.000290619	0.502484	0.137371	0.438756	0.433652	0.144341	0.000172816
ENSG00000077044.10	8508	1.03171	1333.92	334.851	0.000446877	2-233342258-T-C	-12249	28	28	0.0311804	1	0.000198832	-0.246907	0.0657097	0.429057	0.433709	0.144347	9.99831e-05
ENSG00000124196.5	7217	1.02643	1201.45	336.011	0.000492471	20-43733504-C-T	6506	177	198	0.22049	1	0.000227229	0.253102	0.0679884	0.442256	0.433818	0.144374	0.000109498
ENSG00000167447.12	4338	1.04708	368.498	319.912	0.00165496	17-59221445-CAATA-C	12045	287	368	0.409707	1	0.000647031	0.125106	0.0363682	0.438456	0.434111	0.144462	0.000376309
ENSG00000092208.16	8145	1.05598	588.484	316.996	0.00105031	14-39656173-A-C	541950	193	227	0.252784	1	0.000358235	0.124845	0.0346604	0.445855	0.434255	0.144501	0.000240958
ENSG00000226624.1	7411	1.0332	1236.24	340.14	0.000484521	7-105417900-A-G	-401592	67	70	0.0786517	1	0.000243744	-0.363597	0.0981547	0.440256	0.434592	0.144598	0.000108296
ENSG00000128917.6	6120	1.04446	614.213	324.859	0.000990982	15-40327523-T-C	-601870	140	153	0.17	1	0.000395334	-0.293365	0.0820518	0.445755	0.434601	0.144598	0.000224301
ENSG00000237638.1	7753	1.02462	1187.3	337.864	0.000498319	2-65725429-G-A	820292	139	159	0.17706	1	0.000239555	0.252632	0.0681154	0.438656	0.43468	0.144614	0.000110282
ENSG00000105219.8	7638	1.05271	976.266	328.992	0.000631377	19-41060377-T-TAGAA	833687	175	205	0.232426	1	0.000258052	0.278324	0.0754407	0.438656	0.434807	0.144644	0.000144081
ENSG00000213820.3	7818	1.05301	954.446	326.999	0.000646116	20-46906894-C-T	807376	47	50	0.0555556	1	0.000253665	0.478072	0.129425	0.435956	0.434824	0.144644	0.000147485
ENSG00000151131.10	8323	1.03308	1139	334.684	0.000526266	12-105618389-G-A	632079	9	9	0.0102506	1	0.000237767	-0.655195	0.176562	0.438656	0.434896	0.144658	0.000117504
ENSG00000196407.11	5946	1.03329	585.762	323.807	0.00102365	1-152784044-C-T	930347	190	222	0.246667	1	0.00040149	-0.188127	0.0526792	0.444156	0.434989	0.14468	0.000228593
ENSG00000158715.5	6537	1.06989	1081.17	332.745	0.000584733	1-204883715-T-C	-796744	47	52	0.0579065	1	0.000256595	0.385521	0.104455	0.446155	0.435196	0.144721	0.000135723
ENSG00000243959.3	5885	1.02309	1116.86	342.58	0.000529331	5-176966825-T-TCTA	419099	46	49	0.0544444	1	0.000282553	0.488592	0.133301	0.440556	0.435168	0.144721	0.000116768
ENSG00000136463.7	5093	1.04011	646.594	331.453	0.000937163	17-64330404-AG-A	729532	12	12	0.0133929	1	0.000424449	0.54891	0.154357	0.441556	0.435185	0.144721	0.000210736
ENSG00000213385.3	6005	1.04735	572.52	323.019	0.00106966	7-102829363-C-A	73963	29	30	0.0333333	1	0.000415509	0.684712	0.192233	0.441056	0.435267	0.144735	0.000242396
ENSG00000185305.10	8311	1.01844	893.281	330.462	0.000657626	5-53734636-C-T	-575946	37	38	0.0423163	1	0.000278906	-0.285523	0.0778255	0.435056	0.435363	0.144758	0.000144222
ENSG00000251259.1	6692	1.0403	583.18	320.55	0.0010407	4-104653261-A-G	-487358	75	90	0.100446	1	0.000382285	0.198763	0.0554516	0.439756	0.435636	0.14484	0.000233757
ENSG00000239377.1	8080	1.03478	1234.95	333.957	0.000487865	7-150387263-CT-C	3378	330	433	0.482183	1	0.000215046	-0.219167	0.0586457	0.442556	0.435759	0.144871	0.00010885
ENSG00000143845.14	7480	1.04308	1337.05	338.565	0.000456247	1-204902122-C-T	750119	164	182	0.202222	1	0.000220593	-0.251843	0.0675097	0.439256	0.4359	0.144906	0.000102689
ENSG00000167968.12	7691	1.05024	1115.14	330.506	0.000552675	16-1890119-G-T	-346795	10	10	0.0111111	1	0.000229406	-0.698117	0.187654	0.441056	0.435919	0.144906	0.000125363
ENSG00000072110.13	6741	1.04417	917.195	329.27	0.000666264	14-68858521-TG-T	-120919	137	148	0.1678	1	0.000275923	0.0544708	0.0148357	0.443456	0.435996	0.144922	0.000150107
ENSG00000178057.14	3372	1.03387	230.643	317.975	0.0026086	3-49712215-C-CA	691756	234	279	0.310069	1	0.00106028	0.0631382	0.0191344	0.443656	0.436106	0.14495	0.000581299
ENSG00000114988.11	2897	1.03109	262.112	323.412	0.00228729	2-96714492-T-G	-25572	212	249	0.276786	1	0.0010049	0.15106	0.0455661	0.436956	0.436214	0.144967	0.000507886
ENSG00000235033.7	8568	1.04194	1151.93	333.593	0.000529181	6-39918502-C-T	18431	16	16	0.0178174	1	0.000233667	-0.551098	0.148328	0.438656	0.436215	0.144967	0.000118845
ENSG00000234272.1	6764	1.00196	536.359	313.351	0.00107132	2-152926972-A-C	795417	22	22	0.0244444	1	0.00033879	0.634915	0.17554	0.434057	0.436289	0.144983	0.000229847
ENSG00000276997.4	7301	1.06124	768.322	322.966	0.000816098	1-223108029-G-A	603407	33	34	0.0377778	1	0.000303779	-0.531469	0.145765	0.442356	0.436537	0.145046	0.000186983
ENSG00000214629.3	5035	1.01538	447.084	329.91	0.0013122	10-74429492-A-G	57957	16	16	0.0178174	1	0.000601947	0.678081	0.195972	0.438956	0.436524	0.145046	0.000285816
ENSG00000272370.1	6426	1.04567	456.2	315.857	0.00134505	5-64685647-T-A	-334391	335	443	0.492222	1	0.000467727	-0.210347	0.0595947	0.439256	0.436772	0.145115	0.000302904
ENSG00000198056.13	4634	1.03464	642.659	332.933	0.000940061	12-57058177-C-CT	305804	190	231	0.257238	1	0.000438727	-0.139165	0.0392334	0.441156	0.436806	0.145117	0.000209084
ENSG00000115827.13	7801	1.03528	945.455	328.963	0.00064027	2-171352766-A-G	-81451	56	61	0.0677778	1	0.00026201	0.119977	0.0325558	0.442656	0.43711	0.145209	0.000142359
ENSG00000151092.16	8353	1.06038	1074.24	332.106	0.000584759	3-25636437-T-C	-153602	201	233	0.259465	1	0.000253105	-0.122836	0.0332493	0.446055	0.437515	0.145334	0.000133456
ENSG00000221823.10	8585	1.05042	1091.76	331.597	0.000567598	2-67955763-G-A	-300474	12	12	0.0133333	1	0.000242091	-0.291553	0.0786682	0.444556	0.437658	0.145372	0.000128105
ENSG00000246334.2	6743	1.02027	1114.75	332.793	0.000532466	5-177289834-G-GT	-157865	65	71	0.0795964	1	0.000231243	0.28755	0.077337	0.438056	0.437846	0.145425	0.00011613
ENSG00000276292.1	7966	1.02777	1287.03	334.615	0.000466503	12-117361951-C-G	-675918	259	325	0.361915	1	0.00020752	0.228829	0.0610795	0.438956	0.437981	0.145461	0.000102574
ENSG00000150045.11	8910	1.05488	941.156	326.453	0.000663513	12-10360152-T-A	532671	31	33	0.0366667	1	0.000258376	-0.257238	0.0697316	0.447455	0.438141	0.145505	0.000150266
ENSG00000229965.1	7767	1.06426	707.492	322.754	0.000894374	1-226039156-G-GT	-399408	20	20	0.022779	1	0.000336116	0.418788	0.115717	0.441256	0.4382	0.145515	0.000204567
ENSG00000196544.7	7457	1.04056	1208.72	332.66	0.000506394	17-7721590-C-T	-469317	32	32	0.0355556	1	0.00021794	0.226286	0.0606073	0.446455	0.438232	0.145516	0.000112867
ENSG00000153140.8	5999	1.01693	777.212	332.931	0.000760906	5-90925106-C-T	515320	43	43	0.0479911	1	0.000346122	-0.223481	0.0618857	0.442356	0.4383	0.14553	0.000165099
ENSG00000272654.1	6194	1.04569	751.046	326.947	0.000821786	1-153732808-C-CT	-244935	298	363	0.403628	1	0.000333353	-0.200161	0.0552737	0.446155	0.438614	0.145622	0.000184012
ENSG00000255384.1	7100	1.02148	1239.39	341.126	0.000480934	11-118060774-T-A	-374432	50	53	0.05902	1	0.000246839	0.469716	0.126916	0.444556	0.438635	0.145622	0.000104782
ENSG00000263590.2	704	1.03503	175.937	337.376	0.00345627	1-143881338-G-A	91328	77	83	0.0922222	1	0.00202176	-0.305229	0.0981833	0.445055	0.439221	0.145807	0.000764222
ENSG00000107651.12	8360	1.04304	1135.46	331.191	0.000542928	10-120454670-A-C	561959	15	15	0.0166667	1	0.000228242	-0.308943	0.0830144	0.439856	0.439436	0.145869	0.000120906
ENSG00000269877.3	11218	1.03508	2730.19	344.479	0.00022336	19-54089610-G-A	301441	14	14	0.0155556	1	0.000115058	1.17788	0.302215	0.441856	0.43957	0.145904	4.92765e-05
ENSG00000187653.11	8083	1.06281	633.463	316.884	0.00100105	4-91770488-T-C	931451	304	414	0.461025	1	0.000337776	0.130054	0.0359489	0.450755	0.439629	0.145915	0.000227658
ENSG00000272491.1	6503	1.03113	823.261	333.241	0.000736793	1-48206665-T-C	-22896	52	55	0.0611111	1	0.000335997	-0.38571	0.106575	0.441956	0.439788	0.145958	0.000161753
ENSG00000205927.4	6673	1.04267	1072.28	332.802	0.000575295	21-33941278-T-C	915433	237	286	0.317778	1	0.000252258	0.0967756	0.0261889	0.445155	0.439833	0.145964	0.000127911
ENSG00000241351.3	4120	1.04573	443.175	327.081	0.00139828	2-88707305-C-CT	-320426	63	71	0.0794183	1	0.000612654	0.135918	0.0393373	0.442756	0.44004	0.145991	0.000311847
ENSG00000112146.16	8178	1.02217	1128.6	338.048	0.000530997	6-53662354-C-T	610363	88	95	0.105791	1	0.00025799	0.188191	0.0510089	0.445355	0.440077	0.145991	0.000115279
ENSG00000245522.2	7945	1.01516	854.242	333.38	0.000694266	11-10517727-A-G	758194	298	397	0.441964	1	0.000315259	0.244898	0.0673503	0.442356	0.440082	0.145991	0.000149512
ENSG00000197471.11	3816	1.04905	546.951	327.524	0.00113828	16-29164196-A-G	-498783	29	30	0.0333333	1	0.000488926	0.19351	0.0550136	0.443156	0.439979	0.145991	0.000254807
ENSG00000182393.2	7798	1.01712	1051.11	339.317	0.000565918	19-38987052-C-T	-309273	32	37	0.0412946	1	0.000284222	-0.503346	0.137385	0.443156	0.440085	0.145991	0.000122144
ENSG00000215347.3	6965	1.05428	520.318	312.586	0.00120571	22-42255492-AACAAC-A	253526	38	39	0.0434298	1	0.000383411	-0.517443	0.14439	0.443856	0.440073	0.145991	0.000271371
ENSG00000120800.4	7355	1.05451	980.572	331.086	0.000640317	12-101098680-T-C	-181429	66	72	0.08	1	0.000274269	-0.147717	0.0402149	0.449655	0.440139	0.146	0.000144094
ENSG00000155592.15	8460	1.02006	1384.74	337.649	0.000431644	16-25537112-G-T	279181	40	41	0.0455556	1	0.000203407	0.464553	0.123827	0.441256	0.440223	0.146018	9.34361e-05
ENSG00000177200.16	7308	1.00718	1127.12	341.389	0.000520397	16-53252427-A-G	197394	12	12	0.0133333	1	0.000270602	-0.218917	0.0595406	0.444256	0.440322	0.146042	0.000110933
ENSG00000188613.6	7662	1.046	962.338	329.129	0.000645113	10-118214730-G-A	-814986	72	83	0.0922222	1	0.000265209	-0.392804	0.10668	0.442056	0.440385	0.146054	0.000143729
ENSG00000104356.10	6372	1.03169	891.808	333.624	0.000682385	8-97496327-C-CA	-620970	24	24	0.0278422	1	0.000310798	-0.495288	0.136068	0.444056	0.440595	0.146104	0.000149534
ENSG00000105492.15	10044	1.02622	1990.87	342.123	0.000303291	19-50735781-GA-G	-796075	75	80	0.0894855	1	0.00015226	-0.2924	0.0764176	0.443056	0.44057	0.146104	6.60451e-05
ENSG00000228395.1	6419	1.04033	1064.32	334.823	0.000579375	9-128735553-C-T	183143	71	75	0.0835189	1	0.000265478	0.437543	0.118839	0.446355	0.440823	0.146171	0.000128104
ENSG00000153162.8	9738	1.05531	1188.74	328.602	0.000530117	6-7703900-T-C	-22897	229	275	0.306236	1	0.000209813	-0.144942	0.0387177	0.447355	0.440972	0.146201	0.000119098
ENSG00000259286.3	6715	1.02046	1173.56	342.481	0.000510757	15-69781974-G-A	948144	40	40	0.0444444	1	0.000271189	0.588607	0.160113	0.447355	0.440972	0.146201	0.000110365
ENSG00000264801.1	7761	1.00662	720.009	313.795	0.000815577	9-22240983-C-T	311526	22	22	0.0244444	1	0.000247593	0.601243	0.162489	0.436556	0.44102	0.146208	0.000173391
ENSG00000115738.9	7119	1.02819	1446.98	345.117	0.000419173	2-8636430-T-C	-42424	24	24	0.0267261	1	0.000231063	-0.377967	0.101649	0.448155	0.441131	0.146235	9.13345e-05
ENSG00000160683.4	6910	1.06505	983.637	331.563	0.000649854	11-118016476-C-T	-867290	32	32	0.0355556	1	0.000281728	-0.24019	0.0655166	0.443956	0.441215	0.146254	0.000147431
ENSG00000151846.8	9495	1.04664	1326.18	332.594	0.000469911	13-25756327-C-CT	660459	176	203	0.22809	1	0.000200104	0.14637	0.0389708	0.443956	0.44133	0.146283	0.000104465
ENSG00000091409.14	8161	1.05648	977.674	327.413	0.000646359	2-173403099-C-T	975745	207	245	0.272222	1	0.00025608	-0.068625	0.0185909	0.446855	0.441377	0.146289	0.000145229
ENSG00000198870.7	9081	1.02769	1730.6	340.022	0.00035057	9-132491071-C-T	-885296	52	52	0.0577778	1	0.000170335	0.484016	0.127455	0.446355	0.441447	0.146303	7.62679e-05
ENSG00000072571.19	7758	1.03744	993.644	334.006	0.000619517	5-163642245-T-G	182042	174	198	0.22049	1	0.000281193	0.148828	0.0405902	0.445655	0.44164	0.146355	0.000136207
ENSG00000227080.2	8786	1.06135	851.237	325	0.000748024	7-51687228-TTATCTATC-T	298114	141	160	0.178971	1	0.00028717	-0.310003	0.0846765	0.445655	0.441662	0.146355	0.000168818
ENSG00000151093.7	8352	1.06151	907.131	322.816	0.000702388	3-25858973-T-C	69206	172	201	0.223333	1	0.000254638	0.143337	0.0388152	0.450455	0.4418	0.146392	0.000158478
ENSG00000135775.13	8042	1.03424	1199.27	335.809	0.000511327	1-230581656-C-G	-60836	321	423	0.47	1	0.000235896	0.102046	0.0274841	0.447655	0.441873	0.146397	0.000111934
ENSG00000278733.1	8130	1.03573	746.007	323.624	0.000823618	12-28008914-T-TTCTC	-177276	83	89	0.100679	1	0.00031139	0.371779	0.102152	0.449455	0.44187	0.146397	0.000180623
ENSG00000276180.1	6985	1.05098	315.871	306.271	0.00198757	6-26341657-G-C	-796931	20	20	0.0222222	1	0.000611289	-0.73111	0.21156	0.454955	0.442029	0.14643	0.000443298
ENSG00000177548.12	4598	1.03857	568.207	324.083	0.00108609	16-28041642-T-C	-894869	134	152	0.168889	1	0.000432232	-0.0734714	0.0206894	0.443256	0.442014	0.14643	0.000238866
ENSG00000155744.9	5993	1.04132	644.559	322.318	0.000962611	2-201923804-C-T	862380	224	283	0.314444	1	0.000362539	-0.0570784	0.0158607	0.445355	0.442483	0.146555	0.000212051
ENSG00000144597.13	7847	1.01787	1027.6	333.544	0.000583802	3-15656721-A-T	229366	19	19	0.0211111	1	0.000260556	-0.357172	0.0968796	0.445955	0.442518	0.146555	0.000125185
ENSG00000274943.1	8313	1.0397	673.539	324.473	0.000918981	12-42917108-G-A	555841	123	137	0.152222	1	0.000359636	-0.307156	0.0852998	0.445455	0.442444	0.146555	0.000202096
ENSG00000167523.13	7240	1.04082	831.928	320.929	0.000745413	16-89679013-A-G	21167	260	310	0.344944	1	0.000261614	-0.197139	0.0534878	0.445655	0.442504	0.146555	0.00016409
ENSG00000183856.10	6515	1.0368	921.106	334.286	0.000669717	1-156514956-C-A	-57648	20	21	0.0233333	1	0.00030858	-0.582973	0.160074	0.450455	0.442657	0.146591	0.000146694
ENSG00000279789.1	3876	1.05273	532.839	325.856	0.00118401	16-30145642-C-T	230305	268	329	0.365556	1	0.000494654	0.0945227	0.0268966	0.451355	0.442694	0.146594	0.000263974
ENSG00000166963.12	3864	1.0512	262.351	310.791	0.00239835	15-43524719-G-A	13761	300	423	0.47	1	0.000838756	0.143704	0.0426819	0.449055	0.442744	0.146602	0.000533994
ENSG00000126003.6	6171	1.04509	566.937	319.455	0.00110154	20-31956593-A-G	-251198	282	371	0.412222	1	0.000399106	0.105171	0.0294365	0.446355	0.442891	0.146641	0.000243389
ENSG00000155380.11	6158	1.02073	815.749	335.384	0.000739935	1-112881847-A-G	-74506	263	330	0.366667	1	0.000352771	0.127542	0.0353686	0.450955	0.443184	0.146719	0.000158881
ENSG00000169896.16	3815	1.04228	460.835	327.714	0.00135068	16-31153255-C-G	-106735	118	132	0.147321	1	0.000596224	-0.088887	0.0256695	0.445855	0.443164	0.146719	0.000297296
ENSG00000141968.7	10368	1.03167	1983.27	340.062	0.000309448	19-6732465-G-T	-40249	9	9	0.01	1	0.00014863	0.246462	0.064308	0.450755	0.443345	0.146763	6.72407e-05
ENSG00000275318.1	7716	1.06067	622.374	322.131	0.00102717	9-92912731-G-A	71043	286	360	0.400891	1	0.000389253	-0.139401	0.0389437	0.453655	0.443383	0.146766	0.0002305
ENSG00000271751.1	6953	1.01875	912.962	330.522	0.000659969	11-119732232-T-TTA	666555	79	85	0.0959368	1	0.000280391	-0.40363	0.11006	0.449955	0.44354	0.146809	0.000141228
ENSG00000212664.5	6102	1.04655	789.079	326.013	0.000795005	15-71512728-T-A	171016	24	24	0.0267261	1	0.000314687	0.26843	0.0738119	0.452355	0.443651	0.146827	0.000175523
ENSG00000259895.1	7651	1.03043	1109.51	333.367	0.000552597	16-3076719-G-T	608506	132	168	0.19222	1	0.000244081	0.33461	0.0903386	0.448155	0.443652	0.146827	0.000119808
ENSG00000163467.11	5778	1.02906	733.122	332.607	0.00083486	1-157100497-C-T	763183	118	139	0.154444	1	0.000381535	-0.338373	0.0943864	0.444156	0.443787	0.146862	0.000180669
ENSG00000250182.3	7073	1.03879	887.162	331.506	0.000699881	5-13869805-A-AGTTT	-783524	27	28	0.0311804	1	0.000305891	0.228982	0.062834	0.449755	0.443884	0.146885	0.000153083
ENSG00000244380.1	3263	1.04966	257.152	321.592	0.00245054	3-48669076-C-CT	222420	326	427	0.475281	1	0.00105288	0.216905	0.0656942	0.456154	0.44399	0.146905	0.000542699
ENSG00000274364.1	3621	1.0165	282.534	317.858	0.00212689	20-31818065-C-CT	282802	18	20	0.0226757	1	0.000833323	-0.662863	0.19677	0.449655	0.443999	0.146905	0.000453573
ENSG00000155545.19	8181	1.03181	1112.13	332.202	0.000553404	5-56667976-A-AT	-303699	139	155	0.172222	1	0.000238398	0.077576	0.0209091	0.447055	0.444264	0.146981	0.00011995
ENSG00000214612.3	8600	1.03946	1161.15	333.44	0.000535934	20-19375765-T-TC	871132	325	449	0.498889	1	0.000236224	-0.107814	0.0290403	0.450855	0.444287	0.146981	0.000117162
ENSG00000181284.2	7927	1.05584	1466.9	336.223	0.000434288	17-7481163-C-CA	45720	216	251	0.278912	1	0.000198503	-0.10266	0.0273179	0.449455	0.444371	0.146999	9.66438e-05
ENSG00000197081.12	8448	1.0565	857.021	327.441	0.000744717	6-159973159-G-A	4060	22	22	0.0244989	1	0.000301103	-0.151752	0.0415939	0.448555	0.444746	0.147114	0.000165679
ENSG00000168497.4	5754	1.02557	995.5	339.64	0.000614118	2-191834973-G-A	-12282	198	236	0.262222	1	0.000313062	-0.0893508	0.0245601	0.449155	0.445049	0.147205	0.000131855
ENSG00000185818.7	7824	1.03074	935.139	330.482	0.000658909	4-2505546-C-A	446034	22	22	0.0244989	1	0.000279643	-0.612557	0.166997	0.455554	0.445183	0.147221	0.000142257
ENSG00000151611.13	5280	1.03487	696.213	333.564	0.000890174	4-145596355-G-T	-21908	18	19	0.0211581	1	0.000417966	-0.450721	0.126597	0.445755	0.445172	0.147221	0.000193117
ENSG00000224747.1	8768	1.02182	1231.41	329.225	0.000493976	21-45008193-C-G	535677	129	146	0.163311	1	0.000196378	-0.280675	0.0746325	0.451255	0.445175	0.147221	0.000105555
ENSG00000022976.15	7052	1.02575	981.966	332.877	0.000623134	14-103156229-G-A	838852	15	15	0.0167038	1	0.000276349	0.623036	0.169709	0.453855	0.44526	0.147237	0.000133734
ENSG00000226220.1	6306	1.03884	562.742	318.774	0.00110788	7-39852686-TG-T	54775	133	150	0.167411	1	0.000396055	0.309274	0.086513	0.447055	0.445305	0.147243	0.000241349
ENSG00000151065.13	8350	1.03786	1479.54	339.96	0.00042134	12-2932229-A-G	927694	16	18	0.02	1	0.00020823	-0.330962	0.0883619	0.451455	0.445617	0.147336	9.15768e-05
ENSG00000249092.1	6875	1.03726	414.04	325.926	0.00150424	5-43248538-C-T	355721	43	43	0.0477778	1	0.000651264	0.543154	0.157979	0.453855	0.445788	0.147384	0.000326691
ENSG00000136149.6	7714	1.08388	552.34	315.925	0.00120324	13-54326801-A-G	-114514	18	18	0.02	1	0.000410816	0.290862	0.0815891	0.452855	0.44584	0.147392	0.00027473
ENSG00000164463.12	8315	1.02762	1490.03	338.883	0.000412665	5-172844049-C-T	-212303	65	70	0.0777778	1	0.00019882	-0.0789127	0.0210011	0.451155	0.445939	0.147415	8.85671e-05
ENSG00000264575.1	8905	1.027	1754.55	343.805	0.000350217	18-6223128-A-G	985303	152	182	0.203125	1	0.00018484	0.267863	0.0709297	0.447055	0.44601	0.147429	7.50923e-05
ENSG00000124074.11	4540	1.0292	280.424	314.475	0.0021963	16-68496098-A-C	829334	22	23	0.0255556	1	0.000811209	0.272308	0.0806518	0.451755	0.446044	0.14743	0.00047241
ENSG00000115234.10	5120	1.03498	628.894	328.133	0.000988306	2-26520467-A-G	-850029	37	39	0.0433333	1	0.000421492	0.10525	0.0295812	0.448955	0.4461	0.147434	0.000213847
ENSG00000239855.1	4225	1.04948	408.769	321.741	0.0015518	2-89263864-T-G	297097	172	190	0.21542	1	0.000622373	-0.14974	0.0433928	0.451455	0.446139	0.147434	0.000341292
ENSG00000182054.9	8148	1.04088	1098.82	326.622	0.000570576	15-89209963-G-A	-892541	39	44	0.0488889	1	0.000218286	-0.174102	0.0466358	0.447655	0.446118	0.147434	0.000124256
ENSG00000131475.6	4957	1.02748	528.931	324.617	0.0011631	17-43425437-G-A	652001	31	33	0.0369955	1	0.000472729	-0.176827	0.0501392	0.452355	0.446311	0.147481	0.00024938
ENSG00000231956.1	5751	1.01566	475.213	318.127	0.00127306	7-86642081-AAC-A	-879380	81	91	0.102709	1	0.000459639	0.320114	0.0905708	0.446255	0.446484	0.147529	0.000269099
ENSG00000271659.1	7185	1.04116	810.612	330.781	0.000775233	9-95462774-G-T	-51271	160	200	0.222222	1	0.000338088	0.291103	0.0804709	0.451155	0.446801	0.147624	0.000168547
ENSG00000067704.9	7472	1.06573	666.95	322.584	0.000975705	1-219334526-G-GGT	-759576	265	321	0.356982	1	0.000370306	-0.0772524	0.0215006	0.454555	0.44704	0.147694	0.000217786
ENSG00000189430.12	9634	1.02465	2485.98	346.541	0.000247271	19-54872817-C-CA	-33333	146	165	0.184152	1	0.000134597	-0.189526	0.049128	0.445055	0.447255	0.147755	5.26759e-05
ENSG00000231948.2	7825	1.03029	1174.5	336.418	0.000527702	2-21016795-T-C	424247	176	206	0.228889	1	0.000247513	-0.27996	0.075659	0.453155	0.447327	0.14777	0.000113137
ENSG00000105088.8	7931	1.02661	1009.8	332.508	0.000610634	19-9882736-G-A	-53816	23	24	0.0269663	1	0.000268022	-0.283437	0.0770357	0.452555	0.447404	0.147786	0.000130339
ENSG00000277283.1	7142	1.06153	874.057	327.173	0.00074127	12-120975223-T-C	857720	34	35	0.0390625	1	0.000297804	-0.523271	0.143309	0.447955	0.44748	0.147802	0.000164485
ENSG00000013503.9	6893	1.05842	850.768	325.993	0.000758361	12-106063464-C-G	-294194	30	32	0.0355556	1	0.000298028	-0.429999	0.11777	0.458754	0.447515	0.147804	0.000167696
ENSG00000010318.20	4960	1.03988	405.873	322.846	0.00154867	3-52210288-T-C	-200369	46	55	0.0611111	1	0.000634474	-0.455519	0.132209	0.452355	0.447628	0.147822	0.000335499
ENSG00000125991.19	4972	1.0337	392.018	321.942	0.00158926	20-36347775-A-G	805754	285	344	0.383073	1	0.000642301	-0.0570904	0.0165863	0.448655	0.44762	0.147822	0.000341903
ENSG00000232811.1	7557	1.07464	942.325	324.96	0.000700639	1-110482047-T-C	-461420	27	30	0.0334076	1	0.00026617	-0.614906	0.167043	0.459754	0.447775	0.147861	0.00015752
ENSG00000270016.1	5511	1.00649	735.84	328.538	0.000814623	15-29976635-C-A	-631558	14	14	0.0155902	1	0.000341259	-0.868367	0.240213	0.448655	0.447836	0.147872	0.000169599
ENSG00000214263.2	6494	1.0429	703.334	329.391	0.000898713	13-67057375-G-A	-210331	29	32	0.0355556	1	0.000388255	-0.436836	0.122013	0.452255	0.447959	0.147903	0.000195113
ENSG00000234397.3	7937	1.05679	1044.4	326.625	0.000617748	1-22689441-G-A	366110	24	25	0.0277778	1	0.000239024	-0.520925	0.140431	0.453055	0.448253	0.147984	0.000136057
ENSG00000221971.3	8720	1.01402	852.409	325.701	0.000712098	7-46108818-C-T	108279	22	22	0.0244444	1	0.000275576	-0.595928	0.162292	0.454155	0.448288	0.147984	0.000149382
ENSG00000248553.1	11587	1.03406	1474.08	335.109	0.000423969	11-5712854-A-G	160291	83	85	0.0946548	1	0.00018857	-0.317745	0.0842539	0.451555	0.448287	0.147984	9.10242e-05
ENSG00000121957.12	6518	1.06588	805.614	327.029	0.000811162	1-109854189-A-C	978839	82	100	0.111359	1	0.000329013	-0.207701	0.0573002	0.453455	0.448376	0.148003	0.000180369
ENSG00000168216.10	7950	1.07346	584.076	316.381	0.00113037	6-70460788-GATCT-G	663677	111	117	0.13	1	0.000385418	-0.102914	0.028729	0.458854	0.448405	0.148003	0.000253394
ENSG00000232027.2	4753	1.02469	309.82	320.87	0.00198949	1-50991619-T-G	-380651	32	34	0.0377778	1	0.000816134	-0.533193	0.158001	0.448155	0.448442	0.148004	0.000422624
ENSG00000188277.9	6086	1.04107	652.621	324.641	0.000967454	15-41312722-C-T	542432	13	13	0.0145414	1	0.00038284	0.544542	0.151935	0.452555	0.448462	0.148004	0.0002093
ENSG00000211789.2	9185	1.0254	1712.35	343.675	0.000360742	14-21982806-C-T	94949	153	175	0.195749	1	0.000190357	-0.193384	0.0513113	0.455154	0.448536	0.148018	7.66243e-05
ENSG00000219102.3	8088	1.03855	1195.34	334.939	0.00052675	1-54538523-G-C	562492	30	32	0.0355556	1	0.00023932	0.680322	0.183418	0.452955	0.44866	0.148041	0.000113548
ENSG00000271730.1	6629	1.05163	722.527	329.967	0.000887429	6-108493163-G-T	-505319	46	48	0.0533333	1	0.000387286	0.403963	0.112809	0.458254	0.448639	0.148041	0.000194151
ENSG00000244527.1	2355	1.02762	199.57	318.298	0.00310239	18-21455319-A-AAC	335658	188	218	0.243304	1	0.00130582	-0.183254	0.0565757	0.451855	0.448718	0.14805	0.000661013
ENSG00000270554.1	6944	1.03086	971.766	334.525	0.000640998	3-181959642-A-G	-884977	12	13	0.0144444	1	0.000295313	-0.779466	0.213342	0.452055	0.448749	0.148051	0.000136941
ENSG00000173213.9	4823	1.03042	905.596	336.418	0.000687884	18-558511-C-A	508954	49	50	0.0555556	1	0.000332236	-0.478774	0.132179	0.451855	0.448995	0.148123	0.000146777
ENSG00000170677.5	8858	1.04926	1171.97	330.236	0.000546171	18-69476925-A-C	-811976	319	413	0.459911	1	0.000225022	0.126617	0.0339885	0.454255	0.449124	0.148156	0.000118991
ENSG00000235576.1	7644	1.01657	1538.94	340.894	0.000397055	2-8291221-A-T	565420	38	40	0.0444444	1	0.000199064	-0.342187	0.0910742	0.454155	0.4492	0.148172	8.3305e-05
ENSG00000278899.1	8661	1.03488	1127.84	330.378	0.000557135	6-149464251-A-T	-253370	55	64	0.0712695	1	0.000230846	0.497598	0.133814	0.454455	0.449735	0.148339	0.000119218
ENSG00000269938.1	8258	1.00658	1148.42	331.821	0.000525871	12-124884778-G-A	916199	185	214	0.237778	1	0.000223241	0.222772	0.0597668	0.454955	0.450202	0.148483	0.0001087
ENSG00000270728.1	8904	1.03406	1244.52	330.222	0.000505168	1-20011278-C-A	714198	43	44	0.0489978	1	0.000205957	-0.475817	0.126939	0.453455	0.450298	0.148503	0.000107814
ENSG00000227782.2	7071	1.04083	972.63	331.025	0.000652622	17-15489804-C-T	-550691	83	85	0.0944444	1	0.000279853	0.38501	0.104968	0.455354	0.45032	0.148503	0.000140358
ENSG00000279504.1	7191	1.05018	897.241	330.83	0.000716961	19-35904544-T-G	-209869	54	63	0.0703125	1	0.000309878	-0.349984	0.0961289	0.461054	0.450404	0.148522	0.000155782
ENSG00000127125.8	6573	1.02196	728.278	329.27	0.000848761	1-41795406-C-T	-660862	165	198	0.22	1	0.000363004	0.110039	0.0305801	0.452155	0.450509	0.148547	0.000178537
ENSG00000142327.12	9639	1.04204	1532.31	338.137	0.000415475	2-239575212-G-C	-990592	14	14	0.0155556	1	0.000197083	0.138571	0.0368555	0.449755	0.450701	0.148599	8.93679e-05
ENSG00000198948.11	8320	1.04087	687.361	325.749	0.000924583	4-170004807-C-T	-28224	55	65	0.0723831	1	0.000371949	0.201172	0.0560081	0.461954	0.450757	0.148599	0.000198621
ENSG00000171999.7	11633	1.02724	1325.74	330.848	0.000470382	11-3803797-A-ATAT	-628480	109	118	0.134703	1	0.000192687	-0.324636	0.0862089	0.453955	0.45084	0.148599	9.94426e-05
ENSG00000139160.13	9866	1.03255	1197.01	332.099	0.000524799	12-31742612-G-A	95452	18	20	0.0222717	1	0.00022409	0.466849	0.125283	0.454955	0.450754	0.148599	0.000111659
ENSG00000267128.1	8516	1.05219	1206.68	327.785	0.000535319	17-76626801-GAC-G	486236	19	20	0.0222222	1	0.000208318	0.429704	0.114728	0.456254	0.450829	0.148599	0.000116419
ENSG00000130204.12	7793	1.0318	1392.35	341.483	0.000450804	19-44900601-A-G	10032	318	438	0.486667	1	0.000231686	-0.0685095	0.0184282	0.457454	0.450829	0.148599	9.58087e-05
ENSG00000262180.1	7000	1.03012	669.067	329.21	0.000936157	1-187185983-A-T	785411	13	13	0.0144444	1	0.000405128	0.721151	0.202074	0.458054	0.451013	0.148647	0.000198505
ENSG00000269653.1	6739	1.04235	632.447	323.168	0.00100792	19-38302817-T-G	118441	11	11	0.0122222	1	0.000389183	0.994615	0.277856	0.458254	0.451092	0.148663	0.000216678
ENSG00000225544.1	7714	1.0395	1241.49	340.202	0.000511636	22-22082930-A-C	197257	330	445	0.495546	1	0.000259116	0.223698	0.0606521	0.449655	0.451158	0.148676	0.000109593
ENSG00000185614.4	3602	1.02751	196.914	314.682	0.00316746	3-50476182-C-T	672928	11	11	0.0122494	1	0.00125472	0.59408	0.18275	0.458454	0.451242	0.148683	0.000669748
ENSG00000238086.5	7245	1.06081	614.611	320.853	0.00106452	13-49210231-G-A	889756	275	333	0.37	1	0.000394975	0.227549	0.063639	0.461854	0.451215	0.148683	0.000233491
ENSG00000159915.12	8342	1.04142	1347.95	337.693	0.000472666	19-44382113-AC-A	122233	27	29	0.032294	1	0.000225124	0.611953	0.164275	0.456154	0.451266	0.148683	0.000101432
ENSG00000139547.7	4681	1.0226	641.019	335.832	0.000967527	12-56850104-G-A	-109270	15	15	0.0166667	1	0.000479687	0.5634	0.159933	0.455554	0.451335	0.148696	0.000203179
ENSG00000237433.1	8944	1.03865	1402.27	338.278	0.000452989	3-31239911-G-A	-950836	134	144	0.16	1	0.000217503	0.263685	0.0706143	0.454955	0.451567	0.148763	9.68178e-05
ENSG00000271133.5	9574	1.0006	1261.16	336.597	0.000477079	7-21217408-G-A	887626	204	243	0.27	1	0.000222146	0.234859	0.0629877	0.453755	0.451889	0.14886	9.73991e-05
ENSG00000257167.2	6735	1.06358	851.261	325.286	0.000773277	12-99039692-A-G	523441	14	14	0.0156951	1	0.000300159	-0.88942	0.243726	0.458954	0.451943	0.148868	0.000169742
ENSG00000179958.8	3346	1.04634	447.068	324.259	0.00143779	16-29722391-C-T	-702142	155	171	0.190848	1	0.000598757	0.124727	0.0360321	0.456654	0.452098	0.14891	0.000309609
ENSG00000236565.3	6333	1.03398	570.263	327.57	0.00110818	13-65574050-T-C	-214714	10	10	0.0111111	1	0.000474681	1.06679	0.302585	0.454755	0.452183	0.148928	0.000235225
ENSG00000156486.7	5793	1.04774	681.159	328.187	0.000946715	8-98884583-T-C	457561	21	21	0.0233853	1	0.000401835	0.725923	0.203285	0.459054	0.452435	0.148992	0.000203942
ENSG00000273568.1	9146	1.04075	1402.74	334.396	0.000455313	12-131251405-G-T	-683237	21	21	0.0233853	1	0.000201001	0.726385	0.193459	0.459254	0.452409	0.148992	9.73038e-05
ENSG00000037965.5	6630	1.06479	822.589	324.446	0.000802812	12-53906546-C-T	-102560	132	148	0.165179	1	0.000307745	-0.235153	0.0645559	0.463054	0.452486	0.149	0.000176179
ENSG00000280303.2	7594	1.03843	1306.36	337.251	0.000487494	8-140681562-A-G	45281	29	29	0.0322222	1	0.000230755	0.717412	0.19292	0.456554	0.452545	0.14901	0.000103867
ENSG00000280347.1	6332	1.04837	591.542	325.652	0.00109156	7-128190233-A-G	825474	281	359	0.398889	1	0.000448872	0.103546	0.0292431	0.456854	0.452608	0.149021	0.000235202
ENSG00000271320.1	7142	1.04874	800.615	324.425	0.000807272	2-157300223-G-T	-617489	62	68	0.0757238	1	0.000309571	-0.452968	0.124406	0.454955	0.452698	0.149041	0.000173954
ENSG00000068137.14	5083	1.02956	536.529	324.714	0.00117243	17-41974169-G-A	-702825	160	192	0.213333	1	0.00047802	-0.274218	0.0778216	0.453255	0.452761	0.149052	0.000247177
ENSG00000244021.4	6270	1.05568	516.875	320.397	0.00126265	4-127246466-T-C	-566551	11	11	0.0122494	1	0.00047703	-0.627022	0.177917	0.455854	0.452814	0.14906	0.000274137
ENSG00000174886.12	9196	1.00652	2036.62	347.315	0.00029915	19-5984804-T-C	80798	227	269	0.299555	1	0.000168152	-0.0505503	0.0132997	0.455754	0.4531	0.149145	6.12868e-05
ENSG00000143164.15	7642	1.0399	1243.74	337.756	0.000514216	1-167902981-A-G	-33060	119	134	0.149554	1	0.000247456	0.12897	0.0348534	0.459054	0.453283	0.149196	0.000109505
ENSG00000143183.16	8630	1.05159	1061.14	334.065	0.000612765	1-166699978-A-G	872448	22	22	0.0244444	1	0.00027812	0.146518	0.0399283	0.454355	0.453375	0.149198	0.000132186
ENSG00000270061.1	8273	1.04631	1072.14	326.178	0.000602025	12-124330109-C-G	359765	10	10	0.0111359	1	0.000229804	1.09754	0.295056	0.456054	0.453366	0.149198	0.000129109
ENSG00000234337.4	7246	1.07001	1040.06	332.817	0.000641081	16-53544739-A-G	889432	20	20	0.0222222	1	0.00028493	-0.791059	0.215953	0.465153	0.45332	0.149198	0.000141129
ENSG00000127334.10	7677	1.02521	1244.18	338.958	0.000503935	12-67515786-A-G	-132552	78	80	0.0888889	1	0.00024824	0.075713	0.0204657	0.465253	0.45364	0.149266	0.000105402
ENSG00000131747.14	6749	1.04301	671.739	327.688	0.000956982	17-40113728-C-T	-304222	13	13	0.0144444	1	0.000402662	0.465237	0.130304	0.463954	0.45362	0.149266	0.000204348
ENSG00000172354.9	6555	1.06289	639.507	318.403	0.00103349	7-100203733-C-T	-469798	53	55	0.0611111	1	0.000362297	-0.0531081	0.0147567	0.459954	0.453705	0.149278	0.000225554
ENSG00000261542.1	6816	1.03231	491.385	317.851	0.00128883	8-62444863-G-A	-771118	50	54	0.0604027	1	0.000463657	-0.381102	0.107899	0.460354	0.453739	0.149279	0.000271808
ENSG00000065328.16	10189	1.04591	2018.3	338.182	0.000320204	10-12922130-C-T	-239424	32	33	0.0366667	1	0.000147924	0.469938	0.12258	0.459654	0.453931	0.149333	6.85182e-05
ENSG00000231473.2	7256	1.02991	684.616	329.645	0.000922768	13-47355086-C-T	-948575	10	10	0.0111359	1	0.000402122	-1.05854	0.296448	0.460354	0.453993	0.149344	0.000193892
ENSG00000260339.1	5876	1.04436	603.166	320.995	0.00106967	15-71519172-C-T	-857305	273	352	0.391111	1	0.000398378	-0.216743	0.0606565	0.455354	0.454236	0.149415	0.000228355
ENSG00000095932.6	9499	1.02261	2096.72	341.238	0.000298614	19-3468714-T-TG	-11828	34	34	0.0378619	1	0.000146756	-0.336804	0.0878064	0.456654	0.454391	0.149456	6.21228e-05
ENSG00000244256.3	7580	1.0489	944.569	329.131	0.00068809	1-63699819-A-G	44076	152	170	0.188889	1	0.000285337	-0.27638	0.0754575	0.461754	0.454516	0.149488	0.000147501
ENSG00000244722.1	7249	1.05049	598.107	325.206	0.00108919	3-111419096-C-T	735942	22	23	0.0255556	1	0.000443715	0.574103	0.161992	0.467253	0.454621	0.149512	0.000233862
ENSG00000166024.13	7217	1.04437	815.952	325.234	0.000791798	10-97199463-G-A	-935161	45	46	0.0511111	1	0.00030807	-0.266308	0.0731145	0.460654	0.454647	0.149512	0.000168813
ENSG00000105778.18	8632	1.03361	801.07	329.944	0.000794474	7-32940900-CAA-C	445474	27	28	0.0314607	1	0.000341582	0.166614	0.046093	0.457154	0.454687	0.149516	0.000167298
ENSG00000100583.4	9076	1.03107	1277.44	334.108	0.000496587	14-76835443-C-T	-541246	178	208	0.232662	1	0.000220073	-0.226961	0.0608297	0.462354	0.454756	0.149529	0.000104229
ENSG00000232439.1	7193	1.03912	864.265	333.457	0.000742376	3-38516719-G-A	-10606	134	144	0.16	1	0.000340359	0.254642	0.0704268	0.455254	0.454785	0.149529	0.00015727
ENSG00000276166.1	8527	1.02849	1411.46	337.923	0.000447902	16-57062186-C-T	-697172	21	22	0.0244444	1	0.000213165	0.772852	0.206677	0.456354	0.454833	0.149535	9.37061e-05
ENSG00000174840.8	7315	1.04718	540.819	316.152	0.00120038	3-56901368-GTATGTATATGTATATGTA-G	-654908	50	59	0.0657016	1	0.000411634	0.167779	0.0470705	0.458854	0.455026	0.14957	0.00025649
ENSG00000274987.1	9134	1.039	1243.85	334.057	0.000516153	12-25130524-G-A	-80128	295	371	0.41314	1	0.000229537	-0.159108	0.04277	0.458654	0.455019	0.14957	0.000109244
ENSG00000175063.16	7332	1.02298	944.237	335.377	0.000664502	20-46103002-A-G	290426	19	20	0.0222222	1	0.000312915	-0.534428	0.146895	0.459454	0.45499	0.14957	0.000138075
ENSG00000048828.16	7620	1.04564	613.205	317.493	0.00105667	9-92792341-T-C	-659381	11	12	0.0133333	1	0.000364658	-0.224167	0.0623177	0.459254	0.455084	0.14958	0.00022534
ENSG00000258623.1	6539	1.04852	733.242	325.012	0.000887638	14-69224623-AT-A	539058	28	29	0.032294	1	0.000349533	0.588438	0.163067	0.460054	0.455204	0.149607	0.000189829
ENSG00000142235.8	9007	1.01636	1430.66	335.935	0.000434754	19-48511372-G-T	-1817	21	22	0.0244444	1	0.000197485	-0.288627	0.0767768	0.457854	0.455225	0.149607	8.95591e-05
ENSG00000154144.12	8569	1.03222	1096.84	332.885	0.000580403	11-123645079-C-A	-977782	16	16	0.0177778	1	0.000255228	-0.46569	0.126128	0.463654	0.455412	0.149659	0.000121751
ENSG00000224066.1	5135	1.02317	613.367	332.523	0.0010255	1-31554261-T-A	-652553	70	74	0.0822222	1	0.000479784	0.384043	0.109021	0.461654	0.455799	0.149767	0.000212652
ENSG00000200534.1	8134	1.05904	900.809	326.084	0.000734374	6-131887710-C-T	-929509	24	25	0.0280899	1	0.000287834	-0.63953	0.174715	0.458554	0.455776	0.149767	0.000158623
ENSG00000250651.1	6802	1.0307	606.304	332.187	0.00104964	4-102122212-C-CTT	-774513	222	251	0.279642	1	0.000489237	0.232685	0.0661542	0.467053	0.456114	0.149861	0.000219383
ENSG00000181264.8	7505	1.02612	1286.84	339.4	0.00049154	11-119485340-C-T	-839789	60	68	0.0755556	1	0.000243788	0.458138	0.123678	0.459554	0.456163	0.149868	0.000102149
ENSG00000123080.10	4509	1.03319	362.113	323.627	0.00176369	1-50094742-C-CAATAAATAAATA	-866003	93	99	0.111236	1	0.000748104	0.229918	0.0676381	0.461854	0.456241	0.149884	0.000369651
ENSG00000229671.1	9001	1.03802	1643.39	338.782	0.000391698	11-1852991-C-T	-49656	296	379	0.422049	1	0.000187288	-0.220338	0.0583979	0.462854	0.456358	0.149911	8.24809e-05
ENSG00000129473.9	7539	1.05233	1463.25	339.627	0.0004488	14-24091119-CTGTGTG-C	792201	139	158	0.179954	1	0.00022162	0.188526	0.050553	0.461254	0.45638	0.149911	9.60415e-05
ENSG00000239419.3	4128	1.03317	471.376	330.548	0.00135614	7-142309616-G-A	-980999	146	161	0.179287	1	0.000632414	-0.247006	0.0716717	0.459754	0.456495	0.14993	0.000283969
ENSG00000228816.1	9485	1.02387	752.081	319.835	0.000839013	10-33939752-G-GT	995271	57	63	0.07	1	0.00029303	0.445153	0.121771	0.453555	0.456493	0.14993	0.000173752
ENSG00000084093.16	9575	1.03514	1273.08	337.229	0.000503836	4-56743235-A-AACAC	-164641	30	31	0.0351474	1	0.000239231	0.163938	0.0441972	0.456154	0.456547	0.149933	0.00010569
ENSG00000155329.11	6737	1.04695	973.297	330.776	0.000670082	5-132348317-A-G	-678287	16	16	0.0177778	1	0.00028679	0.231292	0.0631708	0.460554	0.45661	0.149933	0.00014245
ENSG00000166526.16	5125	1.03428	540.068	327.846	0.00118587	7-99274235-G-A	-808313	32	32	0.0355556	1	0.000515541	-0.312211	0.0891283	0.462554	0.456566	0.149933	0.000248565
ENSG00000166595.11	5122	1.05391	498.927	323.364	0.00131941	16-67214160-A-C	279760	29	31	0.0344444	1	0.000532917	-0.186521	0.0533862	0.463254	0.45662	0.149933	0.000282747
ENSG00000101187.15	9693	1.01231	1921.59	342.188	0.000323607	20-63087739-G-A	445294	12	12	0.0133333	1	0.000163681	-0.836454	0.219669	0.454555	0.45709	0.150077	6.59684e-05
ENSG00000189043.9	10620	1.04701	1003.26	321.822	0.000651207	7-10284842-G-C	-655414	33	35	0.0388889	1	0.000228191	-0.134121	0.0360383	0.462954	0.457175	0.150087	0.000138217
ENSG00000135392.15	6691	1.03687	734.336	331.337	0.000877013	12-55819513-G-T	-10094	121	128	0.142539	1	0.000392986	0.167585	0.0468509	0.462954	0.457161	0.150087	0.000184029
ENSG00000127184.12	7207	1.03826	560.068	321.344	0.00115221	5-85907057-A-T	-710847	180	197	0.218889	1	0.000437396	-0.0547667	0.0154363	0.458554	0.457228	0.150093	0.000242143
ENSG00000243649.8	29265	1.08421	560.001	289.951	0.00122696	6-31594373-G-A	-351300	103	110	0.122222	1	0.00023159	0.277548	0.0746549	0.468353	0.457254	0.150093	0.000271188
ENSG00000162642.13	8214	1.06079	858.47	324.843	0.000776344	1-84758734-T-TACACAC	-500938	57	59	0.0657016	1	0.000298662	0.187504	0.0513626	0.464854	0.457519	0.150161	0.000167166
ENSG00000279069.1	6117	1.02032	1234.44	341.278	0.0005102	17-57053472-A-G	-953202	251	300	0.33371	1	0.000264185	-0.24279	0.0659198	0.457954	0.457513	0.150161	0.000104883
ENSG00000230970.3	7016	1.03412	694.487	329.87	0.000924792	3-42392875-T-C	-311274	62	67	0.0747768	1	0.00040497	0.3889	0.108971	0.464154	0.457552	0.150163	0.000193222
ENSG00000099901.16	8134	1.01559	1315.98	338.965	0.000475741	22-20253844-TA-T	137906	196	223	0.24833	1	0.000233002	-0.104915	0.028232	0.460654	0.457793	0.150232	9.71662e-05
ENSG00000279071.1	8737	1.03398	1481.33	334.976	0.000434216	12-125337604-G-A	799760	149	164	0.182222	1	0.000193087	0.293924	0.0780645	0.459154	0.458037	0.150303	9.05618e-05
ENSG00000153187.18	9027	1.03042	1847.54	338.252	0.000346538	1-245236948-G-A	372388	273	353	0.393096	1	0.000161681	-0.0586804	0.0153978	0.459354	0.458158	0.150333	7.19486e-05
ENSG00000263466.1	5011	1.03574	682.453	329.629	0.000945773	17-38490145-G-A	-414455	19	19	0.0211111	1	0.000413353	-0.721706	0.202539	0.462454	0.458463	0.150423	0.000197448
ENSG00000220349.4	7774	1.0404	1293.84	338.45	0.000502627	6-37340029-T-TACACACACACAC	602979	38	46	0.0513393	1	0.000244879	0.40266	0.108736	0.463654	0.458717	0.150497	0.000105399
ENSG00000233968.6	10321	1.067	927.293	323.617	0.000727924	10-19428090-AC-A	-300460	123	135	0.15	1	0.000270063	0.303482	0.0825286	0.466653	0.458992	0.150578	0.000157134
ENSG00000279140.1	8390	1.07541	1099.98	327.669	0.000620825	14-104442385-G-T	-373368	156	196	0.217778	1	0.000245963	-0.289334	0.0781573	0.467053	0.459086	0.150599	0.000135197
ENSG00000253520.1	9839	1.06085	1456.66	330.018	0.000459902	5-179532603-GT-G	5090	36	36	0.0414747	1	0.000184372	0.628365	0.166361	0.462954	0.459217	0.150633	9.8536e-05
ENSG00000269038.1	5073	1.06213	511.464	312.802	0.00131236	11-65599411-C-T	820457	11	11	0.0122222	1	0.000426026	1.02602	0.288607	0.465953	0.459448	0.150697	0.000281481
ENSG00000160606.10	3992	1.04639	527.67	327.569	0.00124501	17-28501220-C-T	-226715	15	15	0.0166667	1	0.000541915	-0.837834	0.240123	0.464454	0.459472	0.150697	0.000262359
ENSG00000260773.1	7199	1.02766	967.245	332.722	0.000661976	15-66914707-G-A	583004	19	19	0.0211111	1	0.000294778	0.757327	0.207255	0.457254	0.459566	0.150719	0.000136446
ENSG00000104973.16	8165	1.04643	1602.07	342.896	0.000410625	19-50760131-T-G	941852	36	37	0.0411111	1	0.000215583	-0.116128	0.0310796	0.465553	0.459766	0.150775	8.64319e-05
ENSG00000083535.15	8035	1.04252	1084.56	331	0.000603464	13-72480312-T-A	-301785	287	343	0.381696	1	0.000256067	0.0898688	0.0243458	0.468853	0.45991	0.150812	0.000126415
ENSG00000074855.10	8203	1.03678	1399.41	335.418	0.000464216	19-18311532-G-A	976703	17	17	0.0188889	1	0.000210047	-0.364983	0.097504	0.465453	0.460075	0.150857	9.65539e-05
ENSG00000090447.11	8770	1.02093	1453.31	337.404	0.000437115	16-4795531-A-G	522456	303	381	0.423516	1	0.000205165	0.0978083	0.0260865	0.462354	0.460107	0.150858	8.92309e-05
ENSG00000035928.15	8313	1.05687	1051.85	330.026	0.000635411	4-39298929-C-T	-67446	91	99	0.110491	1	0.00026579	-0.120703	0.0327864	0.470753	0.460317	0.150917	0.00013512
ENSG00000234937.1	4658	1.04712	634.327	332.776	0.00104075	1-156700125-T-C	854758	22	22	0.0244444	1	0.000490219	0.746097	0.212154	0.467753	0.460763	0.151054	0.000218656
ENSG00000066777.8	5799	1.05005	699.509	330.994	0.00094802	8-67365648-T-C	21971	274	341	0.379733	1	0.000426044	-0.0527821	0.0148469	0.471053	0.460901	0.15109	0.000199748
ENSG00000219773.1	6669	1.06868	672.225	322.872	0.00101205	6-111793384-G-A	-563330	88	91	0.101111	1	0.000388616	-0.277569	0.0775331	0.467453	0.46099	0.151109	0.000217638
ENSG00000113272.13	7962	1.0565	830.075	328.799	0.000807152	5-156963969-G-A	-767228	26	26	0.0288889	1	0.000339555	0.488637	0.135119	0.471353	0.461369	0.151198	0.00017106
ENSG00000164674.15	9253	1.06148	996.078	327.277	0.000677269	6-158689311-T-C	39297	21	23	0.0257271	1	0.00026928	-0.296646	0.0806529	0.464054	0.461376	0.151198	0.000144318
ENSG00000086102.18	7676	1.04924	781.721	325.748	0.000848531	9-32934089-G-A	-356422	88	93	0.103563	1	0.000337141	0.146088	0.0403753	0.467853	0.461355	0.151198	0.000178378
ENSG00000273350.1	6616	1.02741	602.607	324.782	0.0010676	22-29962291-A-C	-458221	11	11	0.0122222	1	0.000429911	1.04397	0.293859	0.468053	0.46137	0.151198	0.000218855
ENSG00000224536.2	7382	1.0298	1389.17	343.458	0.000465041	1-202147874-G-A	640461	183	211	0.234444	1	0.000249846	0.232223	0.0628	0.463854	0.461526	0.151237	9.55332e-05
ENSG00000211815.3	8907	1.06063	1319.88	330.909	0.000511359	14-21637849-C-G	-588897	23	25	0.0278396	1	0.000212015	-0.529824	0.141633	0.462554	0.461907	0.151352	0.000108689
ENSG00000211813.2	8845	1.05144	1499.21	340.107	0.000444701	14-22492198-C-T	284676	46	48	0.0536913	1	0.00022166	-0.536433	0.143846	0.466653	0.46199	0.15137	9.353e-05
ENSG00000070010.18	6683	1.02266	1068.43	335.194	0.000599869	22-20057410-G-A	578195	141	170	0.18931	1	0.000278141	-0.116815	0.031834	0.466953	0.462295	0.15146	0.000121925
ENSG00000260231.1	6647	1.04605	980.366	331.091	0.000675757	7-140063011-C-G	-114250	21	21	0.0234375	1	0.00029147	-0.426579	0.116645	0.466053	0.462408	0.151488	0.000141102
ENSG00000167566.16	5111	1.02309	509.655	326.015	0.00125856	12-49825866-C-T	-2884	20	23	0.0255556	1	0.000532096	-0.235454	0.0673836	0.463654	0.462477	0.151501	0.000255865
ENSG00000114450.9	6925	1.05692	695.334	323.099	0.000967373	3-179498753-T-TG	47163	21	21	0.0237557	1	0.000370655	-0.176986	0.0492615	0.477152	0.462568	0.151511	0.000204413
ENSG00000173914.11	4965	1.04417	414.964	318.054	0.00159258	11-66324772-G-A	-353149	54	57	0.0633333	1	0.000596368	-0.239258	0.0690963	0.467153	0.462626	0.151511	0.000331735
ENSG00000257740.1	5476	1.05869	673.64	328.869	0.00100084	12-56775363-G-A	466495	11	11	0.0122222	1	0.000433993	0.96289	0.271233	0.464454	0.462541	0.151511	0.000211924
ENSG00000274427.1	7303	1.05818	786.219	326.14	0.000857163	12-123005950-TA-T	-509563	28	28	0.0318182	1	0.000343901	0.607006	0.16801	0.467453	0.462604	0.151511	0.000181355
ENSG00000106261.16	5024	1.05001	445.044	314.321	0.0014981	7-100024936-T-TA	9364	40	42	0.0487239	1	0.000514531	0.137119	0.0391381	0.468953	0.462872	0.151582	0.000313902
ENSG00000105364.13	7480	1.04866	811.161	323.407	0.000820798	19-10297763-A-C	45862	44	45	0.0504484	1	0.000308721	0.162241	0.0445499	0.467653	0.462912	0.151586	0.000171654
ENSG00000261187.1	5723	1.05981	580.271	321.529	0.00116553	15-71598399-A-G	-867863	10	10	0.0111111	1	0.00044495	-1.03051	0.290837	0.464254	0.46313	0.151648	0.0002467
ENSG00000232381.1	11126	1.02645	1485.97	337.004	0.000434927	11-5313482-G-T	-405808	226	274	0.304444	1	0.000202256	0.0952402	0.0253764	0.463754	0.463268	0.151684	8.85388e-05
ENSG00000197885.10	8341	1.04926	1090.35	329.528	0.000612126	3-23571638-C-T	-374953	17	17	0.018931	1	0.000252069	-0.572464	0.154909	0.468653	0.463433	0.151728	0.000127898
ENSG00000114767.6	4413	1.06532	299.247	316.26	0.00227805	3-51879253-G-A	-62688	179	204	0.226667	1	0.00087624	0.0855728	0.0255105	0.473053	0.463506	0.151741	0.000484814
ENSG00000185722.16	9141	1.04	1531.59	338.996	0.000430399	17-3491754-A-G	-772223	86	92	0.102222	1	0.000208776	-0.115017	0.0307136	0.472553	0.463533	0.151741	8.89474e-05
ENSG00000171119.2	9181	1.02282	1815.56	340.862	0.000354469	19-4908081-T-G	-915721	156	175	0.195312	1	0.000175645	-0.325023	0.0857663	0.468153	0.463567	0.151743	7.17837e-05
ENSG00000204922.4	6775	1.01499	769.892	328.317	0.000827025	11-62280819-C-T	-390956	219	258	0.286667	1	0.000345563	0.179544	0.0497127	0.469453	0.46382	0.151816	0.000165817
ENSG00000172789.3	6640	1.01067	910.079	335.218	0.000696034	12-53041240-C-T	-991613	16	16	0.0177778	1	0.00032842	-0.757679	0.209	0.470953	0.464159	0.151917	0.000138673
ENSG00000267430.1	7609	1.04284	950.563	329.831	0.0006976	18-63276725-C-T	-139744	41	43	0.0477778	1	0.000294162	0.527438	0.14432	0.469253	0.464258	0.15194	0.000144352
ENSG00000211859.1	8961	1.02927	1577.65	341.528	0.000412683	14-22122704-G-A	-390148	297	378	0.420582	1	0.000210521	-0.234308	0.0626044	0.468553	0.464418	0.151983	8.40064e-05
ENSG00000213049.3	8480	1.05953	997.637	328.124	0.000680558	12-8565658-C-CA	-463431	217	269	0.299107	1	0.000275772	-0.219082	0.0596667	0.474853	0.464517	0.152006	0.000143402
ENSG00000167723.14	9152	1.03354	1668.99	340.315	0.000392615	17-3662002-C-G	104007	34	37	0.0411111	1	0.000194167	-0.494547	0.131399	0.465953	0.464565	0.152012	8.02884e-05
ENSG00000155066.15	1851	1.04049	184.493	320.43	0.00358453	2-95435001-T-C	160548	35	37	0.0429234	1	0.00160273	-0.468604	0.147427	0.472153	0.464977	0.152137	0.000739022
ENSG00000232228.1	7382	1.05062	719.326	320.944	0.000933869	2-69798325-A-G	203267	251	314	0.349666	1	0.000339952	0.218896	0.060535	0.474253	0.465078	0.152161	0.00019452
ENSG00000269921.1	9039	1.05106	1018.2	325.924	0.00066091	4-56896053-G-A	508428	39	43	0.0478842	1	0.00025426	0.475523	0.128756	0.467053	0.465425	0.152265	0.000137581
ENSG00000143375.14	5388	1.06476	537.489	321.921	0.00127599	1-150848455-CA-C	-662055	321	403	0.448037	1	0.000498076	0.214473	0.0610615	0.473753	0.465683	0.152339	0.000269593
ENSG00000162688.16	7622	1.03948	746.549	328.197	0.00088854	1-99574139-G-A	-275945	9	10	0.0111111	1	0.000373977	0.249695	0.0695456	0.468853	0.466014	0.1524	0.000182229
ENSG00000272906.1	8228	1.04334	596.162	320.628	0.00111844	1-179231913-T-TTATATA	-650128	63	65	0.0731982	1	0.000416328	-0.347808	0.097662	0.471353	0.46599	0.1524	0.000230442
ENSG00000223549.1	7337	1.03053	1160.41	339.401	0.00056448	2-120644794-T-C	429613	34	34	0.0379464	1	0.000283919	-0.505411	0.137938	0.471953	0.465914	0.1524	0.00011458
ENSG00000175066.15	7081	1.04453	773.397	327.095	0.000863629	3-142233693-G-A	8086	99	113	0.125556	1	0.000353874	-0.0952511	0.0264201	0.473653	0.465977	0.1524	0.000178175
ENSG00000058729.10	8782	1.0619	668.622	322.036	0.00102285	5-96190412-C-G	-992848	91	94	0.104444	1	0.000386589	0.133056	0.0371517	0.471553	0.465994	0.1524	0.000215209
ENSG00000235552.4	8895	1.02401	2076.71	347.267	0.000312711	18-7338203-T-G	875188	19	20	0.0222222	1	0.000176201	0.269565	0.0711475	0.467853	0.466059	0.152405	6.29528e-05
ENSG00000224442.1	5790	1.01667	468.726	320.085	0.00137073	2-196184945-C-G	-845198	151	179	0.199332	1	0.000521489	-0.233524	0.0667254	0.471253	0.466153	0.152426	0.000273555
ENSG00000108651.9	6085	1.03768	774.096	326.598	0.000855316	17-31287542-C-CTGTG	-614223	70	79	0.0897727	1	0.000346369	-0.18372	0.0508778	0.471553	0.466218	0.152438	0.000174943
ENSG00000112212.11	8071	1.04747	1149.08	332.28	0.00058426	6-40184566-C-T	-857988	309	396	0.44	1	0.000253814	-0.156518	0.0423745	0.469453	0.4663	0.152455	0.000120818
ENSG00000145216.15	6607	1.02994	720.567	329.946	0.000909369	4-52468099-G-A	-909544	31	31	0.0344444	1	0.000397954	0.215241	0.060231	0.467353	0.466376	0.152463	0.000184236
ENSG00000141854.9	8351	1.0516	1559.73	335.006	0.000433015	19-13464762-G-A	-607774	11	11	0.0122222	1	0.000192624	-0.523009	0.138885	0.475852	0.466384	0.152463	8.99374e-05
ENSG00000234473.1	7394	1.06999	607.932	317.601	0.00113891	1-192584256-TG-T	-410421	39	41	0.0455556	1	0.000399046	0.48316	0.135231	0.471653	0.466535	0.152484	0.000241415
ENSG00000253180.1	4632	1.03424	521.194	333.01	0.00126518	8-99967801-G-A	963959	37	39	0.0434298	1	0.000612929	0.409751	0.118594	0.471353	0.466537	0.152484	0.000257539
ENSG00000135365.15	5217	1.0476	504.108	318.934	0.00133229	11-46054967-T-G	-66211	26	28	0.0311804	1	0.000492831	0.14315	0.0407217	0.475852	0.466511	0.152484	0.000275454
ENSG00000211804.3	8948	1.03966	1550.75	341.713	0.000428672	14-21971966-C-T	-124066	32	33	0.0366667	1	0.000220336	-0.441742	0.118405	0.474953	0.466577	0.152488	8.77745e-05
ENSG00000104131.12	5322	1.03905	461.151	325.345	0.0014406	15-44727061-T-C	190004	41	42	0.0466667	1	0.000612926	0.143073	0.0414097	0.468453	0.466834	0.152562	0.000294662
ENSG00000267288.2	7354	1.03815	600.224	325.225	0.00110633	17-45400914-A-AATAATC	229330	239	286	0.318486	1	0.000451905	0.142596	0.0402925	0.475952	0.467054	0.152615	0.000225879
ENSG00000275897.1	6648	1.04741	1219.35	336.181	0.000551718	17-49873666-C-T	-602153	12	12	0.0133333	1	0.000258751	-0.973978	0.264051	0.471953	0.467028	0.152615	0.000113839
ENSG00000181991.15	7749	1.02293	1287.55	335.532	0.000505263	15-89246250-A-C	778797	13	13	0.0144444	1	0.000231402	0.482336	0.129731	0.474653	0.467212	0.152657	0.000101248
ENSG00000109911.18	5488	1.04063	674.388	333.003	0.000988875	11-31923591-C-G	413891	281	366	0.406667	1	0.000464988	-0.133844	0.0379029	0.468453	0.467318	0.152682	0.000202316
ENSG00000231752.5	634	1.02157	75.659	331.109	0.00855201	1-120577474-G-C	-941638	34	34	0.0383747	1	0.005074	-0.456464	0.161931	0.470853	0.467445	0.152704	0.00171528
ENSG00000223361.5	8276	1.01957	1194.44	333.757	0.000542417	5-16838513-T-C	-515620	41	41	0.0455556	1	0.000241072	0.242148	0.0653181	0.469753	0.467445	0.152704	0.000108181
ENSG00000015479.18	4158	1.02789	564.775	335.558	0.00116049	5-139800694-T-G	507046	167	196	0.217778	1	0.000584135	0.141018	0.0406575	0.469653	0.467488	0.152708	0.000233801
ENSG00000240759.1	8036	1.03053	742.344	328.188	0.000887167	12-43031147-C-T	352023	12	12	0.013363	1	0.000373249	0.426705	0.11883	0.470353	0.467819	0.152807	0.000179104
ENSG00000225684.3	7589	1.05636	1021.51	334.134	0.000668278	9-114027410-C-T	915910	315	416	0.462222	1	0.000306868	0.219279	0.0601855	0.477952	0.467898	0.152823	0.000138956
ENSG00000272196.2	3488	1.04809	372.849	327.611	0.0018099	1-148972972-A-G	-878089	9	9	0.01	1	0.000830069	-0.590391	0.175199	0.474253	0.468008	0.15285	0.000372869
ENSG00000103254.9	7826	1.0424	1481.04	336.502	0.000452545	16-716279-A-G	-4696	41	43	0.0478842	1	0.000209065	-0.224737	0.0600181	0.478652	0.468103	0.152871	9.2547e-05
ENSG00000198590.11	6491	1.03821	800.278	333.038	0.000832962	3-37878271-C-G	492002	72	75	0.0835189	1	0.000383912	0.380414	0.106163	0.471953	0.468293	0.152923	0.000169448
ENSG00000146670.9	5169	1.04411	586.55	323.62	0.0011459	11-65147856-TTAAATAAA-T	63705	59	63	0.071267	1	0.000455397	-0.254964	0.0720863	0.477252	0.46839	0.152945	0.000234674
ENSG00000164687.10	6899	1.04492	785.481	329.197	0.000857569	8-81269779-G-C	-10598	34	36	0.0401786	1	0.000366721	0.36472	0.101434	0.476752	0.468713	0.153032	0.000175605
ENSG00000213939.4	8984	1.04721	1157.42	326.347	0.000583886	17-4552840-AT-A	-152358	103	120	0.133929	1	0.000222739	0.319322	0.0856562	0.475652	0.468704	0.153032	0.000119868
ENSG00000109065.11	8290	1.0474	1469.31	333.993	0.00046026	17-74770113-G-A	-6254	316	435	0.48441	1	0.000201642	-0.0770926	0.0205367	0.476052	0.468829	0.15306	9.44703e-05
ENSG00000143368.9	3620	1.03241	359.363	326.474	0.00184265	1-149199972-G-A	-728372	135	135	0.15237	1	0.000829618	-0.0588926	0.0174757	0.472953	0.468956	0.153092	0.000371736
ENSG00000088179.8	7449	1.0287	1072.57	334.756	0.000614799	2-119221634-A-G	-537997	329	432	0.480984	1	0.000283247	0.0579669	0.0158178	0.471953	0.469081	0.153113	0.000123379
ENSG00000273812.1	9738	1.04089	1805.38	335.715	0.000371527	20-62764670-G-A	161555	83	102	0.113333	1	0.000164996	-0.329668	0.0866239	0.470353	0.469071	0.153113	7.56308e-05
ENSG00000137770.13	5209	1.05286	411.73	318.098	0.00165515	15-43854992-A-G	-572242	9	9	0.0100223	1	0.000624407	-0.238511	0.0691357	0.474553	0.469132	0.15312	0.000341716
ENSG00000125084.11	6364	1.0534	590.478	321.862	0.00115573	12-48563979-GT-G	-414474	78	90	0.1	1	0.000443654	0.264629	0.0746684	0.477452	0.469272	0.153156	0.000238611
ENSG00000243607.3	8229	1.04081	1316.02	339.499	0.000509994	11-125332504-A-G	-946073	27	27	0.0300668	1	0.000254416	0.639155	0.17307	0.476452	0.46935	0.153172	0.00010373
ENSG00000235316.1	5334	1.02066	384.565	332.12	0.00169703	10-72954789-G-C	-777035	24	24	0.0266667	1	0.000838095	0.31312	0.0929942	0.472553	0.469598	0.153243	0.000336929
ENSG00000272255.1	3820	1.04667	530.883	335.986	0.00127661	5-140020947-T-C	375945	188	210	0.233333	1	0.000654707	0.218443	0.0635623	0.473253	0.470075	0.153389	0.000260956
ENSG00000226352.2	10553	1.00459	1217.01	336.847	0.000525561	13-19003444-C-T	-671180	263	325	0.361915	1	0.000248663	0.198339	0.0536185	0.475952	0.470354	0.153471	0.000102026
ENSG00000103495.13	3963	1.01479	545.376	328.802	0.00118998	16-29017218-G-C	-788888	70	76	0.0850112	1	0.000527409	-0.127725	0.0365277	0.472253	0.470443	0.15349	0.000233946
ENSG00000228409.6	7025	1.04555	218.955	305.739	0.00309256	7-65931737-G-A	180595	104	114	0.126949	1	0.00103348	0.194806	0.0589052	0.480252	0.470636	0.153543	0.00063078
ENSG00000227189.2	7607	1.06524	876.434	325.931	0.000794582	4-1790780-T-G	639408	23	23	0.0255556	1	0.00031395	-0.775257	0.213141	0.484452	0.470717	0.15356	0.000165538
ENSG00000088812.17	8810	1.03135	1426.58	337.007	0.000466267	20-3644201-C-T	173161	92	102	0.113333	1	0.000218494	0.153833	0.0412093	0.478452	0.470761	0.153565	9.34029e-05
ENSG00000085840.12	6384	1.06076	583.601	322.824	0.00118651	1-53367401-C-G	962942	99	106	0.117778	1	0.000466423	0.249994	0.0708118	0.481952	0.4709	0.153591	0.000245863
ENSG00000271424.1	8265	1.06034	525.246	314.854	0.00131742	14-39707195-C-CT	336439	214	252	0.280405	1	0.000446949	0.272342	0.0768885	0.479152	0.470877	0.153591	0.000272894
ENSG00000257475.2	8307	1.01429	1092.58	332.605	0.000594672	12-53902543-A-T	890439	217	259	0.287778	1	0.000260711	-0.24756	0.0671514	0.476452	0.470966	0.153603	0.000116632
ENSG00000270277.1	7515	1.05253	661.682	319.237	0.00103601	2-177844057-A-T	-705417	116	132	0.146667	1	0.000369856	-0.217789	0.0606086	0.475652	0.471226	0.153674	0.000212478
ENSG00000180535.3	7846	1.02312	957.322	335.432	0.000687747	7-97903242-GT-G	-308185	124	132	0.148649	1	0.000325495	-0.179165	0.0493888	0.479652	0.471245	0.153674	0.000136237
ENSG00000280399.1	5918	1.0314	551.584	321.157	0.0012076	3-138596462-A-T	114397	56	59	0.0659955	1	0.000460078	-0.403757	0.114245	0.474853	0.471351	0.15369	0.000241576
ENSG00000136940.13	6754	1.03389	897.147	330.96	0.000745198	9-122376344-TTGTG-T	-452287	46	47	0.053653	1	0.000324561	-0.274507	0.0756546	0.477552	0.471345	0.15369	0.000149491
ENSG00000186469.8	8739	1.0356	1113.36	330.409	0.000602036	14-51973243-C-G	147048	327	436	0.485523	1	0.000252143	0.0900849	0.0243775	0.474453	0.471393	0.153694	0.000120992
ENSG00000259378.1	7194	1.01991	467.77	315.289	0.00140204	15-51346842-C-G	402179	283	372	0.414254	1	0.000485406	0.212764	0.0604532	0.473353	0.471583	0.153746	0.000276459
ENSG00000149930.17	3853	1.06089	520.646	324.847	0.00133282	16-28991788-AC-A	-981853	99	106	0.117778	1	0.000555232	0.088741	0.0254821	0.482852	0.471615	0.153747	0.000275674
ENSG00000211779.3	9355	1.02547	1754.04	343.463	0.000377105	14-21752353-G-A	3175	328	432	0.481027	1	0.00019887	-0.196038	0.0521726	0.470853	0.47165	0.153748	7.48155e-05
ENSG00000269934.1	6916	1.00576	742.545	328.194	0.000866367	1-229179060-C-T	902994	48	51	0.0567929	1	0.00036337	-0.380511	0.105753	0.470953	0.471794	0.153786	0.000167739
ENSG00000137200.12	8223	1.03356	1147.35	334.562	0.000583429	6-37647643-T-A	214424	40	43	0.0479911	1	0.000266074	-0.198333	0.053877	0.478152	0.471909	0.153805	0.000116794
ENSG00000275632.1	9225	1.05152	1613.53	338.959	0.000425247	20-6000052-T-C	-366	203	254	0.282851	1	0.000205853	0.275789	0.0735729	0.481152	0.471912	0.153805	8.69211e-05
ENSG00000272716.1	6649	1.04023	688.493	325.768	0.000981289	2-31414387-G-A	-751370	34	35	0.0389755	1	0.000398322	-0.573196	0.160409	0.480652	0.47199	0.153811	0.000197974
ENSG00000242071.3	7830	1.04475	870.447	326.45	0.00078103	14-69998985-T-A	112845	49	52	0.0579065	1	0.000311259	-0.15747	0.0432658	0.476552	0.471975	0.153811	0.000158397
ENSG00000205476.8	8056	1.02617	1497.15	342.475	0.000443174	14-99955207-AACACACACAC-A	351181	73	83	0.0936794	1	0.000232224	-0.192361	0.0517513	0.472853	0.47238	0.153928	8.78125e-05
ENSG00000179157.4	6492	1.05671	1176.8	337.14	0.000588199	6-42707446-T-C	-656033	14	14	0.0155556	1	0.000283473	0.935177	0.255202	0.482352	0.472556	0.153976	0.000120728
ENSG00000232912.5	7693	1.02342	1211.57	331.878	0.000546127	1-8219253-A-AAC	-205392	106	115	0.129504	1	0.000233227	-0.180974	0.0487026	0.475652	0.472774	0.154018	0.000107735
ENSG00000066322.14	6346	1.04527	670.221	326.339	0.00101725	1-43592720-C-A	224646	36	39	0.0435268	1	0.000419949	0.139232	0.0391211	0.475752	0.47276	0.154018	0.000205982
ENSG00000206066.3	8381	1.01166	1446.4	335.675	0.000449918	22-26019599-T-C	701343	56	60	0.0666667	1	0.000203997	0.436858	0.116468	0.476252	0.472758	0.154018	8.74882e-05
ENSG00000269954.1	8303	1.01624	977.064	323.575	0.000670467	8-11575704-T-C	22713	20	20	0.0222717	1	0.000245437	0.727093	0.196379	0.476552	0.472836	0.154029	0.000131095
ENSG00000139974.15	6162	1.04496	685.548	324.327	0.00099446	14-61200022-A-T	218663	55	58	0.0644444	1	0.000392567	0.29908	0.0836057	0.481552	0.472882	0.154034	0.000201223
ENSG00000196466.10	7073	1.04934	774.049	323.576	0.000886323	19-13280073-G-A	878802	291	385	0.427778	1	0.000338499	-0.122602	0.0338946	0.477952	0.472984	0.154058	0.00018019
ENSG00000176428.5	4199	1.03355	616.359	332.628	0.00108932	7-73606346-G-A	-61479	169	187	0.208241	1	0.00051446	0.267448	0.0763369	0.476752	0.473038	0.154065	0.000217395
ENSG00000189046.10	7203	1.01675	947.091	332.554	0.000692641	12-108256441-AGTGTGT-A	-837047	31	34	0.0389016	1	0.000309056	-0.328435	0.0901925	0.478752	0.473068	0.154065	0.000135423
ENSG00000226751.2	9356	1.01374	1287.37	331.867	0.000507968	21-14773134-C-T	10044	171	206	0.228889	1	0.000214926	0.222987	0.0596658	0.476652	0.473421	0.154171	9.884e-05
ENSG00000273702.1	4524	1.04138	377.904	323.051	0.00179789	17-59972564-TA-T	352876	270	354	0.394144	1	0.000756523	0.257317	0.0757687	0.482352	0.473549	0.154203	0.000361696
ENSG00000259600.2	8227	1.04353	1339.61	336.314	0.000509171	15-58346534-A-C	195501	80	94	0.104444	1	0.00023735	-0.294057	0.0792328	0.484152	0.473644	0.154224	0.000102611
ENSG00000219891.2	7645	1.0279	316.905	313.951	0.00210526	6-28104279-TA-T	13125	193	213	0.242597	1	0.000763825	0.270646	0.0797571	0.476652	0.47374	0.154245	0.000416643
ENSG00000233435.2	4432	1.04549	641.418	331.569	0.00106653	10-133310479-G-A	-330310	19	20	0.0222717	1	0.00049208	-0.540413	0.153713	0.487351	0.473841	0.154269	0.000215349
ENSG00000269929.1	7897	1.03264	622.262	324.103	0.00108071	9-94212891-A-G	36433	87	90	0.101351	1	0.000429951	0.336878	0.0948258	0.483852	0.474023	0.154309	0.00021483
ENSG00000278875.1	6468	1.0248	1152.85	343.201	0.000577138	19-32206408-A-G	842111	19	19	0.0211111	1	0.000314452	-0.823488	0.226427	0.473553	0.474016	0.154309	0.000113632
ENSG00000106803.9	6222	1.03884	841.78	334.093	0.000806317	9-98885286-T-TTTTA	-336778	42	44	0.0488889	1	0.000378196	0.179413	0.0500128	0.476452	0.474222	0.154364	0.000161353
ENSG00000056050.6	7797	1.03765	743.899	327.011	0.000911268	4-170751041-G-A	993088	26	27	0.0300668	1	0.000375556	0.326934	0.0910874	0.483052	0.47437	0.154402	0.000182031
ENSG00000204371.11	29248	1.07635	526.838	287.41	0.00135506	6-31137895-G-A	-759789	43	45	0.05	1	0.000246864	0.125812	0.0339943	0.484652	0.474401	0.154403	0.000282883
ENSG00000243609.1	5521	1.02145	505.057	317.729	0.00131236	16-49279042-A-G	700673	14	14	0.0155556	1	0.000472392	-0.772245	0.218957	0.477152	0.474451	0.154409	0.00025709
ENSG00000182676.4	8414	1.05071	1195.19	332.013	0.000577761	17-81108562-C-T	-726488	68	73	0.0811111	1	0.000249207	0.374614	0.101288	0.481252	0.474546	0.15443	0.000117104
ENSG00000168014.16	6557	1.04317	575.91	321.555	0.00118671	11-73613539-G-A	-557559	48	53	0.0591518	1	0.00045457	-0.219313	0.0619979	0.484852	0.474628	0.154447	0.000238441
ENSG00000275713.2	7865	1.03636	488.726	313.62	0.00138593	6-25412573-A-G	-839078	200	248	0.276169	1	0.000462443	0.20762	0.0587702	0.480752	0.474791	0.154491	0.000276139
ENSG00000272542.1	8653	1.03216	1222.45	333.49	0.000551539	13-102764268-T-A	-124590	269	337	0.374444	1	0.000244205	0.256482	0.0692477	0.481752	0.475052	0.154566	0.000109225
ENSG00000138081.20	7938	1.01158	1166.72	335.453	0.000561556	2-48788409-C-T	882732	256	313	0.347778	1	0.000259845	-0.0576542	0.0156351	0.474453	0.475118	0.154568	0.000108437
ENSG00000103266.10	7744	1.04125	1437.57	335.49	0.000475	16-397925-C-T	-282299	47	49	0.0548098	1	0.000215827	0.150163	0.0401916	0.485851	0.475106	0.154568	9.50673e-05
ENSG00000251791.1	8374	1.00401	1303.43	335.819	0.000497497	2-233796743-A-G	508067	164	184	0.204444	1	0.000228857	0.284106	0.076355	0.475052	0.475276	0.15461	9.51135e-05
ENSG00000009954.10	4217	1.02229	619.513	335.966	0.00107401	7-74503166-C-CA	980888	58	60	0.0686499	1	0.00054012	-0.138238	0.0396084	0.477952	0.475319	0.154614	0.000210058
ENSG00000163751.3	8331	1.0314	1141.07	336.745	0.000590909	3-147910879-G-A	-954377	53	57	0.0664336	1	0.000282574	0.386302	0.105394	0.485751	0.475442	0.154644	0.000116786
ENSG00000122482.20	7122	1.04033	888.057	329.937	0.000768691	1-90199428-A-G	-822844	216	252	0.28	1	0.000329023	0.0470933	0.0129921	0.479252	0.475495	0.154652	0.000153526
ENSG00000081721.11	7350	1.03525	879.103	328.673	0.000771358	1-162136349-C-T	386591	36	39	0.0434298	1	0.00032167	0.311825	0.085883	0.478952	0.475597	0.154675	0.000153093
ENSG00000262979.1	8854	1.0513	1491.64	332.91	0.000464932	17-79691296-A-G	-624355	151	181	0.202461	1	0.000199115	-0.292843	0.0779425	0.476652	0.47575	0.154715	9.39717e-05
ENSG00000227615.1	6484	1.07222	655.384	320.738	0.00108914	11-74209377-A-G	-536737	11	11	0.0122222	1	0.000404619	-0.455706	0.127681	0.483452	0.476222	0.154858	0.000225154
ENSG00000259268.1	7224	1.06522	910.959	329.302	0.000776572	15-62988535-T-TG	-480816	42	43	0.0478842	1	0.000328448	-0.417622	0.115199	0.485451	0.476248	0.154858	0.000159258
ENSG00000279549.1	6918	1.03764	862.321	329.152	0.000790664	11-61536331-C-T	390867	281	381	0.423333	1	0.000334155	-0.243572	0.0672734	0.482552	0.476349	0.154869	0.00015703
ENSG00000254826.1	6133	1.07378	869.064	330.113	0.000823505	11-75466243-C-T	-309661	9	9	0.01	1	0.000356974	0.954097	0.264814	0.483952	0.476371	0.154869	0.000170446
ENSG00000150990.7	8990	1.04954	1707.98	337.555	0.000405797	12-124061079-A-G	-928042	20	21	0.0233333	1	0.000189575	0.246922	0.0654982	0.479152	0.476357	0.154869	8.17087e-05
ENSG00000261068.2	7375	1.03172	1293.36	340.088	0.000523104	6-41199030-T-C	-895229	206	242	0.268889	1	0.000264868	0.273349	0.0742307	0.483252	0.476452	0.154885	0.00010312
ENSG00000280279.1	4550	1.03137	971.588	337.257	0.000696276	17-797447-T-C	720581	335	438	0.487723	1	0.000342547	-0.203139	0.0562091	0.474653	0.476613	0.154928	0.000137146
ENSG00000008283.15	5049	1.03278	604.912	328.21	0.0011207	17-62820634-A-G	-625744	21	21	0.0233333	1	0.000486961	-0.328078	0.093241	0.479252	0.47675	0.154963	0.000221068
ENSG00000267248.1	5095	1.06021	401.717	321.277	0.00175111	17-59707125-C-A	-427873	139	153	0.17	1	0.000709411	-0.296775	0.0869241	0.479352	0.476798	0.154964	0.00035667
ENSG00000232852.1	4144	1.03999	599.621	328.865	0.00114202	20-64283606-TTCTC-T	-9392	72	78	0.0866667	1	0.000503993	-0.43498	0.123955	0.486651	0.476813	0.154964	0.00022717
ENSG00000114353.16	4173	1.02945	202.744	315.065	0.00332724	3-49772224-A-AAT	-454068	16	16	0.0180995	1	0.00133878	-0.0957045	0.0296136	0.481152	0.477026	0.155005	0.000653766
ENSG00000102471.13	6673	1.04451	780.482	327.698	0.000883476	13-78923586-C-T	-557538	13	14	0.0155556	1	0.000367737	-0.422728	0.117591	0.484052	0.47703	0.155005	0.000176547
ENSG00000100211.10	6764	1.05455	972.832	333.29	0.000718465	22-39649205-G-T	992565	298	401	0.445556	1	0.000326976	-0.148753	0.041019	0.480352	0.477002	0.155005	0.000145253
ENSG00000189134.3	7771	1.05505	243.958	298.211	0.00286479	6-28271191-A-G	11871	221	281	0.312918	1	0.000811425	0.19761	0.0585291	0.484452	0.477145	0.155033	0.000579769
ENSG00000148840.10	4933	1.04637	375.353	317.113	0.00184286	10-102003457-T-C	-129537	47	47	0.0523385	1	0.000694509	0.150924	0.0441279	0.484052	0.477431	0.155114	0.000368782
ENSG00000187051.8	5930	1.03872	798.086	329.358	0.000858254	22-40047340-G-A	514485	31	32	0.0355556	1	0.000368275	-0.183868	0.0511525	0.480452	0.477453	0.155114	0.000170135
ENSG00000120055.7	4603	1.04632	312.932	317.723	0.00221102	10-102305175-TTGTGTG-T	-146223	74	79	0.0893665	1	0.000869785	0.31533	0.0939454	0.486551	0.477614	0.155156	0.00044226
ENSG00000221869.4	4059	1.02858	286.435	322.871	0.0023587	8-48047995-G-GT	308909	119	125	0.140135	1	0.00103098	-0.0734727	0.0222119	0.484352	0.477797	0.155206	0.000461763
ENSG00000186174.12	6867	1.0352	937.356	331.068	0.000728159	11-119224726-G-A	299118	13	13	0.0144444	1	0.000316918	-0.192102	0.052851	0.481352	0.477879	0.155223	0.000143559
ENSG00000229409.1	10864	1.03413	1717.56	331.047	0.000396911	22-49340996-A-T	-504933	24	24	0.0266667	1	0.000159808	0.811293	0.212717	0.477652	0.477909	0.155223	7.81353e-05
ENSG00000130545.15	9824	1.03171	1909.87	339.802	0.000355935	19-5516104-C-T	-947673	11	11	0.0122222	1	0.000172364	0.877782	0.23133	0.484652	0.47807	0.155265	6.98333e-05
ENSG00000006576.16	8261	1.0579	1059.27	329.049	0.000664954	7-76799958-A-G	-998834	65	68	0.0757238	1	0.000274003	0.0879883	0.0239524	0.483352	0.478132	0.155266	0.000134514
ENSG00000229659.1	5567	1.03373	382.71	331.023	0.00178005	10-73834292-G-T	411596	276	366	0.406667	1	0.00086694	-0.184656	0.0549987	0.488751	0.478105	0.155266	0.000350252
ENSG00000177932.6	9635	1.04772	1563.11	332.714	0.000444657	5-178598976-GA-G	-461439	11	11	0.0122222	1	0.000188575	0.371148	0.0984144	0.478852	0.478209	0.155281	8.8874e-05
ENSG00000263464.2	2927	1.0277	390.436	337.448	0.00173212	1-150494244-G-A	910379	37	39	0.0442177	1	0.000942833	-0.497745	0.149317	0.486351	0.478448	0.155349	0.000338013
ENSG00000175104.14	7901	1.0417	1150.25	335.234	0.000600004	11-36500710-T-C	-9562	178	210	0.233333	1	0.000278445	-0.130846	0.0356605	0.483552	0.478621	0.155396	0.000118948
ENSG00000166803.11	6235	1.0298	597.857	328.36	0.00113593	15-64350318-C-A	-37369	166	212	0.23608	1	0.000495965	-0.201621	0.0573836	0.476252	0.478786	0.15543	0.000221965
ENSG00000263179.1	9854	1.04313	1519.48	331.756	0.000455312	16-10244929-G-A	-997724	284	363	0.403333	1	0.000189555	-0.204179	0.05416	0.483352	0.478767	0.15543	9.03722e-05
ENSG00000214223.4	7223	1.0389	794.278	327.752	0.000866304	19-11447525-AGAG-A	-219505	266	325	0.361174	1	0.000360018	0.12742	0.0353884	0.484052	0.478952	0.155474	0.000171029
ENSG00000236278.2	7102	1.03709	710.142	329.819	0.000966997	1-198037056-G-C	-642977	15	16	0.0178971	1	0.000425491	0.740286	0.208212	0.484152	0.479132	0.155523	0.000190408
ENSG00000227230.1	7338	1.02708	864.421	326.208	0.00078464	1-243207010-G-A	71112	295	365	0.40625	1	0.000311295	0.194868	0.0535416	0.482252	0.479582	0.155659	0.000152444
ENSG00000133773.11	7194	1.03443	696.477	327.127	0.000983966	12-81779150-CA-C	-579346	146	159	0.179458	1	0.000410872	-0.116383	0.0326468	0.485151	0.479695	0.155676	0.000192823
ENSG00000206140.10	7075	1.03585	1065.53	336.797	0.000644525	22-20642945-A-G	-823478	204	249	0.276667	1	0.000311495	-0.246336	0.0676861	0.482852	0.479692	0.155676	0.000126504
ENSG00000267682.1	6027	1.04021	352.279	315.639	0.00196017	19-38032016-C-T	694780	29	30	0.0333333	1	0.000725547	0.510673	0.149851	0.483352	0.479768	0.15569	0.000386848
ENSG00000235413.3	8136	1.02594	758.633	321.247	0.000893442	4-18663234-A-AAAC	751560	178	203	0.225556	1	0.000325045	0.262827	0.0724435	0.483252	0.47991	0.155727	0.000173186
ENSG00000134830.5	7874	1.04326	1408.66	338.848	0.000493429	19-48096452-G-A	764305	47	54	0.0601336	1	0.000241969	0.0973365	0.0262629	0.490551	0.48034	0.155856	9.75145e-05
ENSG00000279331.1	6451	1.02667	794.288	333.095	0.000855415	8-93118077-G-A	-622044	58	60	0.0666667	1	0.000395983	-0.357462	0.0999914	0.485951	0.480397	0.155865	0.000165726
ENSG00000225920.2	7760	1.03513	780.155	329.383	0.000882216	1-220110770-GT-G	910203	34	35	0.0398633	1	0.000380133	0.458434	0.127841	0.485151	0.480841	0.15599	0.000172452
ENSG00000154059.9	6776	1.03913	968.812	326.914	0.000714363	18-24017697-G-A	-408919	28	29	0.0322222	1	0.000283928	0.27655	0.075477	0.486351	0.480834	0.15599	0.000140303
ENSG00000164821.4	10405	1.02339	1597.67	336.87	0.000424093	8-6308431-C-G	-629907	9	9	0.01	1	0.000196102	-0.687909	0.1829	0.486951	0.480933	0.15601	8.1693e-05
ENSG00000173418.11	7257	1.03882	999.47	330.187	0.000692547	20-20369994-G-T	352878	64	69	0.0766667	1	0.000293968	-0.206852	0.0565972	0.483152	0.481026	0.15603	0.000135892
ENSG00000147421.17	6814	1.02728	1232.65	339.724	0.00055315	8-28676605-C-T	-213789	20	21	0.0233333	1	0.000279525	-0.284656	0.0776015	0.492951	0.481267	0.156099	0.000106963
ENSG00000254373.1	8013	1.02613	1111.79	337.663	0.00061254	5-159340147-A-ATT	-918106	12	12	0.0133929	1	0.000299732	0.904418	0.24781	0.485451	0.481412	0.156136	0.000118235
ENSG00000213149.3	7238	1.02109	800.192	333.129	0.000845206	6-110327320-T-A	-530919	26	26	0.0288889	1	0.000390959	0.539925	0.150885	0.488051	0.481481	0.156148	0.000162124
ENSG00000078369.17	7363	1.05631	1269.12	335.235	0.000559582	1-984475-G-A	-906642	100	106	0.11804	1	0.000257628	0.0572836	0.0155251	0.486951	0.481752	0.156188	0.000111833
ENSG00000196182.10	5570	1.03323	748.24	332.797	0.000919865	1-37053316-A-C	667420	82	91	0.101111	1	0.000427011	-0.0561084	0.0157853	0.484252	0.481755	0.156188	0.000178936
ENSG00000117400.16	6359	1.05599	658.43	325.742	0.00107757	1-43786875-C-A	449026	86	91	0.101111	1	0.000443106	0.311027	0.0877519	0.488351	0.481664	0.156188	0.000215373
ENSG00000228474.5	4993	1.05183	554.522	321.074	0.00127257	2-27580412-C-T	508639	17	17	0.0188889	1	0.000488076	0.237373	0.0674742	0.485651	0.481748	0.156188	0.000253086
ENSG00000259659.1	5333	1.04571	426.159	320.61	0.00164193	15-45316152-C-T	758323	44	51	0.0566667	1	0.000649926	-0.529722	0.154046	0.491051	0.481731	0.156188	0.000324283
ENSG00000231964.1	6811	1.03866	643.334	324.974	0.00107829	10-46347517-C-T	894396	27	27	0.030474	1	0.000436558	0.307456	0.0866452	0.482152	0.481939	0.156238	0.000211022
ENSG00000224800.1	5309	1.03873	504.807	322.618	0.00137455	1-150882636-AT-A	953	54	56	0.0632054	1	0.000550438	-0.412667	0.118417	0.486451	0.482051	0.156255	0.00026897
ENSG00000112773.15	8516	1.04478	622.411	324.78	0.00112405	6-81836554-G-GTATATA	83780	39	39	0.0434298	1	0.000456069	0.196967	0.055695	0.492051	0.482023	0.156255	0.000221526
ENSG00000269318.1	8509	1.04669	1608.36	333.41	0.00043639	19-4351674-A-G	-6774	35	36	0.0401786	1	0.000187537	-0.611632	0.16212	0.491451	0.482116	0.156266	8.61508e-05
ENSG00000204673.10	8251	1.03951	1519.93	339.523	0.000457428	19-49252403-G-A	-626056	213	240	0.267261	1	0.000225809	0.0678981	0.0182308	0.487251	0.482207	0.156286	8.95181e-05
ENSG00000213205.3	8134	1.03483	1319	334.406	0.000524203	7-150450009-G-A	-63830	203	238	0.265033	1	0.000235309	-0.210647	0.0567235	0.486951	0.482512	0.156375	0.000101928
ENSG00000229388.1	6020	1.06098	687.338	328.376	0.00104193	1-29181838-C-T	538610	153	175	0.194878	1	0.000449769	-0.315765	0.0891911	0.49595	0.482622	0.156391	0.000208875
ENSG00000184792.15	6760	1.05494	521.831	314.585	0.00136123	22-30859042-G-T	165260	310	409	0.455457	1	0.00046195	0.0689733	0.0195224	0.492651	0.482622	0.156391	0.000271034
ENSG00000167674.14	8632	1.0467	1765.11	337.926	0.000398378	19-5224732-TAGA-T	752445	10	10	0.0111111	1	0.000187267	-0.28779	0.0762746	0.485751	0.482758	0.156426	7.85026e-05
ENSG00000178162.8	5831	1.04643	651.317	324.482	0.00107992	2-131396398-G-A	968222	179	206	0.228889	1	0.000432939	0.227069	0.0639502	0.487751	0.483111	0.15653	0.00021258
ENSG00000110721.11	7010	1.043	728.216	325.333	0.000961622	11-67618504-C-T	-502940	10	10	0.0111857	1	0.000385708	-0.638288	0.178191	0.493651	0.483158	0.156536	0.000188495
ENSG00000114867.20	7979	1.01452	1152.34	334.899	0.000584602	3-184314600-G-A	105	12	12	0.0134228	1	0.000268584	0.21249	0.0577617	0.487751	0.483234	0.156541	0.000110649
ENSG00000223117.1	10305	1.01807	1478.39	341.862	0.000457935	3-191144929-TTTTG-T	502766	26	26	0.0289532	1	0.000237594	-0.524771	0.141408	0.486251	0.483208	0.156541	8.70617e-05
ENSG00000273473.1	10289	1.04395	1930.38	336.167	0.000363645	9-133676922-T-C	-491847	10	10	0.0111607	1	0.000162752	1.11982	0.293974	0.492351	0.483448	0.1566	7.12851e-05
ENSG00000131188.11	6737	1.03344	1093.99	331.436	0.000632594	5-176661823-T-C	-784622	25	27	0.03	1	0.000272577	0.268537	0.0730744	0.481652	0.483507	0.15661	0.000122454
ENSG00000163636.10	8551	1.00284	1444.63	342.944	0.000459434	3-64927625-G-GTT	903615	71	72	0.0818182	1	0.000243933	-0.165777	0.0447548	0.488551	0.483762	0.156668	8.55461e-05
ENSG00000124608.4	7534	1.04398	1168.08	336.062	0.000601452	6-44486596-A-C	173270	165	182	0.202222	1	0.000284089	0.129739	0.0354101	0.493351	0.483764	0.156668	0.000117811
ENSG00000123908.11	7592	1.03105	1225.63	333.963	0.000563265	8-141276947-C-T	641328	57	60	0.0666667	1	0.000252571	0.153807	0.0416262	0.487551	0.483778	0.156668	0.000108631
ENSG00000181061.13	6893	1.01283	706.312	329.889	0.000953309	3-42543363-G-A	-261168	13	13	0.0144444	1	0.000419281	-0.264193	0.0742234	0.486151	0.483945	0.156712	0.00017971
ENSG00000243305.1	7853	1.03753	742.33	324.716	0.00093863	3-151583789-T-C	-913024	27	27	0.03	1	0.000370356	0.381189	0.106092	0.486051	0.483992	0.156718	0.000182359
ENSG00000182347.10	9210	1.04922	1447.51	332.955	0.000489482	9-4300935-C-T	-785177	60	60	0.0666667	1	0.000211154	-0.433675	0.115897	0.484852	0.484254	0.156793	9.63331e-05
ENSG00000253930.1	8289	1.04372	1325.86	334.546	0.000530892	8-22215955-T-G	-973324	17	17	0.0188889	1	0.000239387	-0.542154	0.14617	0.488451	0.484546	0.156878	0.000103724
ENSG00000241923.2	7122	1.04799	1130.35	329.781	0.000626695	4-139440615-A-AT	-926246	18	18	0.0207852	1	0.000260293	-0.47878	0.129855	0.484852	0.484788	0.156936	0.000122979
ENSG00000007944.14	7481	1.03211	1166.27	334.975	0.000594472	6-15910959-T-C	-218166	33	35	0.0390625	1	0.000274083	0.331148	0.090148	0.488251	0.484769	0.156936	0.000114473
ENSG00000139154.14	8902	1.0262	950.72	326.589	0.000723704	12-18951026-T-G	-453019	72	79	0.0877778	1	0.000286158	-0.125303	0.0342175	0.486851	0.484954	0.15698	0.000138292
ENSG00000136754.16	10467	1.0579	809.477	323.222	0.000887239	10-26888283-C-T	27196	75	83	0.0922222	1	0.000336362	-0.104999	0.0290144	0.489051	0.485041	0.156999	0.00017602
ENSG00000272844.1	8329	1.03789	736.346	319.871	0.000949936	3-113899062-A-G	908145	313	405	0.451002	1	0.000338865	0.210471	0.0581914	0.49715	0.485184	0.157023	0.000184006
ENSG00000095539.15	5751	1.04143	732.664	328.901	0.000959352	10-99973080-C-CATTTATTT	-996825	58	62	0.0690423	1	0.000413912	-0.347631	0.0975689	0.491151	0.485208	0.157023	0.000186605
ENSG00000119915.4	4803	1.04603	306.186	310.518	0.00230811	10-102432934-T-C	206606	134	149	0.165556	1	0.000796936	-0.219407	0.0648871	0.494651	0.485195	0.157023	0.00045167
ENSG00000275111.4	1685	0.993387	179.312	327.206	0.00366186	2-94860766-G-C	-304666	15	15	0.0167038	1	0.00183719	0.550395	0.175414	0.485751	0.485243	0.157025	0.000671505
ENSG00000112996.10	5155	1.06292	329.315	317.552	0.00219629	5-45567911-TACAC-T	758986	237	292	0.32545	1	0.000860227	-0.0851127	0.0253336	0.490251	0.485445	0.15708	0.000437975
ENSG00000274225.1	8807	1.04682	1210.49	329.185	0.00058577	21-44338348-G-A	-139502	19	19	0.0211111	1	0.00023802	0.774051	0.208607	0.486951	0.48567	0.157144	0.000114502
ENSG00000260105.6	4878	1.02162	550.672	329.103	0.00124426	17-42298873-G-T	-567049	162	180	0.2	1	0.000558027	-0.237861	0.0683294	0.488251	0.485796	0.157174	0.000235902
ENSG00000132205.10	9954	1.03315	2033.06	341.492	0.000342621	18-2848580-G-T	1550	85	102	0.114607	1	0.000171581	0.126416	0.0333054	0.489851	0.485863	0.157186	6.58455e-05
ENSG00000111850.10	7676	1.03376	727.825	330.768	0.000957952	6-87245488-CT-C	-77187	9	9	0.0101124	1	0.000429126	-0.671706	0.189047	0.486651	0.486012	0.157225	0.000184204
ENSG00000177283.7	7241	1.06237	773.408	327.727	0.000936937	10-36615581-A-G	973303	229	257	0.286192	1	0.000393398	-0.268338	0.075024	0.488151	0.486129	0.157243	0.000186269
ENSG00000132952.11	8507	1.02438	1565.37	343.878	0.000439978	13-30098711-T-C	-518982	281	361	0.402004	1	0.000237301	-0.0800481	0.0215684	0.492851	0.486124	0.157243	8.35954e-05
ENSG00000197935.6	15125	1.04325	313.241	298.416	0.00225543	6-28755854-A-AAAAGAAAG	-249406	31	38	0.0427928	1	0.000605637	-0.47229	0.136564	0.491151	0.486389	0.157298	0.000438412
ENSG00000165699.13	8280	1.01621	1622.83	340.871	0.000419886	9-132920795-C-T	-23768	137	151	0.168151	1	0.000211549	-0.150786	0.040302	0.490051	0.486335	0.157298	7.89237e-05
ENSG00000255585.3	4143	1.03628	727.539	332.965	0.000962563	9-137002219-G-A	-787016	9	9	0.0100223	1	0.0004508	-0.94736	0.267638	0.493151	0.48636	0.157298	0.000185469
ENSG00000243066.3	7782	1.01797	1693.82	348.556	0.000403582	19-14635080-G-C	46723	158	179	0.198889	1	0.000238262	-0.241098	0.0649807	0.487651	0.486597	0.157355	7.59678e-05
ENSG00000114859.15	7902	1.02916	1122.93	331.951	0.00061836	3-184362172-C-T	521	159	181	0.201559	1	0.000268624	-0.213826	0.0581254	0.493651	0.486715	0.157361	0.000117986
ENSG00000109919.9	5715	1.04273	231.595	309.798	0.00305041	11-46865507-A-G	-777116	20	22	0.0244444	1	0.00109732	0.242276	0.0736451	0.490151	0.486766	0.157361	0.000592131
ENSG00000258571.1	7488	1.02771	706.656	326.668	0.000980413	14-71123286-C-T	37453	307	412	0.458797	1	0.000405351	0.197538	0.0553546	0.490751	0.486685	0.157361	0.000186781
ENSG00000172081.13	9066	1.03951	2078.22	339.246	0.000338838	19-1343078-A-G	-753595	10	10	0.0111111	1	0.000161267	0.155668	0.0408405	0.491651	0.486649	0.157361	6.54714e-05
ENSG00000267741.1	8270	1.05733	1068.87	333.165	0.000674734	19-10240805-C-A	466308	33	38	0.0422222	1	0.000303968	0.605111	0.16597	0.494551	0.486744	0.157361	0.000133121
ENSG00000186577.12	8197	1.06664	813	322.83	0.000898019	6-33721522-A-G	-527948	57	59	0.0655556	1	0.000338243	-0.185389	0.0512498	0.49955	0.4868	0.157362	0.000179064
ENSG00000231940.1	9102	1.04811	1338.46	334.124	0.00053289	1-233864228-T-A	574781	84	86	0.0955556	1	0.000238219	-0.388325	0.10466	0.490151	0.487124	0.157447	0.000103892
ENSG00000145919.10	8593	1.05336	1636.65	337.745	0.000438861	5-173617640-C-A	980	51	52	0.0579065	1	0.000207607	-0.208637	0.0556913	0.49735	0.487112	0.157447	8.60888e-05
ENSG00000171865.9	9342	1.06713	1499.61	331.243	0.000488114	2-4069608-G-C	511117	182	203	0.225556	1	0.000202675	-0.151113	0.0402692	0.491751	0.487418	0.157522	9.71989e-05
ENSG00000196214.10	10934	1.06355	1689.2	331.534	0.000431294	19-52295187-G-GT	25616	152	167	0.189773	1	0.000177448	-0.13461	0.0355453	0.49555	0.487395	0.157522	8.55378e-05
ENSG00000179611.3	6930	1.05424	939.285	329.7	0.000766685	13-44648695-T-C	680271	20	20	0.0223214	1	0.000326427	0.331154	0.0913053	0.494351	0.487687	0.157599	0.000150325
ENSG00000223959.8	5335	1.04516	517.243	314.11	0.0013755	16-89897975-T-C	-74611	211	243	0.27	1	0.000463054	0.122391	0.0346484	0.493751	0.487791	0.157623	0.000266819
ENSG00000227946.1	7034	1.04283	1050.22	332.857	0.0006761	2-205977435-G-A	-107170	16	16	0.0177778	1	0.000302702	0.745127	0.204311	0.49745	0.488062	0.157701	0.000130649
ENSG00000225361.3	9615	1.03665	2186.44	343.47	0.000322235	9-136167808-A-G	687031	37	39	0.043722	1	0.000167591	0.587353	0.154496	0.492951	0.488187	0.157731	6.17777e-05
ENSG00000047932.13	7285	1.04835	580.589	320.926	0.00123273	6-116769496-C-G	-833046	30	32	0.0356347	1	0.00046898	0.117932	0.0334188	0.494151	0.48836	0.157778	0.000239628
ENSG00000235105.1	6062	1.06425	659.299	319.8	0.00110878	1-48577280-A-G	141313	53	55	0.0611111	1	0.000405079	0.236005	0.0661305	0.491451	0.488405	0.157782	0.000219517
ENSG00000228801.5	8118	1.0575	665.101	324.083	0.00108984	8-51863027-C-CT	-36298	68	70	0.0782998	1	0.000433954	-0.357222	0.100624	0.50245	0.488541	0.157816	0.000214011
ENSG00000265206.5	5550	1.02502	908.489	335.297	0.000764252	17-57770855-T-C	-561653	128	141	0.156667	1	0.000365054	-0.0982436	0.0273136	0.491651	0.488687	0.157854	0.000144274
ENSG00000125870.10	9089	1.05228	1282.19	331.762	0.00056232	20-16578761-C-T	-151200	141	158	0.176339	1	0.000240419	-0.116083	0.0313067	0.492651	0.488992	0.157942	0.00010959
ENSG00000261033.1	4799	1.02918	512.605	328.545	0.00136344	17-19682329-T-TCACACA	-326905	44	45	0.0513699	1	0.000612359	-0.507519	0.14688	0.490851	0.489111	0.157971	0.000258457
ENSG00000172530.20	11241	1.0525	1812.41	330.387	0.000398386	16-87296705-AC-A	-652539	40	40	0.0444444	1	0.000158066	-0.174421	0.0456986	0.492651	0.48937	0.158045	7.75726e-05
ENSG00000175756.13	6272	1.02776	1057.78	335.601	0.000660439	1-1991822-G-A	616327	45	46	0.0511111	1	0.000312231	0.0898078	0.0246809	0.493851	0.489508	0.15806	0.000124798
ENSG00000244355.7	27521	1.06671	540.1	292.13	0.0013619	6-31405483-G-C	-309873	298	402	0.446667	1	0.000278998	0.197293	0.0537776	0.49975	0.489526	0.15806	0.000269569
ENSG00000255741.1	7088	1.02488	913.839	326.491	0.000761452	11-69373986-A-G	431134	197	224	0.249443	1	0.000302628	-0.25242	0.0692114	0.494851	0.489519	0.15806	0.000143378
ENSG00000278238.1	5762	1.06688	538.542	320.869	0.00136619	13-52680878-G-C	225547	308	379	0.422049	1	0.00052777	-0.201318	0.0575772	0.49515	0.489539	0.15806	0.000270461
ENSG00000249936.3	6079	1.06137	581.896	323.266	0.00125625	4-46265355-C-CTGTG	-459053	17	17	0.0189732	1	0.000502644	-0.486571	0.138628	0.50225	0.489774	0.158116	0.000246957
ENSG00000101544.8	4776	1.05433	527.051	321.066	0.00137404	18-79738826-G-A	-370205	62	63	0.07	1	0.000533394	0.198599	0.0568472	0.49815	0.489754	0.158116	0.000267939
ENSG00000179846.9	7825	1.04122	1217.22	331.648	0.000585145	19-45090912-A-G	-67825	257	325	0.361111	1	0.000250809	-0.20069	0.0542874	0.49775	0.489892	0.158144	0.000112267
ENSG00000179051.13	7382	1.03465	1307.52	336.848	0.000540168	1-17473750-A-AT	34026	289	361	0.401786	1	0.000256343	0.0755022	0.0204554	0.49765	0.490033	0.15818	0.000102777
ENSG00000254783.1	8285	1.05278	584.571	316.375	0.00123792	11-87173426-C-A	889499	13	13	0.0145089	1	0.000428832	0.911291	0.256463	0.49665	0.49019	0.158221	0.000240649
ENSG00000233903.2	7525	1.06433	760.887	322.462	0.000966706	22-42453450-C-T	177095	14	14	0.0155902	1	0.000365428	-0.915436	0.254528	0.50035	0.490553	0.158328	0.000190247
ENSG00000223476.1	8563	1.0353	318.358	306.442	0.00222278	7-63950920-A-G	-982353	97	105	0.116667	1	0.000702388	-0.307534	0.0900015	0.49775	0.490713	0.15837	0.000422726
ENSG00000273416.1	7879	1.044	1136.65	327.361	0.000630936	1-236084961-G-T	980352	304	393	0.437639	1	0.000248847	0.217718	0.0588605	0.493251	0.49101	0.158446	0.000121074
ENSG00000207110.1	8363	1.02089	1360.22	337.44	0.000510981	8-127357727-G-A	-641404	277	337	0.374444	1	0.000244085	-0.220338	0.0594872	0.494351	0.490985	0.158446	9.53277e-05
ENSG00000178440.5	6580	1.06164	721.589	328.207	0.00101715	10-50283935-C-T	311172	42	45	0.05	1	0.000436153	0.400475	0.112851	0.50015	0.491044	0.158447	0.000199286
ENSG00000214706.10	4242	1.02728	194.074	313.821	0.00360799	3-50995947-G-T	703117	13	13	0.0144766	1	0.00144113	0.299086	0.0931712	0.493451	0.491078	0.158448	0.000679141
ENSG00000170471.14	6439	1.07247	703.839	320.817	0.00105787	20-38165671-A-AACAC	-307145	219	250	0.278539	1	0.000391821	-0.0695664	0.019444	0.493951	0.491161	0.158465	0.000209782
ENSG00000067606.16	7403	1.04094	1195.07	333.703	0.0005983	1-2601088-G-A	550618	36	38	0.0422222	1	0.000268713	-0.243568	0.0662118	0.494351	0.49139	0.15851	0.000114266
ENSG00000243007.1	5868	1.0439	620.618	324.399	0.00115617	15-72283802-AAGAT-A	-95908	19	20	0.0222717	1	0.000467439	0.528907	0.14984	0.49655	0.491345	0.15851	0.000221675
ENSG00000267152.1	6252	1.04547	478.055	320.023	0.00150393	19-37981953-G-C	251310	188	227	0.252784	1	0.000580147	-0.117081	0.0337378	0.50145	0.491367	0.15851	0.000288915
ENSG00000272682.1	5638	1.03493	848.468	334.974	0.000836493	22-20006438-G-A	877989	10	11	0.0122494	1	0.000401084	0.967693	0.270952	0.49615	0.491673	0.158591	0.000158488
ENSG00000159884.11	5980	1.06649	684.74	322.545	0.00108067	9-34691559-A-G	-966731	15	15	0.0166667	1	0.000416344	-0.462886	0.129975	0.50265	0.491718	0.158596	0.00021252
ENSG00000213609.3	7141	1.05192	594.924	321.715	0.0012211	10-63004932-C-T	-898313	203	232	0.258389	1	0.0004714	-0.131348	0.0372354	0.50345	0.491964	0.158665	0.000235957
ENSG00000254556.1	10481	1.0282	1241.83	323.282	0.000567404	8-11646183-G-A	507576	9	9	0.01	1	0.000201157	1.08765	0.289691	0.493351	0.492282	0.158758	0.000106425
ENSG00000166855.9	5836	1.03327	675.808	331.726	0.00104978	15-65989284-T-C	803942	35	38	0.0423163	1	0.000484891	-0.244773	0.0695424	0.49765	0.492357	0.158772	0.00019813
ENSG00000272768.1	6934	1.0173	859.366	334.887	0.00080813	7-45225775-T-A	340413	202	244	0.271812	1	0.000385281	0.255705	0.0713794	0.49785	0.492475	0.15878	0.000149463
ENSG00000279373.1	8751	1.04138	1011.78	325.786	0.000709235	15-78099071-T-C	-438610	10	10	0.0111111	1	0.000274813	1.03254	0.281142	0.50365	0.492473	0.15878	0.000135117
ENSG00000249709.7	7323	1.03597	1006.44	334.891	0.000707841	19-11665071-T-C	-886471	271	341	0.378889	1	0.000332391	-0.13542	0.0373877	0.494551	0.49247	0.15878	0.000133973
ENSG00000233602.1	5761	1.0427	702.055	330.094	0.00102399	1-45206718-T-TCTCGCACGCCCGCC	962445	111	123	0.141379	1	0.00045646	0.321626	0.09095	0.49945	0.492554	0.158786	0.000195369
ENSG00000158417.10	5888	1.05213	473.538	319.69	0.00153678	2-98370938-C-A	-966415	149	163	0.181111	1	0.000591001	-0.0898494	0.0259292	0.49675	0.492546	0.158786	0.000296582
ENSG00000185513.14	7530	1.01329	1283.27	337.306	0.000538531	20-42756302-C-T	-751378	136	148	0.165179	1	0.000257968	-0.170577	0.0462344	0.494951	0.492646	0.158806	9.90368e-05
ENSG00000180229.12	734	1.01172	143.249	344.102	0.00480642	15-19867811-G-A	-638369	153	173	0.192222	1	0.00320141	-0.220427	0.0742978	0.494151	0.492866	0.158867	0.000883124
ENSG00000172428.10	9812	1.01367	1791.75	342.905	0.000386267	2-240068427-T-C	-68380	313	411	0.456667	1	0.000201713	0.080139	0.0213488	0.49605	0.492946	0.158883	7.10036e-05
ENSG00000114520.10	9760	1.06452	960.2	323.148	0.000771785	3-125530984-C-CT	10787	285	352	0.391403	1	0.000285958	0.0659926	0.0180202	0.49865	0.493102	0.158923	0.000150831
ENSG00000271806.1	7415	1.0521	1153.74	330.147	0.000632234	1-1262318-T-C	-882961	26	26	0.0288889	1	0.000264978	-0.574558	0.156032	0.50035	0.493222	0.158952	0.000121734
ENSG00000213513.3	7127	1.02739	1171.12	339.877	0.000602762	10-76905615-T-C	-876261	88	111	0.123333	1	0.000308193	0.329187	0.0903806	0.491651	0.49331	0.158967	0.000112616
ENSG00000033030.13	6580	1.0665	534.094	317.292	0.0013915	12-123168301-G-A	667228	18	18	0.02	1	0.000501404	0.436842	0.124436	0.507049	0.493327	0.158967	0.000272459
ENSG00000258704.6	7897	1.04643	837.658	323.827	0.000864789	14-34077439-C-T	-905093	87	92	0.102222	1	0.000330808	-0.335662	0.0926392	0.49955	0.493465	0.159001	0.000165298
ENSG00000258922.1	10566	1.01186	2204.76	344.677	0.000313643	15-92188226-C-T	-620224	235	284	0.315556	1	0.000167098	-0.232228	0.0610728	0.49765	0.493508	0.159005	5.74265e-05
ENSG00000236976.1	8078	1.05404	401.24	312.787	0.00182335	7-63578293-A-G	-564108	94	95	0.1082	1	0.000629469	0.28398	0.0823693	0.50095	0.493597	0.159024	0.00035168
ENSG00000137522.17	7509	1.03705	778.84	331.105	0.000919176	11-72562401-C-T	633700	203	234	0.26	1	0.00041239	-0.181452	0.0509134	0.50065	0.493722	0.159054	0.000173597
ENSG00000138134.11	7300	1.04148	874.445	330.419	0.000823771	10-88848481-A-G	-31253	137	155	0.172222	1	0.000359365	-0.121185	0.0336523	0.49545	0.493801	0.15906	0.000156374
ENSG00000258794.3	7422	1.04617	190.372	300.164	0.00380129	12-33257361-C-T	-952314	11	11	0.0126437	1	0.00119622	0.831825	0.254792	0.493551	0.493782	0.15906	0.000726572
ENSG00000074319.12	7927	1.02349	1215.09	339.621	0.000579063	11-19197223-AT-A	669991	44	45	0.05	1	0.000293342	0.129861	0.035526	0.50115	0.494027	0.159123	0.000107444
ENSG00000234219.1	7129	1.02029	1093.57	338.86	0.000640812	1-208063247-G-A	300663	18	18	0.02	1	0.0003229	-0.748298	0.206155	0.49535	0.494158	0.159155	0.000118383
ENSG00000176542.9	7129	1.02784	858.23	331.025	0.000825232	3-114197568-T-C	500922	17	18	0.0200445	1	0.00036461	-0.210894	0.0586272	0.50095	0.494297	0.15919	0.000153846
ENSG00000169248.12	8827	1.02703	707.058	321.359	0.0010006	4-76948875-C-G	907460	25	25	0.0277778	1	0.000371542	0.51456	0.143246	0.50245	0.494336	0.159193	0.000186345
ENSG00000236567.2	9179	1.03673	1431.06	334.116	0.00050107	9-4305348-T-C	-805565	46	48	0.0533333	1	0.000222336	0.467473	0.125381	0.50195	0.494372	0.159194	9.44061e-05
ENSG00000272425.1	6901	1.01811	738.76	326.881	0.000946458	8-81010195-C-T	-267375	26	26	0.0288889	1	0.000391081	-0.629252	0.175852	0.49945	0.49447	0.159213	0.000174236
ENSG00000187866.8	5335	1.0359	614.301	324.645	0.00116597	9-68676639-T-G	-103395	11	11	0.0122222	1	0.000474336	0.600065	0.170193	0.49875	0.494491	0.159213	0.000219442
ENSG00000176401.5	7631	1.01299	1015.3	336.604	0.000684257	19-39852160-G-A	319306	11	11	0.0122222	1	0.000331551	0.761659	0.210245	0.49895	0.494642	0.159252	0.000125076
ENSG00000263624.1	6413	1.02629	839.264	333.151	0.000843336	17-16612356-AAATAAT-A	-556753	173	200	0.226244	1	0.000390167	0.212571	0.0593953	0.49845	0.494809	0.159296	0.000156692
ENSG00000234883.5	7616	1.05909	905.445	324.906	0.000816948	21-25835341-T-C	273432	28	29	0.0322222	1	0.000317084	0.306601	0.0843551	0.50105	0.494978	0.15934	0.000157828
ENSG00000117399.13	6349	1.04917	621.223	322.087	0.00117537	1-44074016-C-T	715061	56	61	0.0679287	1	0.00045448	0.231804	0.0655279	0.49985	0.495055	0.159355	0.000224418
ENSG00000111358.13	7448	1.04082	936.954	330.569	0.000771965	12-123609627-T-C	-24140	112	128	0.142222	1	0.000335001	0.113079	0.0312377	0.50025	0.495553	0.159505	0.000145697
ENSG00000229604.2	4039	1.02413	608.936	338.647	0.00116139	2-88001228-ATTT-A	176286	32	34	0.0382023	1	0.000619564	0.538189	0.155904	0.50225	0.495615	0.159515	0.00021474
ENSG00000227413.1	5039	1.05045	511.793	323.577	0.00143151	22-40102152-A-T	-330984	207	252	0.28	1	0.000587841	-0.249842	0.0720696	0.49725	0.495707	0.159535	0.000273266
ENSG00000178082.6	3951	1.05211	407.753	324.03	0.00180127	17-29775325-A-G	570851	53	57	0.0634744	1	0.000772315	-0.381113	0.112414	0.50035	0.495894	0.159585	0.000344402
ENSG00000163251.3	7110	1.04581	840.052	325.336	0.000867895	2-208175737-GT-G	406174	260	328	0.36456	1	0.000342971	0.172929	0.0478545	0.49675	0.496043	0.15962	0.000164569
ENSG00000174695.9	6925	1.04855	1077.31	335.149	0.00067932	5-82968357-T-C	-109506	10	10	0.0111111	1	0.000319188	0.207211	0.0570375	0.50175	0.496063	0.15962	0.000129218
ENSG00000173598.13	7627	1.02403	1158.71	335.249	0.000611457	12-94197235-A-AT	819352	89	98	0.109375	1	0.000284463	-0.148102	0.0404259	0.49945	0.4962	0.159647	0.00011283
ENSG00000196678.13	5602	1.03674	863.665	334.942	0.000834448	16-20215653-G-A	-680728	21	21	0.0233333	1	0.000399735	0.432955	0.121195	0.50155	0.496208	0.159647	0.000156426
ENSG00000205537.2	8199	1.0375	867.226	329.04	0.000832708	12-47541943-C-CTG	-340706	18	19	0.0211111	1	0.000353539	-0.631503	0.17515	0.505449	0.496566	0.159752	0.000156085
ENSG00000260317.1	6681	1.0284	974.955	336.612	0.000731798	8-80895734-A-G	354434	121	131	0.145556	1	0.000357263	0.259201	0.0719467	0.49925	0.496597	0.159752	0.000135626
ENSG00000270885.1	5681	1.02287	943.435	340.77	0.000750689	17-36729397-G-A	997748	149	167	0.185969	1	0.000399302	0.254158	0.0711396	0.49935	0.496646	0.159758	0.000138152
ENSG00000272226.1	7411	1.03719	1057.96	334.719	0.000682609	1-59660962-G-T	847620	10	10	0.0111111	1	0.000318073	1.04415	0.287344	0.507249	0.496698	0.159763	0.000127847
ENSG00000179562.2	6425	1.05141	568.718	322.458	0.00129364	7-127245821-G-A	-347790	54	56	0.0622222	1	0.000511561	0.160013	0.0456519	0.506749	0.496724	0.159763	0.000246515
ENSG00000223416.3	7868	1.03666	1112.39	335.548	0.000649279	1-58851771-A-G	795291	23	23	0.0255556	1	0.000306025	-0.659098	0.180866	0.49985	0.496982	0.159836	0.000121426
ENSG00000127423.10	5903	1.02918	861.274	335.534	0.000830294	1-25373215-G-A	-486243	14	14	0.0155556	1	0.00040226	0.845537	0.236801	0.50265	0.497052	0.159849	0.000153838
ENSG00000014919.12	6458	1.05201	594.493	324.136	0.00123994	10-99729211-T-C	-2889	90	97	0.107778	1	0.000503871	-0.194144	0.0553239	0.50215	0.497123	0.159862	0.000236178
ENSG00000183784.6	7425	1.05066	972.326	321.075	0.000757077	9-1095771-G-GCTTGTGCTTCCATGTCTAGAGCTGT	880030	31	31	0.0345982	1	0.000267233	-0.422323	0.114759	0.506849	0.497171	0.159867	0.000143927
ENSG00000223583.1	5406	1.03524	609.789	327.182	0.00118289	1-26067483-C-T	-387704	36	38	0.0423163	1	0.000507339	0.536291	0.152905	0.49955	0.49729	0.159896	0.000220692
ENSG00000118816.9	8593	1.02468	826.104	328.706	0.000861038	4-76194990-T-C	-881015	20	20	0.0222717	1	0.000364683	0.220414	0.0612746	0.506549	0.497324	0.159897	0.000158521
ENSG00000234961.1	9283	1.03132	1305.86	332.361	0.000549989	10-16566766-GGAGA-G	-668067	36	38	0.0422222	1	0.000237566	0.475831	0.128219	0.50265	0.497509	0.159946	0.000102028
ENSG00000160058.18	4950	1.03543	606.931	327.884	0.00118963	1-31898315-C-T	-496133	78	81	0.09	1	0.000517779	-0.15854	0.0452745	0.505949	0.497553	0.15995	0.000221835
ENSG00000229647.1	6907	1.03736	961.594	333.517	0.000753398	2-208053949-TA-T	814299	31	32	0.0356347	1	0.000346449	0.659293	0.182582	0.50495	0.497753	0.159966	0.000140718
ENSG00000261839.1	7716	1.02009	274.021	305.046	0.00258001	6-28142307-G-GC	5013	12	12	0.0134831	1	0.000818362	0.865714	0.256595	0.505349	0.497682	0.159966	0.000472108
ENSG00000226086.5	7650	1.01705	226.694	320.076	0.00310552	10-38839646-G-A	758769	335	425	0.472222	1	0.00134872	0.207836	0.0643534	0.49995	0.497753	0.159966	0.000566094
ENSG00000174807.3	4529	1.04081	431.958	321.805	0.00168372	11-67074192-G-A	757148	75	81	0.0902005	1	0.00068483	0.173986	0.0508123	0.507449	0.497682	0.159966	0.000315989
ENSG00000260316.2	9103	1.04423	1607.31	336.99	0.00045494	16-991534-C-G	86310	210	246	0.274049	1	0.00021254	0.233604	0.0624578	0.506149	0.497755	0.159966	8.56734e-05
ENSG00000241081.1	8764	1.04534	1094.25	325.635	0.000669242	14-77334895-C-T	448145	11	11	0.0122222	1	0.000256302	0.592349	0.16048	0.49795	0.497806	0.159972	0.000126191
ENSG00000177427.12	4689	1.05721	578.546	326.199	0.00128568	17-18952734-TG-T	692200	111	123	0.136971	1	0.000547199	0.179974	0.0516202	0.50125	0.497932	0.160003	0.00024585
ENSG00000117407.16	6380	1.03958	820.929	329.519	0.000885631	1-43023154-A-G	-910166	11	11	0.0122222	1	0.00038287	0.990095	0.276252	0.50425	0.497989	0.160011	0.000165762
ENSG00000129195.15	9283	1.03249	2077.4	345.383	0.000347285	17-5830238-G-A	-614177	322	420	0.467706	1	0.000189505	0.239552	0.0635416	0.50195	0.498505	0.160167	6.43311e-05
ENSG00000230837.1	5313	1.03364	534.453	324.28	0.00135168	20-33240530-A-AGATG	-512013	276	333	0.370203	1	0.000557981	0.168834	0.0485001	0.50325	0.498617	0.160183	0.000250764
ENSG00000154736.5	9159	1.03504	1403.27	339.316	0.000515976	21-26951573-G-T	-14940	25	26	0.0290828	1	0.000256712	-0.48801	0.132228	0.50475	0.498603	0.160183	9.58595e-05
ENSG00000136367.13	7900	1.01901	1433.22	339.779	0.000494627	14-23521624-G-A	-34363	14	14	0.0155556	1	0.000247444	0.898633	0.24285	0.50065	0.49878	0.160196	9.00269e-05
ENSG00000242615.1	7031	1.04553	876.715	332.216	0.000837722	19-13142469-C-G	999147	309	413	0.459551	1	0.000379973	-0.229016	0.0638624	0.50445	0.49878	0.160196	0.000157575
ENSG00000105419.17	7847	1.01611	1374.19	340.396	0.000513704	19-47390412-A-G	-29111	225	306	0.34	1	0.000261321	0.224982	0.0610372	0.50135	0.498693	0.160196	9.31792e-05
ENSG00000225774.2	6565	1.04691	592.822	324.054	0.00124081	22-31269876-A-G	727340	79	83	0.0922222	1	0.000503447	-0.393215	0.112044	0.507149	0.498757	0.160196	0.000233835
ENSG00000112651.11	6778	1.04887	1168.79	334.521	0.000631284	6-43110718-A-G	50912	139	157	0.174833	1	0.000290294	-0.10863	0.0296953	0.506049	0.498818	0.160198	0.000119199
ENSG00000167721.10	8291	1.01373	1762.38	346.126	0.000399716	17-2112524-AAAATAAATAAAT-A	-224973	20	20	0.0223714	1	0.000224166	0.33963	0.0911447	0.505349	0.499084	0.160274	7.21986e-05
ENSG00000270917.1	5781	1.05155	747.23	329.631	0.000991595	9-121577774-C-CG	764929	34	35	0.0389755	1	0.000436097	-0.585029	0.164856	0.50175	0.499132	0.160279	0.000187696
ENSG00000135446.16	5859	1.02133	656.039	332.589	0.00108524	12-57469171-C-T	-286842	18	18	0.02	1	0.000511906	-0.279243	0.0796725	0.505249	0.499285	0.160319	0.000197867
ENSG00000130349.9	7491	1.04217	1050.75	329.976	0.000697199	6-106990809-G-A	-37404	13	13	0.0144444	1	0.000294878	-0.540539	0.147931	0.49975	0.499426	0.160354	0.000130367
ENSG00000185065.6	6597	1.02973	1085.73	338.591	0.000663919	22-20380934-A-G	932701	35	41	0.0455556	1	0.000333933	-0.543827	0.150195	0.50425	0.499576	0.160392	0.000122208
ENSG00000088247.17	9701	1.03394	1914.31	341.142	0.000378892	19-6713251-G-A	288457	115	126	0.14	1	0.000190121	0.0937437	0.0248712	0.505449	0.499713	0.160426	7.00727e-05
ENSG00000274105.1	10319	1.04327	954.654	330.927	0.000769172	12-33260367-T-TA	531343	135	155	0.172606	1	0.000336128	0.244436	0.0675415	0.50475	0.499756	0.16043	0.000143887
ENSG00000088451.10	8823	1.05671	1254.83	330.329	0.00059611	13-94665760-T-A	69503	46	48	0.0534521	1	0.000248907	-0.189039	0.0511081	0.50415	0.50005	0.160515	0.000113219
ENSG00000251666.1	5884	1.03374	881.033	334.747	0.000823819	5-176752615-A-G	-299099	13	13	0.0144444	1	0.000392518	0.867635	0.242539	0.509349	0.500137	0.160532	0.000152164
ENSG00000167046.4	9690	1.05105	1828.23	337.159	0.000406564	20-62832149-T-C	188845	290	359	0.398889	1	0.000188325	-0.230239	0.0610451	0.506649	0.500385	0.160602	7.66234e-05
ENSG00000259456.3	8178	1.02977	1448.22	338.015	0.000499095	20-50189232-G-A	-742140	39	40	0.0444444	1	0.000240739	-0.527952	0.142398	0.506849	0.500483	0.160624	9.16319e-05
ENSG00000140326.12	5222	1.04386	436.972	318.048	0.00168498	15-41930192-A-G	-806934	322	430	0.477778	1	0.000636947	-0.104904	0.0304567	0.50395	0.500617	0.160657	0.000314787
ENSG00000267414.1	6433	1.0762	687.798	322.881	0.00111717	18-45417572-A-G	737855	27	27	0.03	1	0.000435626	0.555561	0.156539	0.511849	0.500829	0.160715	0.000216616
ENSG00000267278.5	7513	1.05672	543.865	318.171	0.00137796	17-45258283-A-G	8749	311	403	0.447778	1	0.000504697	0.133762	0.038122	0.506749	0.500869	0.160718	0.000261208
ENSG00000248988.1	6691	1.05804	527.765	316.614	0.00142274	4-159561190-G-C	554071	66	70	0.0777778	1	0.000507536	0.3741	0.106665	0.509149	0.500958	0.160736	0.000270052
ENSG00000130810.19	7651	1.06281	834.904	323.849	0.000906199	19-11083054-A-AT	976765	34	35	0.0395928	1	0.000349265	0.201199	0.055753	0.509349	0.501372	0.160859	0.00017274
ENSG00000139163.15	6987	1.04533	926.459	330.212	0.000798735	12-23138090-T-C	513015	264	319	0.354444	1	0.000345567	0.039745	0.0110047	0.507749	0.501553	0.160907	0.000149039
ENSG00000239351.1	7775	1.04401	1010.77	325.163	0.000731349	3-150912087-C-A	972288	52	54	0.06	1	0.000280833	0.451866	0.123227	0.509149	0.501783	0.160971	0.000136157
ENSG00000226125.1	7733	1.05931	1074.8	331.884	0.000701727	2-230697729-G-C	-2800	285	362	0.403118	1	0.00030924	0.195319	0.0536394	0.513049	0.501829	0.160976	0.000133034
ENSG00000229097.1	9688	1.03581	1698.89	337.656	0.000430614	10-69244038-C-G	-919647	70	78	0.0866667	1	0.0002029	-0.280309	0.0747038	0.50205	0.501882	0.160983	7.93366e-05
ENSG00000214203.4	6458	1.04363	791.678	331.729	0.000933624	12-99122993-A-ATAT	-886845	250	286	0.318594	1	0.000424995	-0.170131	0.0478467	0.510249	0.501954	0.160996	0.000173666
ENSG00000114503.10	8206	1.04886	1238.24	329.263	0.000601298	3-197500861-TAAG-T	558264	19	20	0.0222222	1	0.000245602	0.241401	0.0652026	0.505849	0.502052	0.16101	0.000112511
ENSG00000248593.3	8062	1.03306	1363.37	337.52	0.000534863	12-7320224-A-AT	435482	54	58	0.064588	1	0.000257186	-0.356619	0.0966396	0.505449	0.50206	0.16101	9.81637e-05
ENSG00000136875.12	7684	1.02911	1257.38	340.34	0.000576942	9-113273845-A-G	-1498	167	188	0.21219	1	0.000296521	0.129994	0.0355904	0.505749	0.502097	0.161012	0.000105359
ENSG00000241431.1	8864	1.02812	784.563	329.387	0.000924869	8-55902603-CA-C	-685782	331	438	0.487668	1	0.000401048	-0.157645	0.0441399	0.506349	0.502721	0.161202	0.000168412
ENSG00000273451.1	7561	1.02908	1230.99	329.178	0.000590429	20-47183954-C-T	-165188	57	61	0.0677778	1	0.000240132	-0.525333	0.141666	0.506349	0.502787	0.161213	0.000107607
ENSG00000127452.8	8214	1.02552	1061.5	334.629	0.000681472	19-8857518-T-C	-970298	59	63	0.07	1	0.00031689	0.246659	0.0678601	0.507149	0.502818	0.161213	0.000123641
ENSG00000173726.10	7861	1.03686	1395.8	341.912	0.000526327	1-235622019-G-T	493083	41	43	0.0478842	1	0.000276959	-0.142778	0.0388976	0.507249	0.502898	0.161229	9.68228e-05
ENSG00000260329.1	7002	1.03978	888.625	333.75	0.00083095	12-107567222-T-C	611725	311	413	0.458889	1	0.000388433	0.163201	0.0455852	0.507149	0.503394	0.161378	0.000153216
ENSG00000131781.12	3846	1.04743	389.105	324.625	0.0019175	1-147176153-T-G	-66897	27	27	0.0301339	1	0.000839061	-0.349819	0.103904	0.510249	0.50372	0.161473	0.000356702
ENSG00000164292.12	6103	1.04159	799.167	327.866	0.000927373	5-95418989-A-G	-294533	142	157	0.174833	1	0.000389944	-0.123806	0.0345917	0.512549	0.503877	0.161513	0.000171148
ENSG00000119421.6	7058	1.04461	925.824	328.832	0.000804756	9-122198700-T-G	38881	26	30	0.0333333	1	0.000338643	0.280134	0.0774482	0.510249	0.504328	0.161648	0.000148871
ENSG00000212993.4	8537	1.03419	1487.32	337.855	0.00049431	8-127645873-T-G	231583	71	73	0.0818386	1	0.000237378	-0.372844	0.100463	0.508449	0.504417	0.161666	9.02461e-05
ENSG00000260461.1	6078	1.01423	712.007	332.145	0.00100519	10-104541841-T-C	662080	210	251	0.278889	1	0.000465633	-0.179122	0.0507305	0.508949	0.504504	0.161684	0.000178933
ENSG00000189120.4	6530	1.04572	544.949	319.052	0.00137002	17-47804871-G-T	-51003	129	139	0.155481	1	0.000510382	0.303549	0.0865872	0.509049	0.504647	0.16172	0.000253615
ENSG00000279530.2	8237	1.03404	821.518	326.703	0.000895924	12-69959730-G-A	-364544	48	50	0.0556793	1	0.000366	0.403687	0.112254	0.509049	0.504959	0.16181	0.000163315
ENSG00000232176.1	9116	1.07418	1284.08	326.614	0.000604086	9-19650431-T-C	449385	15	15	0.0166667	1	0.000232942	-0.558059	0.150168	0.510549	0.505098	0.161839	0.000115473
ENSG00000202058.1	7994	1.03916	991.009	326.552	0.000748121	22-43406239-T-C	840909	15	15	0.0166667	1	0.000296974	0.912005	0.24972	0.513349	0.505111	0.161839	0.000137172
ENSG00000204381.11	6513	1.05715	707.809	327.366	0.00107222	11-111073692-G-A	-466588	73	76	0.0844444	1	0.000455317	0.371307	0.104979	0.510849	0.505147	0.16184	0.000200925
ENSG00000090054.13	7695	1.04853	663.871	323.038	0.00113086	9-91145261-C-T	-970123	15	16	0.0177778	1	0.000443214	0.290683	0.0820135	0.509949	0.505273	0.161855	0.000209669
ENSG00000126216.13	7899	1.04211	1410.96	336.781	0.000527864	13-112963327-C-G	375160	54	60	0.0666667	1	0.000249521	-0.226609	0.0612761	0.512549	0.505316	0.161855	9.70729e-05
ENSG00000181408.3	7338	1.0291	910.396	330.83	0.000803855	17-82294831-C-T	-79399	10	10	0.0111111	1	0.000352553	1.0394	0.288221	0.509249	0.505252	0.161855	0.000145505
ENSG00000229873.1	9464	1.05483	1506.56	329.862	0.000502635	20-62184369-C-CA	-621218	27	29	0.0328054	1	0.000203156	-0.680021	0.181245	0.514349	0.505319	0.161855	9.38632e-05
ENSG00000065150.18	7970	1.03652	1273.77	334.784	0.000580866	13-98198154-T-G	244496	36	39	0.0433333	1	0.000266016	0.162899	0.0442507	0.510049	0.5056	0.161935	0.000106005
ENSG00000269482.1	5174	1.0271	971.084	335.3	0.000752607	16-1034906-A-G	944275	238	318	0.35412	1	0.000358887	0.212386	0.0589722	0.508349	0.505712	0.161961	0.000135708
ENSG00000223343.1	3364	1.03736	238.565	321.794	0.00310253	3-48542068-T-C	-447817	20	21	0.0233333	1	0.00138794	0.704469	0.2187	0.512649	0.505804	0.161964	0.000567046
ENSG00000124575.6	7903	1.05408	513.561	316.296	0.00147429	6-25332258-C-T	-902675	90	96	0.106667	1	0.000525785	0.325851	0.0931664	0.515548	0.505801	0.161964	0.000274808
ENSG00000162188.5	6745	1.04674	720.246	323.372	0.00104152	11-62077690-C-T	-629968	10	10	0.0111111	1	0.000405893	-0.998778	0.279908	0.507749	0.505814	0.161964	0.00019239
ENSG00000147601.13	7766	1.05558	903.578	328.352	0.000840119	8-72360565-G-A	-648299	264	348	0.387277	1	0.000352038	0.10971	0.0304188	0.511549	0.50592	0.161988	0.000156787
ENSG00000197635.9	5800	1.03023	517.674	327.14	0.00141935	2-162039453-T-G	-35089	22	22	0.0244444	1	0.000623891	-0.353075	0.102337	0.514349	0.506252	0.162084	0.00025662
ENSG00000065183.15	6903	1.03358	621.117	323.744	0.0011886	1-117311291-A-G	-618429	213	249	0.276667	1	0.000476175	0.0961988	0.0272925	0.512549	0.506313	0.162094	0.000215743
ENSG00000108819.10	6341	1.03756	1284.66	336.302	0.000578143	17-49998231-T-C	-152399	23	24	0.0266667	1	0.000273253	-0.148887	0.0405225	0.510449	0.506468	0.162133	0.000105387
ENSG00000177542.10	7294	1.05434	987.828	329.761	0.000768517	11-177960-T-C	-618407	19	19	0.0216895	1	0.000327727	-0.253812	0.070001	0.506649	0.506505	0.162135	0.000142976
ENSG00000263786.1	7904	1.01696	1271.5	335.814	0.000568583	17-74269182-G-A	-877364	81	86	0.0955556	1	0.000265491	-0.358366	0.0973345	0.506449	0.506667	0.162177	0.000100929
ENSG00000183814.15	7568	1.05018	704.047	321.119	0.00107302	1-226199550-GATAGATAA-G	-110319	126	142	0.1621	1	0.000400867	0.140841	0.0394334	0.516948	0.506741	0.162191	0.000198523
ENSG00000054598.6	8800	1.03385	1625.25	339.757	0.000455186	6-792216-G-A	-817756	61	65	0.0722222	1	0.000225719	-0.366018	0.0982737	0.510249	0.506786	0.162195	8.25151e-05
ENSG00000168785.7	8077	1.02223	608.045	330.264	0.00119821	4-99336275-T-C	677646	71	76	0.0844444	1	0.000546944	0.128331	0.0368065	0.507449	0.507002	0.162251	0.000213987
ENSG00000211885.1	8904	1.04445	1607.01	342.522	0.000467128	14-22302496-T-C	-239703	218	262	0.291946	1	0.000246207	0.227991	0.0615913	0.514949	0.507025	0.162251	8.57374e-05
ENSG00000228839.5	7306	1.0433	681.109	326.4	0.00110113	22-31034508-T-A	-258027	29	29	0.0331808	1	0.000460289	-0.555912	0.157303	0.515348	0.507357	0.162348	0.000201682
ENSG00000124702.17	6796	1.03825	1186	336.639	0.000628502	6-42876867-C-T	-137236	11	11	0.0123596	1	0.000301921	-0.258943	0.0709878	0.514549	0.507445	0.162355	0.000114354
ENSG00000083544.13	8172	1.0301	698.591	326.114	0.00105543	13-59438270-A-G	-958187	298	392	0.436508	1	0.000435993	0.0937198	0.0264089	0.506249	0.507473	0.162355	0.00019011
ENSG00000240463.1	8704	1.05297	1194.01	329.072	0.000636413	14-34054217-C-A	-514912	190	210	0.233333	1	0.000260836	-0.290454	0.0787892	0.512349	0.507462	0.162355	0.000117884
ENSG00000130305.16	4211	1.06035	552.436	325.566	0.00138967	7-72400002-G-A	-908865	10	10	0.0111111	1	0.00059072	-0.295301	0.0852161	0.512849	0.507878	0.162474	0.000259472
ENSG00000275807.1	4843	1.05539	632.739	326.524	0.0012065	16-28004704-G-A	-819265	11	11	0.0122222	1	0.000512179	-0.314109	0.0896241	0.517048	0.508111	0.16253	0.000223783
ENSG00000104856.13	7709	1.01707	1291.7	337.234	0.000562086	19-44533796-T-A	-467634	69	71	0.0803167	1	0.000270091	0.118793	0.0323047	0.510149	0.508115	0.16253	9.93814e-05
ENSG00000064961.18	9288	1.03263	2185.61	342.844	0.000339288	19-3124391-T-G	-448386	10	10	0.0111111	1	0.000174868	-0.299948	0.0791258	0.509149	0.508189	0.162544	6.1167e-05
ENSG00000198815.8	6865	1.07313	689.62	317.911	0.00113271	1-41784785-T-C	-551092	136	179	0.199332	1	0.000399119	0.102707	0.0287469	0.516748	0.50824	0.16255	0.00021445
ENSG00000270933.1	8018	1.04326	1015.96	328.331	0.000740241	7-25465754-A-C	-483649	192	225	0.250557	1	0.000304765	-0.231561	0.0635246	0.515248	0.508291	0.162556	0.000135203
ENSG00000103769.9	6800	1.02673	920.169	336.006	0.000799831	15-65833807-A-G	107753	35	35	0.0388889	1	0.000389545	0.206074	0.0575728	0.510349	0.508381	0.162575	0.000143077
ENSG00000239437.3	7245	1.05381	596.038	320.148	0.00127939	3-130355051-C-CT	763702	127	142	0.158482	1	0.000481928	0.255773	0.0726328	0.511549	0.508465	0.162592	0.000236627
ENSG00000152078.9	6981	1.04837	703.042	321.154	0.00107755	1-95141792-TACACACACACAC-T	24454	53	71	0.0795964	1	0.000403125	0.187283	0.052459	0.518048	0.508588	0.162621	0.000197909
ENSG00000229534.1	11449	1.03207	1536.58	338.404	0.000483221	11-5961359-A-G	389167	316	409	0.455457	1	0.000234228	-0.117484	0.0316262	0.514249	0.508937	0.162723	8.68773e-05
ENSG00000250992.1	6830	1.02317	1181.89	330.392	0.000621107	5-176108388-G-A	67644	308	401	0.446067	1	0.000261085	0.223061	0.0605121	0.515748	0.509116	0.16277	0.000110369
ENSG00000261609.5	12255	1.03828	1909.06	333.636	0.000393047	16-81349990-A-T	35038	18	18	0.02	1	0.000167654	0.352286	0.0926671	0.517648	0.509747	0.162962	7.10507e-05
ENSG00000052344.15	3842	1.03131	438.249	327.264	0.0016965	16-31627652-GT-G	491890	27	28	0.0311111	1	0.000766207	0.586819	0.172976	0.508949	0.509994	0.163031	0.000303966
ENSG00000185031.6	7131	1.03883	830.736	330.615	0.000904964	1-64698110-T-C	-287977	149	174	0.193333	1	0.000401204	-0.249399	0.0698327	0.513149	0.510275	0.16309	0.000163492
ENSG00000134531.9	7910	1.03452	1209.16	329.546	0.000618303	12-13508856-G-C	312140	45	46	0.0511111	1	0.000255046	0.395292	0.107056	0.516948	0.51026	0.16309	0.000111098
ENSG00000142444.6	7364	1.03622	1027.03	329.452	0.000729533	19-11151553-T-C	222820	11	11	0.0125	1	0.000306976	-0.617995	0.169626	0.513349	0.51026	0.16309	0.000131368
ENSG00000121316.10	7388	1.05092	808.072	323.611	0.000945526	12-14750903-T-G	182554	18	18	0.0201342	1	0.000364934	0.241327	0.0670917	0.513949	0.510448	0.163125	0.000173291
ENSG00000214093.3	8119	1.02221	852.597	333.209	0.000863017	22-32409201-T-TA	849718	323	414	0.460762	1	0.000400851	0.228133	0.0638739	0.514149	0.510448	0.163125	0.000152608
ENSG00000228544.1	6778	1.00216	1390.69	344.184	0.000515267	9-136027362-T-C	-781486	229	270	0.300668	1	0.000283563	-0.213005	0.0581287	0.505949	0.51063	0.163173	8.87012e-05
ENSG00000231767.3	6972	1.05082	602.577	325.511	0.00126855	1-193511918-T-C	795735	59	63	0.0701559	1	0.000531605	0.262215	0.0750368	0.517848	0.510722	0.163193	0.000232317
ENSG00000197993.7	4475	1.02209	690.635	339.939	0.00106632	7-142916804-G-A	-45877	17	17	0.018931	1	0.000577738	0.275744	0.0794312	0.512849	0.510846	0.163222	0.000188332
ENSG00000136436.14	6099	1.04951	711.686	324.864	0.00107324	17-48830996-A-T	8	335	448	0.497778	1	0.00043324	-0.064736	0.0182328	0.516948	0.511015	0.163266	0.000196063
ENSG00000272509.1	8420	1.05091	980.727	327.775	0.000780627	8-94725008-C-CTT	-159601	97	106	0.117778	1	0.000319945	-0.270444	0.0744562	0.515548	0.511143	0.163297	0.000142781
ENSG00000164104.11	6810	1.04832	957.141	330.809	0.000797576	4-173882320-G-T	547195	232	284	0.315556	1	0.000349299	0.0682105	0.0189015	0.517248	0.511318	0.163343	0.000145354
ENSG00000120948.16	8010	1.03911	1163.74	333.728	0.000649291	1-11339099-C-A	326755	276	349	0.387778	1	0.000294623	0.0776664	0.0212539	0.515648	0.511912	0.163522	0.000116796
ENSG00000220472.1	9609	1.02664	1490.19	335.48	0.000498976	6-6639392-G-A	-700176	28	28	0.0311111	1	0.000227943	0.295934	0.0795115	0.510849	0.512012	0.163544	8.83317e-05
ENSG00000188033.9	7368	1.03604	1065.77	335.727	0.000706441	19-13477391-G-T	837293	14	15	0.0166667	1	0.000337397	-0.714994	0.197619	0.516848	0.512075	0.163555	0.000126537
ENSG00000226972.2	8434	1.03659	1080.61	330.657	0.000698248	2-44039699-A-T	-230922	180	207	0.230512	1	0.000299673	-0.208804	0.0572112	0.522948	0.512589	0.163709	0.000124976
ENSG00000269044.2	9143	1.04692	1269.92	333.303	0.000602407	19-15863830-G-GT	-771439	11	11	0.0124153	1	0.000268488	0.637464	0.173279	0.515148	0.512697	0.163733	0.000109171
ENSG00000105429.12	6696	1.05724	602.632	324.271	0.00128642	19-42439463-G-GA	113854	122	130	0.146727	1	0.000527055	-0.160294	0.0458396	0.520448	0.51284	0.163769	0.00023604
ENSG00000273381.1	8999	1.02383	1024.88	332.786	0.000724918	9-91837150-T-G	626851	242	308	0.342222	1	0.000326839	-0.227264	0.0626668	0.516848	0.513088	0.163838	0.000127496
ENSG00000090686.15	7949	1.02922	1062.45	333.246	0.000704482	1-22643380-T-TACACAC	859774	28	29	0.0323661	1	0.000319564	-0.254692	0.0701135	0.516148	0.513181	0.163857	0.000124721
ENSG00000136938.8	7468	1.05418	919.445	328.351	0.000840933	9-97264135-T-A	-719226	33	34	0.0394432	1	0.000352419	0.195962	0.0543381	0.519148	0.513214	0.163858	0.000153544
ENSG00000280852.2	5103	1.01755	392.985	322.092	0.00187501	17-60920870-AAACAACAACAAC-A	817951	63	72	0.0805369	1	0.000779811	0.270433	0.0798321	0.521448	0.513348	0.163891	0.000327025
ENSG00000168081.8	7130	1.05741	908.727	325.38	0.000855252	8-28694628-GACAA-G	377642	46	48	0.0533333	1	0.000337565	0.191184	0.0528438	0.520148	0.513587	0.163957	0.000156609
ENSG00000025796.13	6505	1.04031	1002.4	335.03	0.000758644	6-107968945-T-G	11605	87	95	0.105791	1	0.000360115	0.101059	0.0280677	0.516948	0.513667	0.163962	0.000136011
ENSG00000272888.5	10689	1.03766	1942.89	335.193	0.000390115	15-93122237-G-A	239530	30	32	0.0356347	1	0.000172184	0.240388	0.0633472	0.520448	0.513652	0.163962	6.97021e-05
ENSG00000244086.1	4973	1.06278	651.249	322.858	0.00120181	17-38439659-A-G	-415655	64	66	0.0733333	1	0.000473696	-0.277718	0.0787592	0.520648	0.513733	0.163973	0.000221429
ENSG00000253291.1	5220	1.03641	658.358	331.18	0.00114967	7-143379132-C-T	867506	296	387	0.430958	1	0.000531403	0.204453	0.0585054	0.515048	0.513882	0.16401	0.000205025
ENSG00000135521.8	6740	1.03065	988.732	334.156	0.000760277	6-144133948-T-C	290604	80	82	0.0911111	1	0.000354606	0.1592	0.0441647	0.518048	0.514052	0.164045	0.000134518
ENSG00000047249.17	7904	1.05731	723.983	325.264	0.00107451	8-54563524-T-TTG	719966	296	381	0.424276	1	0.00043739	-0.0899005	0.0253389	0.521148	0.514022	0.164045	0.000196514
ENSG00000263934.4	4605	1.02614	521.023	331.586	0.00143436	17-20023523-A-G	835507	288	371	0.41314	1	0.000686977	-0.192342	0.0561877	0.517448	0.514224	0.164089	0.000252282
ENSG00000157869.14	9385	1.04066	1064.6	331.239	0.000715825	4-13822998-C-T	338633	118	128	0.142222	1	0.000311994	-0.165533	0.0454889	0.519448	0.514257	0.16409	0.000128176
ENSG00000217258.2	9508	1.01758	1581.67	340.262	0.00046763	2-10840346-G-A	388027	17	17	0.0188889	1	0.000235029	-0.896096	0.241283	0.517048	0.514414	0.16413	8.12718e-05
ENSG00000236287.7	9531	1.03315	1278.15	331.278	0.000591224	11-11036910-G-A	178652	22	23	0.0258427	1	0.000251724	0.160003	0.0432928	0.517948	0.514726	0.164219	0.000104734
ENSG00000254909.1	7008	1.03013	1007.9	335.223	0.000747091	11-119956454-T-C	950520	154	178	0.198218	1	0.000355406	-0.210441	0.0583897	0.519248	0.514904	0.164266	0.000131783
ENSG00000236148.5	6733	1.0027	907.158	339.339	0.000800512	2-63405298-T-C	-942443	221	250	0.277778	1	0.000416612	-0.241182	0.0677256	0.518748	0.515098	0.164318	0.000136175
ENSG00000260806.1	8577	1.04593	1379.21	335.554	0.000557885	14-95618572-T-C	-883749	27	28	0.0311111	1	0.000258507	0.600449	0.162774	0.526847	0.515236	0.164352	0.000100269
ENSG00000196961.12	8129	1.03645	1581.14	342.896	0.000480862	19-49856743-G-A	89775	11	11	0.0122222	1	0.000256109	0.234611	0.0635579	0.518448	0.515351	0.164378	8.53842e-05
ENSG00000239306.4	4752	1.07202	381.353	314.415	0.0020849	11-66198161-C-A	-418421	9	9	0.01	1	0.000761933	-0.294356	0.0867266	0.525347	0.515409	0.164387	0.000386713
ENSG00000150873.11	9455	1.06079	1597.52	332.657	0.00049121	2-10774964-T-A	-358089	175	205	0.228285	1	0.000210606	-0.271566	0.0725613	0.525047	0.51546	0.164393	8.98354e-05
ENSG00000165688.11	7679	1.03107	1567.59	339.139	0.000482127	9-135683573-C-T	-727037	31	33	0.0366667	1	0.000237331	0.216226	0.0582611	0.519348	0.515737	0.164471	8.49382e-05
ENSG00000228251.1	6574	1.05364	690.78	322.767	0.00112833	2-112045407-T-C	-545389	11	11	0.0122494	1	0.000439617	-1.01021	0.284843	0.523848	0.516431	0.164682	0.000204091
ENSG00000187942.11	8003	1.05807	1033.62	329.508	0.000759758	1-22267252-C-CT	454987	271	343	0.382022	1	0.000321794	0.22895	0.0630594	0.530347	0.51704	0.164866	0.000137911
ENSG00000120837.7	8269	1.0353	1094.05	333.736	0.000697373	12-103815595-T-C	-322694	23	24	0.0267261	1	0.000319189	0.178519	0.0491399	0.525147	0.51718	0.164901	0.000123034
ENSG00000100271.16	8345	1.03554	1304.36	334.892	0.000585297	22-43972861-C-T	883433	298	382	0.42539	1	0.000268899	0.140278	0.0381353	0.524248	0.517274	0.164921	0.000103259
ENSG00000065621.14	6459	1.05731	763.899	330.749	0.00102796	10-104091793-TA-T	-177080	91	99	0.113014	1	0.000464485	0.25698	0.0727673	0.526247	0.517422	0.164947	0.000186249
ENSG00000186076.5	7664	1.0432	1265.31	337.236	0.000609596	12-94598383-A-AC	956797	11	11	0.0122494	1	0.000295512	-0.682647	0.186852	0.521148	0.517402	0.164947	0.000108543
ENSG00000175471.19	5533	1.03973	718.914	328.217	0.00106815	5-94914351-A-C	-370224	59	61	0.0677778	1	0.000461165	0.132204	0.0374144	0.519848	0.517501	0.164962	0.000189357
ENSG00000162645.12	6584	1.07217	630.414	322.55	0.00126977	1-88517614-AAAAGAAAGAAAGAAAG-A	-608500	263	310	0.344749	1	0.000501609	0.0839336	0.0239095	0.527947	0.51766	0.165003	0.000234045
ENSG00000266385.1	7018	1.04227	940.362	326.109	0.000820479	17-32037918-T-C	-373299	11	12	0.0133333	1	0.000326912	0.913075	0.251779	0.522048	0.517976	0.165094	0.000145706
ENSG00000213772.3	7960	1.0515	1291.38	334.418	0.000605192	2-9686273-C-A	414645	100	113	0.125556	1	0.000276331	-0.280128	0.0763037	0.527347	0.518301	0.165187	0.000108597
ENSG00000197111.15	7131	1.03907	962.123	331.246	0.000799422	12-53043981-C-T	-408121	11	13	0.0144444	1	0.000353389	-0.185853	0.0515455	0.524448	0.51834	0.165189	0.000141257
ENSG00000157450.15	7948	1.05997	1115.45	328.048	0.000708514	15-58359734-AAC-A	-627921	79	87	0.0993151	1	0.000288214	-0.0949621	0.0259455	0.521748	0.518472	0.165221	0.000128397
ENSG00000248966.1	7678	1.04636	811.037	326.076	0.000957729	5-111009295-A-G	58515	22	22	0.0244444	1	0.00038987	0.677685	0.189343	0.526047	0.518531	0.165226	0.000170691
ENSG00000112561.17	7502	1.02832	1265.69	335.663	0.000599633	6-41331156-G-A	-405103	303	390	0.433333	1	0.000280777	-0.0411721	0.0112278	0.520548	0.518551	0.165226	0.000104452
ENSG00000243910.7	6749	1.04909	877.224	330.387	0.000888751	2-219836359-G-A	583004	84	96	0.106667	1	0.000391278	0.242377	0.0677379	0.525247	0.518592	0.165229	0.0001589
ENSG00000228110.4	7974	1.04309	979.001	330.275	0.000790582	1-209661688-C-G	-605553	327	422	0.469866	1	0.000342032	-0.209069	0.0578437	0.524248	0.518726	0.165249	0.000140247
ENSG00000269976.1	7844	1.0281	1194.78	337.923	0.000635379	2-21409174-G-A	822488	83	91	0.101111	1	0.000313793	-0.371348	0.102091	0.523548	0.518752	0.165249	0.000110587
ENSG00000145041.15	4119	1.04691	259.233	315.615	0.00299697	3-51777856-C-T	277854	10	10	0.0111359	1	0.00119542	-0.273841	0.083874	0.524748	0.518742	0.165249	0.000534635
ENSG00000241678.1	9502	1.01932	1514.75	342.437	0.000495521	11-6724535-C-T	38166	32	32	0.0355556	1	0.00026213	-0.609266	0.165329	0.518848	0.518819	0.165261	8.52523e-05
ENSG00000255481.2	10945	1.03537	1340.31	331.84	0.000572236	11-5818096-C-T	-228651	169	190	0.211111	1	0.000245607	0.151714	0.0409782	0.523848	0.519011	0.165302	0.000100447
ENSG00000281383.1	132	1.0009	70.3472	367.064	0.0103621	21-8842789-G-T	587275	13	13	0.0148064	1	0.00947111	-0.537131	0.205958	0.521548	0.518981	0.165302	0.00174612
ENSG00000224261.2	7610	1.04048	1048.92	332.799	0.000736534	1-160433302-CAGAG-C	166077	140	166	0.186517	1	0.00033281	-0.243767	0.0673073	0.524048	0.519269	0.165356	0.000130036
ENSG00000173692.12	7887	1.03458	1107.07	332.264	0.000692584	2-230171029-C-T	-885835	94	101	0.112472	1	0.000307157	-0.101041	0.0277347	0.521748	0.519296	0.165356	0.00012136
ENSG00000100578.14	8005	1.0583	825.88	324.552	0.000956988	14-58768020-T-C	340635	11	11	0.0122222	1	0.000377393	-0.429616	0.11974	0.527047	0.51931	0.165356	0.000172697
ENSG00000215193.12	6444	1.00375	1496.14	348.02	0.000491983	22-18091146-T-C	11272	236	286	0.31808	1	0.000291583	0.106435	0.0291047	0.525047	0.519302	0.165356	8.28051e-05
ENSG00000108590.10	9115	1.04265	1958.13	342.316	0.000395867	17-5668561-G-C	-983073	170	197	0.219376	1	0.000204587	0.215008	0.0573337	0.526447	0.519407	0.165377	7.00433e-05
ENSG00000241318.3	6658	1.03889	757.307	329.373	0.0010194	1-91596495-A-G	60902	15	15	0.0167038	1	0.000447639	0.766406	0.2164	0.525747	0.519806	0.165473	0.00017937
ENSG00000170482.16	4099	1.02466	552.492	332.043	0.00137127	5-140031360-T-A	646807	284	359	0.399777	1	0.000658737	0.173531	0.0505189	0.525347	0.519786	0.165473	0.000237003
ENSG00000234498.3	8061	1.0252	1453.33	337.224	0.000521899	12-12554642-C-T	-320857	96	103	0.114699	1	0.000248728	-0.104152	0.0281569	0.519148	0.51979	0.165473	9.02315e-05
ENSG00000073861.2	6412	1.05378	547.104	320.421	0.00143807	17-47709086-C-T	-24158	327	439	0.487778	1	0.000555122	0.0580391	0.0166658	0.522248	0.519836	0.165473	0.00025777
ENSG00000117010.15	7466	1.04419	897.279	327.809	0.000867583	1-41476055-G-A	944494	318	446	0.496659	1	0.000361051	-0.108852	0.0302381	0.527447	0.520317	0.165606	0.000153446
ENSG00000105258.8	7191	1.03622	900.555	332.407	0.00085556	19-35321460-AT-A	-792791	17	19	0.0215909	1	0.000390586	-0.418722	0.117006	0.524348	0.52031	0.165606	0.000149817
ENSG00000179950.13	7230	1.03589	898.469	325.161	0.00085736	8-143188407-C-A	-641452	33	35	0.0389755	1	0.000336953	0.106574	0.0294533	0.527247	0.520384	0.165617	0.000150039
ENSG00000268543.1	4254	1.03305	492.081	328.727	0.00155987	19-57547168-A-G	-871392	267	320	0.356347	1	0.000715826	-0.216395	0.063428	0.524548	0.520571	0.165666	0.000271936
ENSG00000197191.4	6253	1.03285	1209.87	340.602	0.000634676	9-136502238-C-T	-722397	53	59	0.0655556	1	0.000331018	-0.462341	0.127607	0.527247	0.520628	0.165674	0.000110557
ENSG00000260810.1	7931	1.03476	1048.64	333.855	0.000734225	14-92162012-T-C	903713	14	14	0.0155556	1	0.000338947	-0.865931	0.239418	0.519448	0.520717	0.165692	0.000128182
ENSG00000155621.14	6953	1.03508	715.944	323.754	0.00107598	9-71396302-T-TAA	-515208	9	9	0.0100671	1	0.00042473	0.621615	0.174811	0.522748	0.520819	0.165715	0.000187895
ENSG00000064787.13	9010	1.02368	1498.18	338.38	0.000506827	20-54500484-AT-A	429890	63	70	0.078125	1	0.000246771	0.391748	0.105847	0.525647	0.520893	0.165728	8.71841e-05
ENSG00000142657.20	6886	1.04028	1002.01	332.705	0.000774945	1-10750260-C-T	351668	46	49	0.0544444	1	0.000351655	-0.092387	0.0256137	0.529047	0.521208	0.165798	0.000136053
ENSG00000227638.2	8945	1.04227	1173.11	332.996	0.000663642	9-87841689-C-A	-569774	114	127	0.141111	1	0.000297319	0.339844	0.0930621	0.526847	0.521201	0.165798	0.000116799
ENSG00000262516.1	8338	1.02359	1090.91	325.024	0.000696414	16-3077097-G-T	-763431	36	37	0.0411111	1	0.000264696	-0.496024	0.134694	0.524848	0.521159	0.165798	0.000119704
ENSG00000198242.13	4028	1.03172	507.002	325.063	0.00151466	17-28779751-A-AAAATAAAT	60358	52	53	0.0600907	1	0.000645618	-0.119677	0.0347839	0.524748	0.521347	0.165832	0.000263035
ENSG00000244720.1	7842	1.05824	696.56	326.405	0.00114099	3-111990066-T-C	356394	149	169	0.187778	1	0.000479409	0.124051	0.035213	0.528247	0.521407	0.165841	0.000204724
ENSG00000150783.9	6402	1.01288	668.814	327.344	0.00112105	11-112834943-G-T	667571	25	25	0.0277778	1	0.000478789	0.60063	0.170477	0.525047	0.521598	0.165891	0.000189811
ENSG00000131127.13	5063	1.01623	487.187	327.477	0.00154678	4-854955-G-C	517141	13	13	0.0144766	1	0.000692491	0.419531	0.122635	0.527747	0.52189	0.165974	0.000262881
ENSG00000271918.1	9209	1.04879	1146.67	329.432	0.000686094	5-116615252-G-A	529836	21	21	0.0233333	1	0.000286234	-0.643969	0.175857	0.527647	0.521974	0.16599	0.000121476
ENSG00000277491.1	8257	1.02257	1987.91	346.47	0.000382881	17-237464-T-C	-557842	9	9	0.01	1	0.000215532	1.17792	0.315244	0.522848	0.522245	0.166066	6.55175e-05
ENSG00000226746.2	5820	1.04658	670.894	324.996	0.00117171	17-18768308-C-T	988779	21	21	0.0233853	1	0.000480406	0.640594	0.181867	0.527747	0.522804	0.166234	0.000206455
ENSG00000267519.5	7405	1.03143	1574.15	341.799	0.000490134	19-13549516-C-T	-286770	14	14	0.0155556	1	0.000255596	0.294313	0.0797202	0.529647	0.52298	0.16628	8.46638e-05
ENSG00000138378.17	6211	1.02929	931.522	336.633	0.000825939	2-190688904-G-A	-462692	13	13	0.0144444	1	0.000408779	-0.285868	0.0801578	0.526147	0.523036	0.166287	0.000142276
ENSG00000168002.11	6689	1.05335	708.017	322.548	0.00112276	11-61909033-C-T	-852511	14	14	0.0155556	1	0.00043516	0.285947	0.0805639	0.530947	0.523734	0.166499	0.000198981
ENSG00000119285.10	9816	1.04939	1498.94	337.342	0.000527968	1-237044185-GTTT-G	439681	23	24	0.0267261	1	0.000252563	0.232829	0.0630124	0.529047	0.523821	0.166517	9.30678e-05
ENSG00000245205.3	8960	1.03195	993.068	327.457	0.000779415	12-18695197-T-C	-762451	311	419	0.465556	1	0.000317236	-0.0625098	0.0171989	0.527047	0.52394	0.166544	0.00013438
ENSG00000267422.1	6384	1.04467	440.012	315.375	0.00178762	19-37696682-G-A	-83197	71	75	0.0833333	1	0.000647538	-0.403558	0.117322	0.534147	0.524032	0.166563	0.000313251
ENSG00000270060.1	4404	1.04773	273.389	311.406	0.00288896	11-46239837-T-C	-929726	12	12	0.0133333	1	0.00105958	0.732706	0.222038	0.531147	0.524318	0.166644	0.000508006
ENSG00000106366.8	7011	1.05136	836.016	327.795	0.0009502	7-100745365-C-G	-381724	9	10	0.0111111	1	0.000400294	0.805771	0.22558	0.528247	0.524366	0.166649	0.000167684
ENSG00000153790.11	8477	1.02343	1264.49	337.22	0.000606254	7-25108218-A-C	-72138	25	25	0.0277778	1	0.000293617	0.424675	0.116186	0.524048	0.524448	0.166665	0.000103229
ENSG00000075711.20	7156	1.04148	1104.47	331.216	0.000710686	3-197315445-C-T	16145	11	11	0.0122222	1	0.000309318	0.25069	0.0688469	0.529747	0.524546	0.16668	0.000123808
ENSG00000173153.13	5192	1.05566	647.408	325.872	0.00123418	11-64702215-C-T	396643	10	10	0.0111857	1	0.00051886	-0.308145	0.0880119	0.528947	0.524561	0.16668	0.00021886
ENSG00000112312.9	10327	1.06907	1051.62	323.077	0.000773194	6-24008938-CA-C	-765993	157	175	0.196188	1	0.000286122	0.190575	0.0520415	0.534947	0.524739	0.166719	0.000139259
ENSG00000126777.17	8350	1.02612	977.946	331.277	0.000787237	14-54761196-T-C	-819014	317	441	0.49	1	0.000347551	-0.039383	0.0109091	0.525947	0.524748	0.166719	0.000134411
ENSG00000109917.10	8231	1.03092	1243.84	333.882	0.000623059	11-116686598-G-T	-101452	50	53	0.0588889	1	0.000282252	0.190094	0.0518589	0.530247	0.524845	0.16674	0.000107004
ENSG00000116539.12	4541	1.06292	668.686	328.999	0.00120694	1-154882579-G-A	-680228	57	58	0.0644444	1	0.000538012	0.10773	0.0308576	0.536946	0.524893	0.166741	0.000215731
ENSG00000088305.18	5703	1.04971	676.175	325.589	0.00117398	20-32506129-G-A	-256256	37	39	0.0434298	1	0.000487245	-0.543971	0.154606	0.528347	0.524912	0.166741	0.000206464
ENSG00000214773.1	4214	1.02932	308.855	317.671	0.00250247	3-46707407-T-G	-897270	177	218	0.242222	1	0.0010044	-0.264887	0.0798977	0.528447	0.524975	0.16675	0.000429075
ENSG00000134851.12	8428	1.04147	999.66	330.334	0.000786711	4-54437643-T-C	-958314	40	45	0.05	1	0.000340563	-0.203835	0.0563776	0.530847	0.525263	0.166832	0.000136785
ENSG00000269228.1	10169	1.04061	1851.64	335.825	0.000424585	19-6973308-T-G	-692409	94	100	0.111111	1	0.000191891	-0.353794	0.0939253	0.534347	0.525472	0.166888	7.36892e-05
ENSG00000130303.12	8314	1.03606	1443.53	336.205	0.000541731	19-17373164-G-A	-32484	38	40	0.0462963	1	0.000253682	-0.167219	0.0452701	0.529447	0.525682	0.166945	9.34308e-05
ENSG00000186517.13	7236	1.05349	963.78	330.984	0.000830277	1-160378874-A-G	-691096	21	21	0.0233333	1	0.000366811	0.138318	0.0384689	0.532947	0.526027	0.167044	0.000146231
ENSG00000272842.1	9050	1.05103	1406.25	332.781	0.000567633	9-19133171-A-T	-238774	221	255	0.283964	1	0.00024838	0.191599	0.0517923	0.529147	0.526211	0.16709	9.96095e-05
ENSG00000254703.2	7479	1.04634	1243.4	337.681	0.000638197	11-129540384-T-C	844361	218	248	0.276524	1	0.00031377	-0.095613	0.0262857	0.530347	0.526238	0.16709	0.000111336
ENSG00000276250.1	5735	1.0691	555.695	319.262	0.00146905	17-29863067-G-GT	-940587	71	76	0.0855856	1	0.000555998	-0.400135	0.114912	0.531747	0.526328	0.167109	0.000263539
ENSG00000196659.9	7665	1.03299	696.388	324.371	0.00112054	2-177601550-T-C	48536	17	17	0.0188889	1	0.000450673	-0.592047	0.167255	0.530547	0.52645	0.167124	0.000192138
ENSG00000187118.12	8020	1.04625	996.657	331.477	0.000796556	3-28465916-G-A	224321	56	59	0.0658482	1	0.000353639	-0.234799	0.0651239	0.534047	0.526474	0.167124	0.000138867
ENSG00000107949.16	8008	1.03071	1231.77	330.843	0.000631834	10-125021593-A-G	-801953	19	20	0.0222717	1	0.000268775	0.276991	0.0752988	0.527547	0.526473	0.167124	0.000107994
ENSG00000214140.10	8779	1.04307	1510.52	334.46	0.000523815	17-76546450-T-TGTG	8386	167	194	0.216036	1	0.000235389	0.194997	0.0525106	0.532447	0.526674	0.167178	9.08953e-05
ENSG00000257279.1	7787	1.03503	1423.59	336.333	0.000550323	12-117500427-T-C	513090	43	43	0.0477778	1	0.000258856	0.583236	0.158123	0.529347	0.526829	0.167217	9.44876e-05
ENSG00000234773.7	6924	1.04773	798.886	327.805	0.000997389	19-11697246-A-T	-497769	18	18	0.02	1	0.000423073	-0.700127	0.196832	0.529847	0.527163	0.167312	0.000173884
ENSG00000228657.1	4712	1.03692	400.489	326.554	0.00196181	10-103094687-T-G	521462	21	23	0.0255556	1	0.000892399	-0.596553	0.178118	0.534947	0.52725	0.16733	0.000337453
ENSG00000224418.1	8525	1.02908	1281.89	337.004	0.000607426	13-98754839-G-T	177595	60	63	0.0709459	1	0.000292929	0.415485	0.113652	0.531947	0.527408	0.16737	0.000103335
ENSG00000111726.12	7832	1.0516	927.497	329.642	0.000864121	12-21422156-G-C	-624018	10	10	0.0112108	1	0.000373301	0.54293	0.151198	0.527647	0.527483	0.167383	0.000151235
ENSG00000272506.1	7121	1.034	823.839	328.802	0.000951491	1-64566744-C-T	-437343	13	13	0.0144766	1	0.000409242	-0.794161	0.222703	0.534447	0.527587	0.167397	0.000162837
ENSG00000177380.13	8446	1.04835	1251.57	333.315	0.000638022	19-48724802-C-T	-394587	18	18	0.02	1	0.000286406	0.526465	0.143775	0.534747	0.527592	0.167397	0.000111172
ENSG00000116717.11	7386	1.04114	1029.67	333.899	0.000768677	1-67688616-T-C	3555	96	102	0.113586	1	0.000357106	0.184136	0.0511092	0.536746	0.527734	0.167412	0.000132686
ENSG00000259319.1	6092	1.05279	910.732	330.829	0.000881831	14-75283402-G-C	-144313	20	21	0.0233333	1	0.00039135	-0.567897	0.158714	0.534247	0.527687	0.167412	0.000154477
ENSG00000259182.5	8463	1.02046	1510.67	333.906	0.000510159	15-101168121-T-C	-409	36	36	0.0400891	1	0.000225818	0.486421	0.130605	0.528147	0.527729	0.167412	8.57387e-05
ENSG00000116771.5	8570	1.03931	1200.41	331.712	0.00065792	1-14687927-G-A	-897183	16	17	0.0188889	1	0.000286569	0.330243	0.0901915	0.538146	0.527779	0.167416	0.000113286
ENSG00000261173.1	2134	1.01471	190.117	326.607	0.0040172	16-47259933-G-A	285944	10	10	0.0116279	1	0.00202193	0.906599	0.291629	0.530247	0.527842	0.167425	0.000670794
ENSG00000146282.17	7662	1.06322	745.539	325.483	0.00109189	6-88207709-A-AT	617706	124	135	0.15067	1	0.000447486	-0.118566	0.033477	0.536546	0.5279	0.167434	0.000193636
ENSG00000179178.10	6345	1.03524	696.61	329.056	0.00112853	1-42926579-C-G	-343415	257	325	0.361111	1	0.000499132	0.252378	0.0718651	0.536846	0.528091	0.167484	0.000193188
ENSG00000228203.6	8242	1.03022	1457.89	342.996	0.000536051	2-6441011-T-A	-477698	37	39	0.0434298	1	0.000288926	0.476481	0.130207	0.534047	0.528179	0.167488	9.11298e-05
ENSG00000112242.14	8265	1.0366	1232.37	333.138	0.000639387	6-19473134-T-C	-928772	130	140	0.155556	1	0.000286021	0.0745971	0.0203701	0.534547	0.5282	0.167488	0.000109588
ENSG00000170631.14	3273	1.03706	402.562	325.735	0.00195686	8-144981676-G-A	30788	160	182	0.202673	1	0.000876586	-0.228021	0.0679785	0.527647	0.528144	0.167488	0.000335828
ENSG00000068724.15	8517	1.01971	1590.71	338.846	0.000484817	2-46931692-T-TAATA	15535	88	96	0.106904	1	0.000237306	0.127946	0.0344743	0.534847	0.528322	0.167506	8.12642e-05
ENSG00000263766.5	6189	1.04387	517.203	321.097	0.00153738	17-47714013-C-G	64593	40	41	0.0455556	1	0.000607956	-0.322954	0.0934115	0.531947	0.528293	0.167506	0.000265968
ENSG00000112378.11	8048	1.02105	1236.7	336.568	0.000624806	6-138763153-A-G	655642	30	33	0.0366667	1	0.000299512	-0.401936	0.110124	0.529947	0.528413	0.167525	0.000104893
ENSG00000272870.1	6827	1.03995	995.862	333.353	0.000795268	4-174346974-C-T	976528	9	9	0.0100223	1	0.000366847	-0.823232	0.228958	0.535446	0.528517	0.167537	0.000136777
ENSG00000273428.3	6593	1.05245	572.217	319.191	0.00140563	22-30834481-C-T	398937	45	46	0.0511111	1	0.00052737	-0.549241	0.157074	0.531847	0.528498	0.167537	0.000245641
ENSG00000260174.1	5727	1.03606	821.334	331.823	0.000959558	15-29121170-G-A	-923285	48	49	0.0544444	1	0.000439127	0.41444	0.116847	0.533347	0.528583	0.167548	0.000164199
ENSG00000137504.13	6924	1.0604	432.77	310.695	0.00187849	11-85721918-A-G	39010	11	11	0.0122494	1	0.000625229	0.183218	0.0531138	0.535246	0.528854	0.167624	0.000331238
ENSG00000007923.15	7663	1.03774	1210.51	332.42	0.000653494	1-5869251-A-G	-832673	120	128	0.142857	1	0.000288698	-0.156319	0.0427147	0.534747	0.529097	0.16769	0.000111892
ENSG00000122435.9	6980	1.04085	699.605	330.497	0.00113536	1-100802626-G-A	669476	331	424	0.471396	1	0.000517006	0.0549461	0.0156892	0.533947	0.529227	0.167711	0.000195138
ENSG00000149311.18	7281	1.05705	672.073	321.397	0.00120622	11-107566098-G-T	-656386	30	31	0.0344444	1	0.000461735	-0.104885	0.0296859	0.534847	0.529224	0.167711	0.000211554
ENSG00000173391.8	9398	1.0362	877.81	328.126	0.000899801	12-10186611-C-A	14473	175	198	0.22049	1	0.000378815	0.172986	0.048227	0.533147	0.529307	0.167726	0.000153689
ENSG00000275719.1	7299	1.01642	1339.15	342.7	0.000575424	19-46570068-C-T	-218527	110	123	0.136971	1	0.00031027	-0.319026	0.0876338	0.534747	0.529597	0.167808	9.56953e-05
ENSG00000229619.3	7712	1.0399	721.913	323.922	0.00110132	3-151327115-C-T	-942333	223	251	0.278889	1	0.000437761	-0.214394	0.0604318	0.534347	0.530006	0.167927	0.000188652
ENSG00000275197.1	9160	1.03209	1286.88	336.282	0.000611894	12-25660216-T-C	435113	81	86	0.0959821	1	0.00029091	-0.304282	0.083192	0.539746	0.530051	0.167931	0.000103739
ENSG00000229052.2	5828	1.02081	392.888	325.701	0.00197401	1-93342127-T-C	411431	13	13	0.0144444	1	0.000884826	0.803651	0.239778	0.537146	0.530105	0.167938	0.000329924
ENSG00000166866.12	4875	1.03664	583.346	327.668	0.00135776	12-56995079-T-C	-56119	26	28	0.0311111	1	0.000599244	-0.565362	0.163336	0.537346	0.53019	0.167954	0.000231523
ENSG00000128045.6	6789	1.03672	476.181	311.206	0.00166483	4-53504787-G-A	642497	99	113	0.125556	1	0.000546948	0.283546	0.0813236	0.536146	0.530542	0.168056	0.000283671
ENSG00000235927.4	6821	1.03127	611.852	325.731	0.00128718	1-78523271-T-C	633732	9	9	0.01	1	0.0005429	1.13182	0.324425	0.534047	0.530621	0.16807	0.000217713
ENSG00000231292.6	6996	1.05543	649.025	317.147	0.00125178	2-114329576-G-C	923180	50	54	0.06	1	0.000441562	-0.399314	0.11263	0.536146	0.530772	0.168108	0.000218191
ENSG00000205138.3	7214	1.01164	1117.48	341.99	0.00068761	19-36006091-AAAGT-A	10892	125	134	0.148889	1	0.000371573	-0.129068	0.035931	0.534147	0.530853	0.168124	0.000113232
ENSG00000135454.13	5815	1.02362	642.097	331.97	0.0012158	12-57448567-TA-T	-184788	322	406	0.451835	1	0.000574629	0.197225	0.0567884	0.530647	0.531003	0.168161	0.000203382
ENSG00000244582.2	4250	1.02653	655.975	336.011	0.00119507	17-21118021-ATG-A	-386537	61	74	0.0848624	1	0.000608706	-0.230575	0.0666981	0.534147	0.531148	0.168196	0.000200593
ENSG00000126804.13	7307	1.04722	715.709	323.359	0.00112483	14-64240930-A-G	-262916	166	201	0.22433	1	0.000443403	-0.0527221	0.0148756	0.540146	0.531184	0.168197	0.000193841
ENSG00000175262.14	8003	1.03676	1225.8	336.556	0.000648347	1-11575145-A-G	593108	78	82	0.0911111	1	0.000311987	0.324106	0.0890654	0.541946	0.531236	0.168204	0.000110221
ENSG00000198841.3	5720	1.05703	392.936	313.164	0.00207612	1-52175335-T-C	141945	44	45	0.0501114	1	0.000739856	-0.335854	0.0987119	0.534947	0.531714	0.168345	0.000361787
ENSG00000102786.14	6120	1.03834	848.336	334.58	0.000940498	13-51789275-A-C	335683	36	37	0.0411111	1	0.000453523	0.181365	0.0512611	0.539146	0.531982	0.168419	0.000159901
ENSG00000245156.1	4489	1.05561	430.547	319.01	0.00189633	11-66052212-A-G	-220380	181	204	0.226667	1	0.000745025	-0.229637	0.0675323	0.542446	0.532632	0.168604	0.000329029
ENSG00000196267.12	10775	1.02258	2019.3	344.098	0.000387966	19-52686459-C-CATAT	514816	13	13	0.0146067	1	0.000207918	0.596554	0.159254	0.532447	0.532608	0.168604	6.45006e-05
ENSG00000171101.13	9497	1.0516	2045.9	341.977	0.000397571	19-51332839-T-TTTTA	165511	12	12	0.0133333	1	0.00020406	0.734754	0.195893	0.535246	0.532796	0.168646	6.85664e-05
ENSG00000122224.17	7289	1.01886	1201.23	343.293	0.000649689	1-161386975-A-AT	590901	14	15	0.01693	1	0.000358421	-0.219371	0.0609058	0.537146	0.533021	0.168707	0.000107371
ENSG00000137812.19	6411	1.05361	638.93	320.879	0.00127677	15-39859993-CAA-C	-734027	24	26	0.029148	1	0.000488011	0.337896	0.0960475	0.543646	0.533117	0.168727	0.000220635
ENSG00000216480.2	8598	1.01719	967.936	331.261	0.000805539	6-159701269-C-A	174742	29	29	0.0322222	1	0.000356545	-0.450253	0.124958	0.535946	0.533504	0.168839	0.000132663
ENSG00000229894.4	9945	1.02165	1194.28	333.526	0.000656811	4-165684851-T-C	405172	113	125	0.138889	1	0.000297183	0.297317	0.0814139	0.537046	0.533553	0.168844	0.000108789
ENSG00000260193.1	8459	1.03312	1797.95	341.367	0.000443055	9-135752629-G-A	-356795	39	41	0.0458613	1	0.000226768	0.508469	0.136566	0.538646	0.533732	0.16888	7.44492e-05
ENSG00000111679.16	8071	1.03466	1313.58	334.119	0.000607517	12-7917483-G-A	971015	17	19	0.0212054	1	0.000275773	0.116821	0.0318161	0.538046	0.533701	0.16888	0.000102303
ENSG00000135423.12	5113	1.05224	682.705	331.028	0.00119529	12-56395689-T-C	-92725	19	19	0.0211111	1	0.000553586	-0.754384	0.216572	0.539346	0.533847	0.168906	0.000205788
ENSG00000245719.1	6657	1.05115	895.097	329.513	0.000911152	15-68826454-C-CTTTT	987575	184	243	0.270455	1	0.000395329	0.216177	0.0604627	0.538246	0.534085	0.168972	0.000156534
ENSG00000229961.2	7685	1.03483	1100.71	335.194	0.000726076	1-157506703-A-T	335587	42	43	0.0482063	1	0.000344077	-0.368585	0.102023	0.537446	0.534178	0.168991	0.000122141
ENSG00000171823.6	8296	1.03593	1561.07	342.084	0.000512793	12-2063125-C-T	468960	259	327	0.363535	1	0.00027014	-0.0955627	0.0259878	0.540246	0.534221	0.168994	8.63671e-05
ENSG00000280300.1	7714	1.06701	926.122	325.018	0.000898788	12-123666892-A-G	-87902	293	370	0.411111	1	0.000354617	0.178757	0.0495901	0.544946	0.53436	0.169028	0.000157338
ENSG00000133026.12	7879	1.0237	1549.93	341.788	0.000508825	17-8737023-AAAGAAG-A	106262	302	372	0.414414	1	0.000266215	0.172034	0.0467347	0.539646	0.534505	0.169063	8.42783e-05
ENSG00000235459.5	6270	1.05029	600.86	327.021	0.00135744	7-123447992-A-T	766677	170	199	0.222098	1	0.000591623	0.218912	0.0631799	0.547245	0.534596	0.169082	0.000232673
ENSG00000186652.9	7403	1.04029	427.927	316.358	0.00188186	11-57402158-A-AAAAC	11501	210	247	0.275395	1	0.000701357	0.230952	0.0675813	0.540946	0.53464	0.169085	0.00031854
ENSG00000271380.1	4664	1.03297	572.553	327.835	0.00139414	1-154855218-A-AAAATAAAT	-106607	34	34	0.0378619	1	0.00061953	-0.602862	0.174637	0.540746	0.534723	0.169101	0.000233676
ENSG00000230769.1	5178	1.01436	371.76	316.664	0.00209607	22-40269719-T-TA	-519548	36	36	0.0408163	1	0.000800751	-0.482668	0.1428	0.532147	0.534852	0.169132	0.000342791
ENSG00000279880.1	7453	1.03766	1179.38	333.819	0.000681651	17-67966182-C-T	-7752	63	71	0.0788889	1	0.000311688	0.434164	0.119301	0.536846	0.535005	0.16917	0.000114822
ENSG00000187186.14	6200	1.04553	478.329	320.327	0.00169704	9-33869423-T-TTTTATTTA	-796689	20	21	0.0236486	1	0.000671607	0.665508	0.194051	0.541446	0.535099	0.169189	0.000288792
ENSG00000187904.3	10830	1.02247	2484.55	342.18	0.000317724	4-6557944-C-T	-437397	58	63	0.0715909	1	0.000160403	0.434936	0.114067	0.538546	0.535392	0.169272	5.24071e-05
ENSG00000087152.15	5968	1.03308	731.218	329.619	0.00109418	17-43304916-A-G	-895197	28	28	0.0316742	1	0.000487366	-0.199236	0.0566274	0.540346	0.535463	0.169284	0.000183029
ENSG00000076382.16	4304	1.03886	546.061	328.416	0.00147599	17-28899047-A-C	300412	44	46	0.0511111	1	0.000668384	-0.320875	0.0935251	0.540246	0.53553	0.169295	0.000248736
ENSG00000168264.10	8405	1.01961	1354.7	337.36	0.000580904	1-233999217-G-A	-610308	13	13	0.0144444	1	0.000280866	0.43834	0.119539	0.537846	0.53566	0.169325	9.5394e-05
ENSG00000273483.1	6887	1.00701	1008.14	338.519	0.000768004	1-112709469-A-C	191028	24	26	0.0288889	1	0.000391593	-0.754481	0.21087	0.542446	0.535776	0.169352	0.000123967
ENSG00000162614.18	6799	1.04519	652.049	327.364	0.00124748	1-77677353-A-AC	-238702	58	62	0.0688889	1	0.000540957	-0.309524	0.088697	0.541746	0.535923	0.169388	0.00021168
ENSG00000259728.5	5952	1.04797	465.086	313.125	0.00175504	15-85396021-T-TACAC	825097	12	12	0.013363	1	0.000605686	0.968151	0.279945	0.543646	0.536014	0.169406	0.000298844
ENSG00000134684.10	4992	1.03509	709.829	334.965	0.00113237	1-33061355-G-C	243202	15	15	0.0166667	1	0.000562019	-0.253342	0.0728178	0.542646	0.536222	0.169457	0.000189516
ENSG00000226982.4	5407	1.02963	617.367	329.853	0.00129287	12-90129195-TCA-T	629102	11	11	0.0122222	1	0.000591281	0.976346	0.281769	0.544646	0.536238	0.169457	0.000214853
ENSG00000264235.5	9930	1.04073	1956.98	338.658	0.000413892	18-3017796-A-C	-244054	23	23	0.0255556	1	0.000198498	0.825967	0.21979	0.542046	0.536273	0.169457	6.97429e-05
ENSG00000185304.14	4040	1.0419	572.806	332.64	0.0014161	2-87712422-C-T	-113530	18	19	0.021789	1	0.000690636	0.693183	0.202583	0.543546	0.536452	0.16949	0.00023896
ENSG00000258501.1	7729	1.05507	945.119	332.8	0.000872831	14-81309832-A-T	-606399	18	18	0.02	1	0.000402631	-0.68048	0.190588	0.544746	0.536476	0.16949	0.000149707
ENSG00000244071.1	10204	1.01872	1927.19	340.658	0.000408807	19-52063165-G-A	442029	10	10	0.0111359	1	0.000204494	-0.942074	0.251204	0.540046	0.536455	0.16949	6.6901e-05
ENSG00000182979.17	7932	1.03368	1029.71	331.756	0.000780019	14-104481157-T-C	-938663	27	27	0.03	1	0.000347384	0.205377	0.0568877	0.541846	0.536537	0.169499	0.000130176
ENSG00000273265.1	2970	1.03236	260.957	321.305	0.00306981	2-97745331-G-C	931674	32	35	0.0388889	1	0.00135949	0.513398	0.159082	0.540546	0.536629	0.169518	0.000511798
ENSG00000249014.2	7936	1.02436	1121.25	336.199	0.000708305	5-77090508-T-C	848104	323	441	0.491091	1	0.000341671	0.232695	0.0643751	0.543946	0.536764	0.16954	0.0001167
ENSG00000160917.14	5555	1.05019	565.891	323.372	0.00144949	7-99461074-T-C	22152	92	97	0.107778	1	0.000593947	-0.154591	0.0446303	0.543146	0.536733	0.16954	0.000246989
ENSG00000177192.13	9177	1.02215	1476.38	337.161	0.000536886	12-132449974-C-T	520622	257	307	0.341111	1	0.000256312	-0.0818101	0.0221642	0.539046	0.537064	0.169624	8.81192e-05
ENSG00000167635.11	7002	1.03635	769.772	328.735	0.00104889	19-36243300-T-C	28698	219	255	0.283333	1	0.000456457	-0.0509988	0.0144215	0.545045	0.537254	0.169674	0.000175328
ENSG00000105438.8	8897	1.03698	1431.74	335.093	0.000564622	19-47823932-G-A	-567621	27	27	0.0300668	1	0.000259434	-0.201045	0.0545148	0.543746	0.537317	0.169684	9.44207e-05
ENSG00000272267.2	10944	1.04762	953.006	315.596	0.000859859	8-9533867-G-GA	-22046	38	38	0.0437788	1	0.000274532	-0.571804	0.15568	0.544146	0.537437	0.169711	0.000145729
ENSG00000219470.1	6603	1.04962	1300.4	339.843	0.000632036	6-44527578-GAGAGGCAGAGGCCGTGGCAGGGTGGGAGAGGGTCCAGGGGTGTCACAGTGAGT-G	987875	91	102	0.118329	1	0.000324466	0.146111	0.0402676	0.543946	0.537572	0.169733	0.000107338
ENSG00000168101.14	10197	1.04038	1687.97	333.245	0.000481313	16-5309735-A-G	616041	12	12	0.0133333	1	0.000208533	0.242071	0.064636	0.544146	0.537553	0.169733	8.07866e-05
ENSG00000100294.12	8410	1.04071	1331.9	333.756	0.00061053	22-42471642-C-T	-671752	15	15	0.0166667	1	0.00027518	-0.504859	0.137477	0.543646	0.537751	0.169779	0.000102469
ENSG00000240371.1	7122	1.04911	446.781	318.782	0.00183844	11-56931581-T-C	-645499	227	256	0.284581	1	0.00071541	0.163438	0.0479035	0.546245	0.537809	0.169787	0.000311975
ENSG00000131381.12	7844	1.02089	1127.61	336.984	0.000703481	3-15087478-T-C	-11685	53	55	0.0612472	1	0.000344559	0.300779	0.0832628	0.545945	0.537957	0.16982	0.000114993
ENSG00000244124.1	7057	1.04114	710.38	323.577	0.00114585	3-141675390-C-A	-243631	15	15	0.0167038	1	0.000454979	0.734463	0.207641	0.545545	0.538026	0.16982	0.000192318
ENSG00000239269.1	10025	1.04919	1854.13	338.787	0.000443656	14-95517638-G-A	791350	303	384	0.427455	1	0.000214907	-0.141635	0.0378976	0.548345	0.538044	0.16982	7.52024e-05
ENSG00000279319.1	6519	1.02989	669.474	319.035	0.00119852	18-45499222-A-G	513113	156	188	0.208889	1	0.000436511	-0.255285	0.071942	0.543846	0.538004	0.16982	0.00019827
ENSG00000114573.9	6937	1.05434	755.755	322.633	0.001096	3-113183634-G-A	-595107	19	19	0.0211111	1	0.000423946	0.169319	0.0476093	0.544946	0.538361	0.16991	0.000186871
ENSG00000240849.10	7580	1.03028	1220.07	338.37	0.000658901	20-50135545-T-C	-18189	30	30	0.0336323	1	0.000329659	-0.2782	0.0767605	0.543646	0.53841	0.169912	0.00010891
ENSG00000273199.1	8540	1.02375	1016.44	331.357	0.0007843	21-36420336-G-GTTCA	99666	306	411	0.457589	1	0.000346663	-0.208387	0.0577125	0.543646	0.538432	0.169912	0.000128527
ENSG00000272172.1	7913	1.03318	948.845	327.772	0.000850697	8-144190744-C-T	900123	141	158	0.175947	1	0.000352798	-0.293119	0.081285	0.545445	0.538583	0.169923	0.000141088
ENSG00000266876.1	4821	1.03776	330.817	315.041	0.00245169	17-30357010-CTAT-C	288378	11	11	0.0123043	1	0.000933668	0.891292	0.267151	0.545545	0.53852	0.169923	0.000409375
ENSG00000268947.1	7833	1.01266	1376.6	344.926	0.000571164	19-35826654-C-A	563808	28	29	0.032294	1	0.000321917	0.561098	0.154547	0.542746	0.538601	0.169923	9.21681e-05
ENSG00000283078.1	9803	1.04123	1827.74	336.691	0.000446254	20-62184172-C-G	117342	222	279	0.31	1	0.000206693	-0.273165	0.0728936	0.542046	0.53859	0.169923	7.47698e-05
ENSG00000242087.2	7449	1.04503	684.569	321.77	0.00119857	12-63124443-A-T	-747601	14	14	0.0155556	1	0.000461861	-0.718723	0.203427	0.540646	0.539163	0.17008	0.000201546
ENSG00000277534.1	6914	1.02858	1073.88	335.33	0.000748462	18-26957566-C-CA	411775	325	423	0.470387	1	0.000356905	-0.203576	0.0565024	0.542546	0.539151	0.17008	0.000123192
ENSG00000128346.10	7155	1.04782	1044.18	327.64	0.000788903	22-38356225-C-T	408762	9	9	0.01	1	0.000322888	-1.12457	0.309816	0.550245	0.539259	0.1701	0.000133071
ENSG00000171612.6	6782	1.05541	1033.78	331.255	0.000804534	1-9389656-G-A	-149826	10	10	0.0115473	1	0.000356004	-0.770857	0.213911	0.541946	0.539327	0.170111	0.000136984
ENSG00000272367.1	5526	1.03617	529.528	328.914	0.00153292	5-87151773-T-G	-225407	12	12	0.013363	1	0.000704298	0.704368	0.206183	0.542946	0.539375	0.170116	0.000254743
ENSG00000271151.1	7176	1.03651	1143.77	335.633	0.000710886	2-173037315-G-A	-931036	59	64	0.0714286	1	0.000339106	0.30123	0.0832888	0.547745	0.539673	0.170191	0.000118051
ENSG00000059573.8	7799	1.04011	684.305	326.878	0.00119335	10-95656385-TTGCAGCGCGCCCTGGGCGGCCCGA-T	-321	99	110	0.122768	1	0.00050938	0.11684	0.0333234	0.542246	0.539687	0.170191	0.000199124
ENSG00000187555.14	12300	1.02845	1748.51	334.254	0.000460381	16-8259180-G-A	-705334	232	267	0.296667	1	0.000202865	0.0669711	0.0178479	0.544846	0.53971	0.170191	7.56365e-05
ENSG00000131400.7	8425	1.0406	1759.85	341.173	0.000464571	19-50686048-G-GA	320218	266	330	0.366667	1	0.000237886	0.208535	0.0561981	0.541846	0.539753	0.170194	7.753e-05
ENSG00000227417.3	7253	1.01251	1242.67	336.597	0.000634806	1-204406488-G-A	600225	55	57	0.0636161	1	0.000305021	0.43869	0.120354	0.542046	0.539868	0.17022	0.00010206
ENSG00000151490.13	6463	1.04924	750.48	330.407	0.00110136	12-14893660-CAG-C	-428737	24	24	0.0267261	1	0.000498686	-0.38988	0.111011	0.546545	0.539912	0.170223	0.000185803
ENSG00000179403.11	6493	1.04283	1051.89	331.553	0.000780648	1-1441187-A-G	6326	268	367	0.407778	1	0.000346242	0.235175	0.0651255	0.548545	0.540386	0.170355	0.000130444
ENSG00000241907.1	7419	1.02658	1082.99	330.238	0.000742878	5-150417786-A-G	395865	29	29	0.0323661	1	0.000318564	0.588332	0.161923	0.543946	0.540427	0.170355	0.000121523
ENSG00000235280.2	7798	1.02643	1490.09	342.683	0.000539861	13-112975407-A-G	6583	319	408	0.454343	1	0.000289305	-0.225573	0.0616478	0.544746	0.540424	0.170355	8.82874e-05
ENSG00000270019.1	7008	1.03705	847.037	330.444	0.000962692	2-113974835-G-T	85085	92	110	0.122222	1	0.000428723	-0.350069	0.0985172	0.547145	0.540528	0.170367	0.000159621
ENSG00000231628.1	6654	1.04103	974.837	333.192	0.000840754	6-105059036-G-C	-219980	115	124	0.137778	1	0.000389148	0.29586	0.082651	0.545645	0.540532	0.170367	0.000140111
ENSG00000028839.9	7749	1.03349	1199.06	339.487	0.000677211	6-133399500-G-A	-552670	77	84	0.0933333	1	0.000347559	0.234051	0.0648327	0.543246	0.540581	0.170372	0.000111739
ENSG00000177692.11	6482	1.02865	1027.92	333.057	0.000785219	21-34432828-C-T	941108	25	25	0.0277778	1	0.000359475	0.625528	0.173708	0.541746	0.540651	0.170384	0.000128723
ENSG00000228109.1	8225	1.0295	1364.33	337.586	0.000592553	3-197023970-C-A	24510	315	422	0.468889	1	0.000288467	0.214932	0.0587274	0.544146	0.540807	0.170392	9.71971e-05
ENSG00000164169.12	6542	1.02957	745.01	333.222	0.00108481	4-147588410-T-TTG	-95820	56	56	0.0625	1	0.000518025	0.209846	0.0599284	0.541946	0.540754	0.170392	0.000178023
ENSG00000280187.1	4406	1.04394	542.06	329.383	0.00151811	5-68482029-A-G	-707423	17	17	0.0188889	1	0.000702758	0.883086	0.258451	0.546145	0.540801	0.170392	0.000253823
ENSG00000124602.9	8062	1.02198	1368	342.759	0.000585279	6-40667671-G-A	-371546	298	381	0.424276	1	0.000316454	0.153666	0.042272	0.542446	0.540793	0.170392	9.50572e-05
ENSG00000160326.13	9143	1.02624	1762.08	340.445	0.000457261	9-134087138-G-A	608001	26	27	0.0301339	1	0.000230201	-0.215075	0.0578264	0.544746	0.541074	0.170465	7.4625e-05
ENSG00000240785.2	8061	1.04333	974.211	331.245	0.000845054	5-18330503-T-TG	281271	113	121	0.134444	1	0.000376184	0.290554	0.0809617	0.546345	0.541109	0.170466	0.000141022
ENSG00000105246.5	8592	1.02884	1741.08	337.878	0.000464472	19-4326668-G-A	97170	22	23	0.0256125	1	0.000221692	0.620637	0.166427	0.544746	0.541201	0.170484	7.60353e-05
ENSG00000057935.13	8263	1.01891	998.53	328.544	0.000800279	2-42482603-C-T	-11966	227	261	0.29	1	0.000334485	-0.0967588	0.0267263	0.545045	0.541559	0.170587	0.000129181
ENSG00000129493.14	6935	1.03926	852.887	331.963	0.000961706	14-31484951-T-G	64666	68	73	0.0811111	1	0.000441459	0.141502	0.0399113	0.549145	0.541652	0.170606	0.000159422
ENSG00000276980.1	10233	1.00109	2062.35	346.297	0.000378864	19-6657263-C-T	-60479	34	36	0.04	1	0.000212315	0.622762	0.166493	0.543946	0.541764	0.170631	5.96415e-05
ENSG00000163357.10	4672	1.02945	564.72	326.336	0.00143504	1-154245638-C-T	-788186	164	186	0.207127	1	0.000622044	-0.261927	0.0758999	0.543046	0.541869	0.170654	0.000234772
ENSG00000168872.16	5812	1.04708	445.141	318.663	0.00186193	16-71340395-G-A	993566	39	40	0.0444444	1	0.000724421	-0.216328	0.0634709	0.547045	0.54206	0.170703	0.000311531
ENSG00000186676.3	8736	1.05323	592.246	324.58	0.00141089	7-125620628-T-C	587175	30	31	0.0345982	1	0.000589599	-0.596882	0.172218	0.545945	0.542162	0.170725	0.000237796
ENSG00000232860.7	6990	1.03363	711.626	333.112	0.00114617	1-182683759-C-A	-788456	32	33	0.0366667	1	0.000549785	-0.60019	0.172211	0.548645	0.542236	0.170726	0.000188331
ENSG00000171863.12	9373	1.03871	1639.22	338.874	0.000501046	2-3818326-G-A	243121	155	173	0.192222	1	0.000246231	-0.0495129	0.0133759	0.549645	0.542306	0.170726	8.28355e-05
ENSG00000090263.15	6398	1.04024	813.083	327.393	0.00101165	7-141265047-A-G	249819	196	233	0.259465	1	0.000426379	0.0995793	0.0280121	0.550245	0.542248	0.170726	0.000167645
ENSG00000276182.1	8524	1.05044	1339.29	334.406	0.000622307	14-95677485-C-T	-859685	20	20	0.0222222	1	0.000285	-0.486149	0.132717	0.551645	0.542331	0.170726	0.000104436
ENSG00000238917.1	7713	1.02687	1385.98	337.649	0.000583783	17-7109606-C-T	-467205	34	36	0.0400891	1	0.000284113	-0.582548	0.158998	0.541946	0.542327	0.170726	9.50294e-05
ENSG00000118298.10	4025	1.04272	326.708	317.034	0.00252496	1-150498141-GA-G	240982	11	13	0.0144444	1	0.00100313	0.788952	0.237945	0.542146	0.542454	0.170755	0.00041979
ENSG00000281406.1	6453	1.03593	942.99	330.538	0.000869649	1-205443645-C-A	5766	32	33	0.0367483	1	0.000382979	0.563679	0.157278	0.547245	0.5431	0.170948	0.000142968
ENSG00000124507.10	8284	1.0382	812.911	324.356	0.00101253	6-34486367-T-C	20306	47	49	0.0544444	1	0.000401021	0.343232	0.0961028	0.555344	0.543427	0.171041	0.000166812
ENSG00000161956.12	7725	1.03827	1527.51	342.944	0.000539156	17-7101804-C-T	-460071	88	93	0.103795	1	0.000290441	0.17322	0.0473535	0.544746	0.543513	0.171057	8.87937e-05
ENSG00000263941.2	8176	1.05528	1235.24	333.386	0.000681085	2-233202298-A-G	-2901	275	354	0.393333	1	0.000308599	-0.22307	0.0612512	0.550345	0.543602	0.171075	0.000114607
ENSG00000272933.1	4780	1.07217	324.048	307.642	0.00264782	10-102864047-C-T	219907	17	17	0.0188889	1	0.000888558	-0.410987	0.122667	0.553245	0.543665	0.171079	0.000455243
ENSG00000211898.7	8518	1.02666	771.239	323.717	0.00105248	14-106661418-A-T	815740	9	9	0.0100446	1	0.00041376	0.501153	0.140654	0.552245	0.543683	0.171079	0.000170673
ENSG00000004478.7	8534	1.02495	1821.01	344.186	0.000445051	12-3464981-G-A	670028	66	70	0.077951	1	0.000241831	0.14153	0.0381854	0.546245	0.543789	0.171082	7.19679e-05
ENSG00000279021.1	12293	1.015	1998.3	338.312	0.000400414	16-82093060-GT-G	628201	45	49	0.0544444	1	0.00018993	0.500592	0.132803	0.544846	0.543784	0.171082	6.38899e-05
ENSG00000278972.1	7027	1.00527	845.08	324.983	0.000934616	17-68800096-C-A	-632988	161	181	0.201111	1	0.0003706	0.269196	0.0749261	0.539246	0.543763	0.171082	0.000147195
ENSG00000254634.4	3922	1.04982	531.217	328.083	0.00157449	16-28642107-C-CT	-804919	69	74	0.0833333	1	0.000714745	0.396822	0.116299	0.548845	0.544101	0.17117	0.000262865
ENSG00000236753.5	7309	1.01825	1317.6	339.111	0.000610407	7-130724711-TA-T	-603511	305	386	0.428894	1	0.000307625	0.213948	0.058733	0.541046	0.544167	0.17118	9.77302e-05
ENSG00000135870.11	5824	1.04389	322.431	319.805	0.00257493	1-173336914-CTCTAGAG-C	-685383	15	15	0.0166667	1	0.00107967	0.168075	0.0510173	0.550145	0.544289	0.171208	0.00042661
ENSG00000213553.4	8129	1.04391	841.566	321.426	0.000987806	2-38017274-G-T	-464577	17	18	0.02	1	0.000366556	0.245633	0.0683117	0.548345	0.544443	0.171237	0.000163485
ENSG00000279879.1	5809	1.04014	688.542	329.166	0.00120155	17-44533090-C-CAA	-157219	289	389	0.432432	1	0.000537041	-0.186521	0.0534188	0.548345	0.544446	0.171237	0.000197914
ENSG00000166793.10	7052	1.03767	457.99	322.985	0.00180064	11-57763787-G-T	113843	16	16	0.0178571	1	0.000756918	-0.541463	0.159444	0.548345	0.544524	0.17125	0.000295658
ENSG00000261604.1	7158	1.03866	420.993	323.692	0.0019629	5-44280978-T-TAGTGTC	993377	49	50	0.0555556	1	0.000847129	-0.474281	0.140986	0.550745	0.544853	0.171344	0.000322446
ENSG00000172663.8	5980	1.0523	594.082	321.35	0.0014156	11-67417254-G-A	-52014	42	46	0.0511111	1	0.000555287	0.15147	0.0434953	0.555644	0.544962	0.171357	0.000236513
ENSG00000241217.3	4596	1.04403	591.987	325.219	0.00140606	12-57119465-G-C	448719	19	20	0.0222222	1	0.00059467	0.622289	0.179672	0.549845	0.544938	0.171357	0.000232473
ENSG00000260647.1	4677	1.05739	607.886	330.779	0.0013926	17-18358422-A-G	90342	92	101	0.112472	1	0.000654487	0.343117	0.099837	0.554745	0.545081	0.171384	0.000234089
ENSG00000227321.2	7696	1.02834	671.247	326.26	0.00121802	9-91852650-C-CA	-258219	271	335	0.37246	1	0.000515053	0.224647	0.0641263	0.545745	0.545566	0.171526	0.00019695
ENSG00000261245.2	3803	1.06057	443.928	324.359	0.00191706	16-30385176-AAATAATAAT-A	-976519	66	69	0.0784091	1	0.000834715	0.36353	0.107929	0.557344	0.545709	0.171561	0.000323052
ENSG00000198406.7	7922	1.05223	1107.21	333.236	0.000761705	3-116529656-ATCTG-A	-117071	17	17	0.0188889	1	0.000348711	-0.816555	0.226243	0.551445	0.545911	0.171604	0.000126891
ENSG00000153179.12	6372	1.05523	687.325	327.202	0.00123126	12-64699297-C-T	192296	112	127	0.141111	1	0.000531259	0.0492818	0.014102	0.555744	0.545912	0.171604	0.000205932
ENSG00000229951.5	6287	1.03813	801.956	328.276	0.00103358	2-29272315-G-C	877643	39	39	0.0433333	1	0.000444785	0.547563	0.154532	0.551745	0.546033	0.171631	0.000169059
ENSG00000118162.13	7587	1.03406	1292.74	337.05	0.000638604	19-48241088-T-C	756820	210	254	0.282366	1	0.000309939	0.121374	0.0333377	0.549345	0.546353	0.171722	0.000103793
ENSG00000230383.1	7396	1.05198	1186.19	334.447	0.0007122	7-137362226-G-A	-359759	50	51	0.0566667	1	0.000331626	-0.183677	0.0507022	0.550145	0.546648	0.171804	0.000118368
ENSG00000269890.1	6919	1.05338	736.144	324.93	0.00114947	1-228853287-G-A	579110	17	18	0.0200893	1	0.000469341	0.667497	0.189163	0.553045	0.546694	0.171808	0.000191393
ENSG00000259515.1	7170	1.02169	789.849	330.93	0.00103022	14-103343114-GTC-G	409270	15	15	0.0166667	1	0.000467306	-0.89322	0.253045	0.551945	0.546876	0.171855	0.000164507
ENSG00000106336.12	6469	1.03299	659.857	323.657	0.00125135	7-100633965-C-T	49983	49	51	0.0567929	1	0.000504338	-0.479481	0.136644	0.550745	0.547034	0.171894	0.000202769
ENSG00000279277.1	6579	1.04376	683.925	325.101	0.00122411	3-108484343-A-T	445898	54	57	0.0633333	1	0.000506177	0.331619	0.0945328	0.554245	0.547158	0.171923	0.000201088
ENSG00000204231.10	23789	1.05019	971.185	313.592	0.00086949	6-33202062-C-A	1618	53	56	0.0622222	1	0.000265892	0.123302	0.0334931	0.551945	0.547328	0.171966	0.000143927
ENSG00000204253.4	6361	1.0454	604.516	328.276	0.00138842	2-189553841-A-G	-369495	22	22	0.0244444	1	0.000621885	0.599395	0.173686	0.553245	0.547374	0.17197	0.000228441
ENSG00000267274.1	7328	1.00633	956.653	340.172	0.000835316	19-11824276-G-A	-115683	9	9	0.01	1	0.000443755	1.00072	0.282371	0.552245	0.54745	0.171983	0.000130401
ENSG00000272986.1	8021	1.06716	596.472	319.077	0.00144637	4-71419737-G-A	715246	13	13	0.0144444	1	0.000543977	0.864655	0.247884	0.557644	0.547716	0.172056	0.000244366
ENSG00000271778.1	6974	1.04556	549.029	323.479	0.00153198	3-158368042-GA-G	-414505	337	448	0.498886	1	0.000634358	-0.207166	0.0601268	0.558344	0.54811	0.172159	0.000251628
ENSG00000131504.15	6958	1.05944	909.062	329.528	0.000941386	5-141684341-G-T	65286	16	16	0.0177778	1	0.00041034	-0.177709	0.0498444	0.559944	0.54809	0.172159	0.00015734
ENSG00000283268.1	6818	1.03496	732.651	326.076	0.00113359	11-63825731-G-A	992928	21	23	0.0255556	1	0.000472726	0.66437	0.188382	0.554745	0.548234	0.172188	0.000183554
ENSG00000213312.3	7302	1.01886	372.064	321.057	0.00218687	6-62752650-A-G	-796858	14	14	0.0155556	1	0.000913888	0.839375	0.251129	0.548845	0.548382	0.172224	0.0003466
ENSG00000271711.1	7330	1.04361	918.528	326.703	0.000915188	3-150368461-G-A	-243416	109	116	0.128889	1	0.000374994	-0.325585	0.0907012	0.548945	0.548671	0.172304	0.000149676
ENSG00000196453.7	7648	1.03033	1265.02	336.823	0.000653955	7-150361459-G-A	900336	43	48	0.0533333	1	0.000316719	-0.1491	0.0410183	0.549145	0.548835	0.172345	0.000105052
ENSG00000153234.13	5903	1.05464	532.087	319.751	0.00160221	2-156185409-T-C	-156939	23	23	0.0255556	1	0.000621136	-0.531571	0.154018	0.553145	0.548979	0.17238	0.00026561
ENSG00000150907.7	7115	1.04912	976.749	331.715	0.000867551	13-40423758-T-A	-242839	304	391	0.435412	1	0.000391209	-0.0730227	0.0204076	0.556544	0.549103	0.172398	0.000142723
ENSG00000230330.1	9168	1.01717	1469.03	338.012	0.000554194	16-25864945-C-CAT	-167866	200	231	0.256667	1	0.000270272	-0.194766	0.0529673	0.552645	0.549075	0.172398	8.74068e-05
ENSG00000116455.13	7950	1.04412	1204.94	337.219	0.000699229	1-112043269-G-T	594406	10	10	0.0111359	1	0.00034389	-0.563781	0.156045	0.555544	0.549233	0.172423	0.000114247
ENSG00000267119.1	8231	1.03804	1107.39	336.207	0.000755109	19-8994755-T-C	-825386	107	117	0.13	1	0.000366903	0.178908	0.0497585	0.555144	0.549249	0.172423	0.000122405
ENSG00000213261.3	7631	1.0207	1392.53	339.331	0.000587728	7-131532448-A-T	-130176	114	125	0.139198	1	0.000296397	0.20993	0.0574737	0.548545	0.549354	0.172446	9.30703e-05
ENSG00000235076.2	9205	1.01107	1313.43	327.459	0.000615761	13-22202206-A-G	843833	17	17	0.0188889	1	0.000242559	0.790751	0.213393	0.555144	0.549529	0.17249	9.61922e-05
ENSG00000275431.1	6165	1.01731	1111.08	340.406	0.000733793	17-35761637-C-T	-225368	12	12	0.013363	1	0.000386657	0.994755	0.277758	0.555644	0.549565	0.172491	0.000115608
ENSG00000250321.1	5081	1.03805	457.141	322.691	0.00183111	4-1316929-C-G	973967	270	309	0.34382	1	0.000767415	0.168168	0.0495772	0.550645	0.549836	0.172534	0.000296489
ENSG00000113569.15	7320	1.01909	874.107	335.119	0.000935384	5-36706228-A-C	-664953	29	30	0.0334076	1	0.000455579	-0.30402	0.0859585	0.551145	0.549808	0.172534	0.000147639
ENSG00000086232.12	10240	1.06154	1284.29	321.695	0.000671242	7-6844360-T-C	785130	302	382	0.424444	1	0.000235669	-0.0588663	0.0158534	0.558344	0.549816	0.172534	0.00011195
ENSG00000259891.1	7492	1.03627	1250.99	336.081	0.000667909	8-139835776-A-AC	-672267	33	34	0.0378619	1	0.000319311	-0.474559	0.130633	0.554645	0.549756	0.172534	0.000107866
ENSG00000222448.1	9502	1.01339	1509.71	334.33	0.000538315	5-180131562-C-T	285730	61	64	0.0711111	1	0.000242001	-0.459213	0.123904	0.551145	0.55019	0.172635	8.42062e-05
ENSG00000271993.1	6522	1.07344	663.844	319.006	0.00131841	3-36923363-C-T	-258744	151	174	0.195067	1	0.000487571	-0.258181	0.0733832	0.556944	0.550254	0.172642	0.000222946
ENSG00000282742.1	10934	1.02454	2487.22	342.149	0.00033157	4-7445815-G-T	747006	307	386	0.428889	1	0.000167946	-0.245217	0.0645106	0.555044	0.550303	0.172642	5.26354e-05
ENSG00000255566.1	6519	1.0066	616.894	323.669	0.00130585	12-64552429-C-T	109099	34	35	0.0388889	1	0.000529827	0.575785	0.164726	0.556044	0.550314	0.172642	0.000202357
ENSG00000197238.4	7378	1.05375	286.265	305.128	0.00298391	6-28328098-T-C	503990	161	184	0.205357	1	0.000978075	-0.250607	0.0754166	0.559844	0.55038	0.172653	0.000492532
ENSG00000283994.1	5749	1.04183	801.37	335.129	0.00105247	2-144204137-T-C	602620	11	11	0.0122222	1	0.000519655	0.918927	0.262494	0.556944	0.550733	0.172753	0.000170785
ENSG00000266469.1	6077	1.02535	728.976	325.979	0.00113362	17-38459740-T-G	-942053	96	105	0.116667	1	0.000471819	-0.257529	0.0730112	0.552845	0.550831	0.172773	0.000179953
ENSG00000274251.1	5898	1.03824	555.08	321.47	0.00151378	11-67762901-T-C	409272	177	200	0.222222	1	0.000601548	-0.263028	0.0760135	0.557544	0.551088	0.172843	0.000244303
ENSG00000114978.17	5835	1.04874	756.587	328.727	0.00112589	2-74289801-G-C	110903	139	170	0.188889	1	0.000494575	0.0688191	0.0195823	0.552245	0.551269	0.17289	0.000184072
ENSG00000219881.1	8002	1.03618	627.338	324.178	0.00133725	6-69388110-C-CATAA	-357761	161	184	0.2049	1	0.00055004	0.281633	0.0808111	0.561544	0.551401	0.172919	0.000215033
ENSG00000211856.1	8961	1.04492	1670.56	344.633	0.000507907	14-22300834-C-T	-207768	65	67	0.0747768	1	0.000281741	-0.433693	0.118299	0.556544	0.551429	0.172919	8.25736e-05
ENSG00000065911.11	5835	1.04039	750.829	328.23	0.00112361	2-74209098-AG-A	10536	258	310	0.345212	1	0.000488587	0.0778979	0.0221446	0.554045	0.5515	0.172923	0.000181612
ENSG00000078319.9	5369	1.05251	534.346	321.495	0.00160245	7-101183890-T-TAC	841982	264	334	0.37191	1	0.000642857	-0.14692	0.0426872	0.558344	0.551575	0.172923	0.000263085
ENSG00000187522.14	9620	1.05389	1552.47	334.97	0.000552711	10-14588980-G-A	-249184	201	241	0.267857	1	0.000252675	0.103825	0.0281	0.565043	0.551522	0.172923	9.08752e-05
ENSG00000006327.13	6843	1.04072	1081.93	330.525	0.000780361	16-2818068-G-C	-200417	30	31	0.0344444	1	0.000338802	-0.283143	0.0782828	0.561944	0.551572	0.172923	0.000126143
ENSG00000279637.1	8237	1.06671	915.367	322.19	0.000952412	18-79399679-T-C	-21157	11	11	0.0122222	1	0.000357132	0.933286	0.259046	0.557344	0.551738	0.172953	0.000159068
ENSG00000267212.1	7206	1.01914	1009.88	332.527	0.00081401	19-12632185-A-C	-152916	25	25	0.0279642	1	0.000370258	-0.725537	0.201927	0.556044	0.55173	0.172953	0.000127806
ENSG00000116750.13	7397	1.04313	772.635	334.024	0.00109658	1-193681577-G-GT	621704	175	199	0.222595	1	0.000532523	-0.0817599	0.0234	0.550445	0.551825	0.17297	0.000177719
ENSG00000254332.1	7389	1.05218	1186.36	333.594	0.000722393	8-70030506-C-A	900908	19	19	0.0211111	1	0.00033106	0.808453	0.223137	0.557044	0.551873	0.172974	0.000118412
ENSG00000254088.1	6404	1.04722	548.54	325.961	0.001554	8-86568023-A-G	64432	139	149	0.167793	1	0.000676404	0.291249	0.0849728	0.558444	0.552303	0.173099	0.000252906
ENSG00000240342.3	8137	1.02178	1372.8	337.025	0.000602155	12-117803968-G-C	-442116	128	153	0.17	1	0.000290237	-0.258781	0.0707398	0.558444	0.552495	0.173148	9.46743e-05
ENSG00000117394.20	6156	1.04619	592.086	323.602	0.00143904	1-42947690-C-T	-11358	118	127	0.143018	1	0.000591694	-0.142559	0.0411443	0.558844	0.552573	0.173163	0.000233704
ENSG00000273487.1	6221	1.04419	559.784	323.213	0.00151936	1-92922333-C-CTTTTTT	733096	207	241	0.268265	1	0.000625106	-0.248928	0.0721618	0.562344	0.552842	0.173236	0.00024594
ENSG00000243830.2	9087	1.05051	1191.53	331.18	0.00071973	12-9230637-C-CT	770019	113	123	0.139773	1	0.000313523	-0.211146	0.0580444	0.560844	0.552878	0.173237	0.000117405
ENSG00000212232.1	8751	1.04405	1055.77	329.903	0.000806283	20-18000063-A-AT	37117	78	81	0.0904018	1	0.000347033	0.397496	0.110095	0.557144	0.553086	0.173292	0.000130365
ENSG00000166233.14	5618	1.03555	581.687	323.906	0.00144789	15-71765790-CTG-C	-731001	90	100	0.113636	1	0.000599438	0.108601	0.0313762	0.561044	0.553158	0.173304	0.000231532
ENSG00000129128.12	8877	1.02669	1157.19	334.278	0.000720713	4-176523976-C-T	204012	14	14	0.0155556	1	0.00033489	-0.242602	0.0670165	0.558044	0.553488	0.173397	0.000113763
ENSG00000273011.1	8622	1.01574	1214.37	335.53	0.000677412	7-149330596-G-A	-560143	66	76	0.0846325	1	0.000320707	0.408348	0.112443	0.554345	0.553531	0.1734	0.000105338
ENSG00000244945.1	9832	1.05894	1503.24	332.96	0.000577806	5-180190312-C-T	586571	15	16	0.0178971	1	0.00025436	-0.836768	0.226576	0.557244	0.553773	0.173455	9.50354e-05
ENSG00000265511.1	6129	1.03839	702.283	326.766	0.00120559	17-17429155-A-G	-78196	112	124	0.137778	1	0.000514201	-0.235058	0.0670895	0.561244	0.55375	0.173455	0.000193178
ENSG00000151623.14	6635	1.03596	735.078	328.631	0.00114934	4-148428046-A-G	-16652	9	10	0.0111111	1	0.000505313	0.403511	0.115011	0.554345	0.554065	0.173536	0.000183415
ENSG00000281205.1	5983	1.07113	772.795	322.923	0.00114174	9-35114784-T-C	-743954	147	171	0.19	1	0.000447084	-0.216536	0.0611345	0.564044	0.554291	0.173596	0.000190449
ENSG00000160180.15	10374	1.03695	2085.33	341.788	0.000406281	21-43067180-C-G	751529	36	38	0.0422222	1	0.000208108	-0.400389	0.106894	0.556244	0.554499	0.173651	6.48237e-05
ENSG00000232333.1	9161	1.03665	1383.65	338.183	0.000612158	20-16760231-G-GA	-756612	253	298	0.331461	1	0.000302758	-0.238095	0.0652855	0.555344	0.554584	0.17366	9.76195e-05
ENSG00000174365.19	6392	1.01943	836.355	333.233	0.00099095	20-38132593-G-A	-314098	32	33	0.0366667	1	0.000468196	-0.339159	0.0960965	0.561044	0.554596	0.17366	0.000154441
ENSG00000267203.1	7049	1.02746	913.421	327.698	0.000917978	17-70147536-TGATA-T	828803	193	215	0.238889	1	0.000384118	0.206227	0.0575546	0.560344	0.555144	0.173811	0.000144408
ENSG00000215492.6	6449	1.05044	831.358	332.314	0.00103753	18-31799691-C-T	-613178	75	84	0.0933333	1	0.000484109	0.361276	0.102629	0.561044	0.555116	0.173811	0.000168236
ENSG00000278448.1	6723	1.00216	992.187	327.481	0.000818456	15-80866592-AAAATAAAT-A	-527033	46	52	0.0585586	1	0.000335568	0.47064	0.130029	0.559844	0.555194	0.173816	0.000124327
ENSG00000276030.1	5610	1.04757	300.632	316.409	0.00285727	19-23753261-T-TG	-393440	448	447	0.497768	1	0.00114651	2.57243	0.784981	0.560544	0.555235	0.173818	0.0004618
ENSG00000262420.3	10783	1.0256	1534.66	334.062	0.000545901	16-11193269-C-T	-548641	139	156	0.178899	1	0.0002444	0.322706	0.0871327	0.556744	0.555608	0.173924	8.55399e-05
ENSG00000142864.14	7605	1.04154	1106.35	337.078	0.000772462	1-68426379-TA-T	995964	249	291	0.323864	1	0.000382924	-0.0606719	0.0169286	0.562444	0.555678	0.173929	0.000123617
ENSG00000011454.16	6592	1.04324	832.652	329.307	0.00102842	9-122547119-T-TA	-393714	197	232	0.258352	1	0.00045153	0.0968838	0.027374	0.559144	0.55569	0.173929	0.000164956
ENSG00000246308.1	9411	1.01824	1452.06	338.24	0.000571916	11-11157380-G-A	348083	99	102	0.113333	1	0.000281179	0.38144	0.104031	0.557344	0.555804	0.173954	8.86783e-05
ENSG00000272599.2	5690	1.03346	383.546	327.074	0.00220688	10-73601503-CT-C	475971	134	153	0.176267	1	0.00103014	-0.250311	0.0756676	0.557644	0.556098	0.174025	0.00034924
ENSG00000268655.2	8718	1.02536	1581.96	344.689	0.000530093	19-48812313-G-T	-208210	10	11	0.0122222	1	0.000295462	0.927684	0.253919	0.565343	0.55607	0.174025	8.29311e-05
ENSG00000232373.2	7619	1.01672	833.473	324.518	0.000995254	13-96346360-A-G	651791	27	27	0.03	1	0.000394486	0.615585	0.172146	0.555744	0.556172	0.174038	0.000153871
ENSG00000121964.14	4926	1.053	697.869	330.226	0.00124355	2-143722191-TCA-T	-610377	29	29	0.0324385	1	0.00056995	0.290595	0.0836187	0.557844	0.556268	0.174058	0.000201696
ENSG00000139546.10	6988	1.03932	958.918	331.066	0.000891055	12-53374039-C-T	-126898	38	41	0.045657	1	0.000397881	0.199141	0.0557251	0.561944	0.556639	0.174163	0.00014182
ENSG00000126500.3	5718	1.05209	610.501	322.143	0.00142139	11-64708793-A-G	605605	22	24	0.0266667	1	0.000566775	-0.748667	0.215333	0.566743	0.556683	0.174166	0.000230032
ENSG00000259287.2	10144	1.03951	1529.7	335.484	0.000559146	15-34024618-C-T	159793	76	82	0.091314	1	0.000258771	-0.380855	0.103253	0.563044	0.556868	0.174214	8.89479e-05
ENSG00000101084.17	5000	1.06495	585.256	325.676	0.00150754	20-37354465-G-A	748731	15	15	0.0167038	1	0.00064977	0.18369	0.053417	0.566243	0.557117	0.174281	0.000247706
ENSG00000138002.14	5175	1.03786	712.173	334.481	0.00119946	2-27053298-C-G	-436491	18	18	0.0200445	1	0.000593776	0.437351	0.12626	0.561744	0.557269	0.174283	0.000190237
ENSG00000135999.11	6100	1.05948	612.42	327.069	0.00143179	2-147872563-C-T	-771877	27	27	0.03	1	0.00062926	-0.178354	0.0517307	0.565043	0.55724	0.174283	0.000233562
ENSG00000218208.1	6479	1.04196	631.032	325.152	0.00136052	6-114429930-G-A	848429	12	12	0.013363	1	0.000571905	0.656165	0.188863	0.562744	0.557289	0.174283	0.000216951
ENSG00000213145.9	7988	1.01458	993.539	331.808	0.000834993	14-105472794-C-T	-13523	64	69	0.0766667	1	0.000375447	-0.140445	0.0391285	0.557744	0.557167	0.174283	0.000128354
ENSG00000275178.1	10924	1.02819	2149.47	342.443	0.000392855	18-77379766-C-A	286680	17	19	0.0211111	1	0.000203441	-0.695436	0.185371	0.563444	0.557292	0.174283	6.14858e-05
ENSG00000083312.17	6521	1.03845	834.564	333.548	0.00102457	5-72651320-C-A	-165246	40	41	0.0455556	1	0.000489026	-0.114144	0.0324508	0.563244	0.55733	0.174284	0.000162587
ENSG00000067900.7	2320	1.05242	206.468	318.789	0.00420697	18-21497573-G-A	385722	10	10	0.0111359	1	0.00187835	0.124966	0.0399123	0.563644	0.557445	0.17431	0.000680528
ENSG00000236867.1	11094	1.01701	1884.9	335.003	0.000442277	22-50291875-C-G	474627	32	34	0.0377778	1	0.000197209	0.566823	0.150764	0.561244	0.557745	0.174393	6.8095e-05
ENSG00000162972.10	5581	1.0372	550.439	323.618	0.00155389	2-199566391-C-G	-388926	28	30	0.0334076	1	0.000646553	0.42399	0.123247	0.566543	0.55811	0.174487	0.000245712
ENSG00000180061.9	10223	1.06229	2147.37	337.308	0.000410876	19-55891504-C-CAAA	566164	92	99	0.110987	1	0.000191167	0.165742	0.0439897	0.565843	0.558092	0.174487	6.70805e-05
ENSG00000158480.10	7466	1.03626	1052.93	335.344	0.000811876	20-50827559-T-C	912051	124	134	0.14922	1	0.000390846	-0.106023	0.0296282	0.563844	0.558192	0.174502	0.000128152
ENSG00000126453.9	8113	1.03531	1401.59	338.86	0.000609565	19-49299046-C-A	-366830	12	12	0.0133333	1	0.000305579	-0.441679	0.121191	0.560144	0.558375	0.174548	9.60403e-05
ENSG00000181788.3	7283	1.02988	989.572	331.675	0.000858285	3-151551662-TACAC-T	788185	83	89	0.100225	1	0.000386193	0.148487	0.0414573	0.561144	0.558734	0.174641	0.000134134
ENSG00000254704.3	6550	1.02255	501.678	327.727	0.00167688	11-60057418-A-T	767932	114	120	0.133333	1	0.00076269	-0.29751	0.0876629	0.564544	0.558738	0.174641	0.000259572
ENSG00000259539.1	6575	1.04199	637.768	324.978	0.0013516	15-45251083-T-C	97866	273	336	0.373563	1	0.000565674	-0.233136	0.0670445	0.568443	0.558772	0.174641	0.000214674
ENSG00000137992.14	6950	1.0066	696.757	330.364	0.00118381	1-99612391-G-A	-637443	222	266	0.296214	1	0.000540571	-0.0773861	0.0221745	0.560744	0.558836	0.17465	0.000179166
ENSG00000275582.1	9063	1.04584	1427.45	331.356	0.000607354	20-4114992-T-C	193123	312	407	0.453229	1	0.000259914	-0.165597	0.0449087	0.565243	0.559006	0.174693	9.68605e-05
ENSG00000149932.16	3890	1.01554	520.672	327.684	0.00160296	16-29225704-G-A	-715181	305	399	0.444321	1	0.00072399	0.0475612	0.0139538	0.565943	0.559062	0.1747	0.000245531
ENSG00000118596.11	6970	1.03435	505.781	320.252	0.00168986	12-59957224-A-G	361157	250	314	0.349666	1	0.000667324	0.0506807	0.0147699	0.566343	0.559167	0.174722	0.000265458
ENSG00000236248.1	12337	1.05977	1394.55	329.69	0.00063303	11-4904833-T-A	-457782	80	84	0.0935412	1	0.00026275	-0.242787	0.0658935	0.569343	0.559474	0.174808	0.000102651
ENSG00000243056.1	4728	1.05564	506.504	325.671	0.00173403	5-139846004-T-TCA	-701662	59	62	0.0707763	1	0.0007625	-0.148253	0.0436826	0.563544	0.559639	0.174849	0.000279716
ENSG00000212658.1	7150	1.04443	807.192	328.819	0.00107418	17-40419141-C-CT	-883710	242	295	0.328054	1	0.000469753	0.254517	0.0721329	0.560844	0.55978	0.174882	0.000170673
ENSG00000166819.11	8320	1.02531	1288.59	336.138	0.00065752	15-89569576-A-ATT	-109851	53	54	0.0604027	1	0.00031417	-0.505038	0.138857	0.562744	0.559894	0.174889	0.000101797
ENSG00000173991.5	5782	1.04819	710.114	325.666	0.00122694	17-39308877-T-C	-355310	13	14	0.0155556	1	0.000513269	-0.59521	0.169859	0.567543	0.559902	0.174889	0.000195849
ENSG00000267289.1	8194	1.05519	981.54	328.001	0.000895324	19-9333246-C-T	-501767	27	27	0.03	1	0.000375699	-0.641715	0.178794	0.570143	0.55989	0.174889	0.000144194
ENSG00000185133.13	6920	1.04351	580.743	321.279	0.0014917	22-30398730-C-T	-724001	153	170	0.18931	1	0.000589176	0.275516	0.0794899	0.564844	0.55995	0.174893	0.000236657
ENSG00000204758.7	8179	1.04365	1443.77	335.887	0.000600781	5-172632469-G-A	-326923	25	27	0.03	1	0.000282698	0.671732	0.183274	0.567843	0.560182	0.174955	9.52356e-05
ENSG00000174917.8	9074	1.05257	1656.73	335.615	0.000529742	19-5844638-G-A	164035	116	116	0.133641	1	0.000244352	0.110736	0.0298989	0.566843	0.560504	0.175045	8.48772e-05
ENSG00000153044.9	4406	1.01743	572.396	332.745	0.00146916	5-69196919-A-G	7371	252	303	0.337054	1	0.000721117	0.165467	0.0485298	0.566443	0.560919	0.175164	0.000224468
ENSG00000118689.14	6657	1.04047	876.208	332.986	0.000988192	6-109551465-G-A	991630	29	31	0.0346756	1	0.000464464	-0.204553	0.0579215	0.568243	0.561042	0.175192	0.00015566
ENSG00000145592.13	8169	1.05813	509.681	317.957	0.0017364	5-40699263-T-G	-136072	253	301	0.334821	1	0.000658572	0.0527663	0.0153612	0.573443	0.56137	0.175263	0.000279693
ENSG00000269821.1	9318	1.03539	1822.11	337.162	0.000472718	11-2897569-G-A	197575	323	430	0.477778	1	0.000222593	0.131955	0.0353944	0.568343	0.561314	0.175263	7.38925e-05
ENSG00000188681.11	141	1.00439	72.4406	361.285	0.011375	21-8885775-G-T	-243977	30	31	0.0356322	1	0.00982116	-0.465012	0.179175	0.568343	0.56137	0.175263	0.00171169
ENSG00000280193.1	7310	1.05025	645.673	321.533	0.00135821	8-81471658-C-T	-224710	109	123	0.136971	1	0.000531233	0.327214	0.093632	0.565143	0.561422	0.175268	0.000216507
ENSG00000271941.1	5742	1.06133	607.42	320.952	0.00146401	3-42488703-A-T	-858635	16	16	0.0177778	1	0.000572801	0.749186	0.215664	0.570343	0.56168	0.175333	0.000236558
ENSG00000110492.15	5065	1.03305	468.713	322.177	0.00183298	11-46940923-G-T	560167	109	139	0.154444	1	0.000760874	0.23629	0.0696104	0.567143	0.561697	0.175333	0.000285494
ENSG00000249396.1	8690	1.0014	1796.41	351.31	0.000460086	5-9567040-G-T	-935688	96	103	0.114444	1	0.000289909	-0.301715	0.0824696	0.565943	0.561857	0.175362	6.85271e-05
ENSG00000214517.9	6557	1.05273	556.706	318.712	0.0015815	11-73228993-C-CTTCATTCA	-942218	15	16	0.0178174	1	0.00059933	0.346206	0.100022	0.568943	0.561824	0.175362	0.000252661
ENSG00000124641.15	7339	1.00396	1305.22	340.333	0.00063547	6-41294949-A-ATGC	-626190	143	155	0.173378	1	0.000329671	-0.205416	0.0566782	0.566443	0.56198	0.175369	9.49688e-05
ENSG00000233690.1	6543	1.04095	595.163	325.761	0.0014588	10-98819421-C-CTT	-878528	206	240	0.266968	1	0.000626826	-0.191734	0.0555942	0.566643	0.561924	0.175369	0.000229434
ENSG00000270445.1	7314	1.03186	824.854	333.582	0.00104121	12-123840930-C-T	399078	23	25	0.0278396	1	0.000498255	0.606692	0.172733	0.569543	0.561958	0.175369	0.000161746
ENSG00000090273.13	5185	1.03048	618.78	329.355	0.00138598	1-26192802-G-A	-709480	34	35	0.0390625	1	0.000633595	0.118033	0.034254	0.564244	0.562127	0.175402	0.000214838
ENSG00000129467.13	8306	1.04822	1213.51	336.818	0.000722571	14-24700059-G-A	364988	31	32	0.0355556	1	0.00035375	-0.269389	0.0747194	0.565143	0.562165	0.175402	0.00011462
ENSG00000280177.1	5910	1.03473	786.069	329.885	0.0010971	17-38439659-A-G	-725414	64	66	0.0733333	1	0.000491418	0.40699	0.11575	0.561644	0.562189	0.175402	0.000170979
ENSG00000168438.14	7554	1.04427	765.467	332.057	0.00114011	6-110986971-A-G	806830	104	108	0.120536	1	0.000535488	-0.104933	0.0300453	0.566943	0.562278	0.175416	0.000179899
ENSG00000275457.1	5462	1.03056	594.393	329.118	0.00144362	20-21770516-A-C	466812	24	24	0.0266667	1	0.000660531	0.61559	0.179253	0.567543	0.562302	0.175416	0.000223694
ENSG00000274211.4	5214	1.02832	1038.38	340.913	0.000824833	17-38941133-A-G	588905	53	61	0.0683857	1	0.000443996	0.198802	0.0560979	0.565143	0.562522	0.175474	0.000127316
ENSG00000100796.17	8228	1.03212	1122.67	333.449	0.000766804	14-91645803-C-A	135249	322	432	0.480726	1	0.000352862	-0.0668225	0.0185308	0.562844	0.562658	0.175506	0.00011892
ENSG00000145824.12	6449	1.03535	865.168	333.954	0.000999068	5-135717486-A-C	138302	50	52	0.0577778	1	0.000479232	-0.183943	0.0522122	0.567343	0.562729	0.175518	0.000155596
ENSG00000276603.1	5758	1.03743	849.531	334.186	0.00102015	20-37901610-C-A	374550	62	64	0.0714286	1	0.000492777	0.339735	0.0966435	0.568343	0.562767	0.175519	0.000159306
ENSG00000239382.10	7253	1.00995	1075.94	341.609	0.000778848	19-35191243-G-C	-822996	28	28	0.0311111	1	0.000422641	0.253019	0.0711274	0.565243	0.562964	0.17557	0.000117072
ENSG00000155229.20	6754	1.05183	1022.84	330.873	0.000862958	10-97522036-A-G	23242	328	428	0.476615	1	0.000382264	-0.0681108	0.0190017	0.567143	0.563033	0.175581	0.00013722
ENSG00000150455.13	8230	1.04693	1184.88	331.037	0.000740784	11-126214939-G-A	-68126	308	418	0.465479	1	0.000322914	0.131428	0.0362083	0.561744	0.56313	0.175601	0.000117008
ENSG00000240440.1	6908	1.0385	991.363	335.619	0.000877172	2-207495059-A-G	257184	324	444	0.494432	1	0.000428339	-0.186641	0.0525213	0.567743	0.563507	0.175708	0.000136891
ENSG00000272033.1	7686	1.02067	1128.02	341.108	0.000754421	1-167102738-C-T	-276370	209	241	0.267778	1	0.000404162	-0.219829	0.0615874	0.570143	0.563651	0.175721	0.000114883
ENSG00000249633.1	11835	1.02799	1441.14	334.183	0.000596021	11-5229719-AACACAC-A	-298455	16	16	0.0180587	1	0.000270309	-0.678659	0.184566	0.564344	0.563684	0.175721	9.16587e-05
ENSG00000076706.16	6830	1.04792	956.32	329.586	0.000920103	11-119636916-G-C	315395	61	76	0.0846325	1	0.000400329	-0.405288	0.113463	0.571043	0.563637	0.175721	0.000145334
ENSG00000231169.4	7604	1.04386	744.152	323.491	0.00117654	15-51983510-A-AC	-521681	34	36	0.0400891	1	0.000468219	-0.542555	0.153727	0.566943	0.563662	0.175721	0.000184859
ENSG00000273001.1	10639	1.04342	1714.14	338.522	0.000511054	10-2739108-A-G	-326893	61	68	0.0755556	1	0.000249798	0.515077	0.13929	0.569143	0.56394	0.17579	8.01687e-05
ENSG00000173013.5	10804	1.02626	2608.76	345.071	0.000328981	4-7692961-T-C	650022	116	126	0.140312	1	0.000177499	0.314084	0.0829389	0.566743	0.564115	0.175834	5.04088e-05
ENSG00000164134.12	7043	1.055	1182.75	334.372	0.000751597	4-138574787-A-G	-726668	57	61	0.0679287	1	0.000351629	-0.107711	0.029862	0.575242	0.564239	0.175851	0.000119609
ENSG00000213341.10	6583	1.03259	862.819	332.546	0.00100242	10-100681335-C-CACACACAG	451716	43	44	0.0505747	1	0.000467893	0.113896	0.0322693	0.568743	0.564215	0.175851	0.000154919
ENSG00000149313.10	6824	1.05245	546.518	318.127	0.00162111	11-106239820-C-T	164319	13	13	0.0144444	1	0.000609765	-0.27287	0.0789441	0.569843	0.564294	0.175858	0.000257194
ENSG00000068697.6	8098	1.06428	1145.31	330.077	0.00078501	2-19863825-C-T	-188203	239	274	0.305122	1	0.000337918	-0.0885384	0.0244742	0.573543	0.564345	0.175863	0.000126381
ENSG00000242085.1	7886	1.03439	997.069	330.713	0.000870034	14-105754712-C-G	380094	13	14	0.0155556	1	0.000384541	0.801234	0.22363	0.566143	0.564472	0.175882	0.000134683
ENSG00000267809.1	11972	1.04239	2514.4	339.479	0.000348488	19-52581108-T-C	-643771	202	238	0.264509	1	0.000167199	-0.260768	0.0685811	0.569843	0.564466	0.175882	5.45121e-05
ENSG00000114127.10	7192	1.02912	863.276	331.989	0.000998442	3-142392431-G-C	-55631	328	415	0.462138	1	0.000460698	-0.0612514	0.0173331	0.567443	0.564522	0.175887	0.000153457
ENSG00000132563.15	4393	1.06219	413.541	320.56	0.00217012	5-138060032-C-CT	-378985	251	288	0.320776	1	0.000897482	-0.218761	0.065349	0.577242	0.564868	0.175977	0.000348167
ENSG00000102904.14	4760	1.04137	309.764	315.423	0.00282471	16-68774349-A-G	967584	11	11	0.0122222	1	0.00111108	0.855126	0.260219	0.571643	0.564881	0.175977	0.000441228
ENSG00000213253.5	6913	1.04039	1292.54	340.779	0.000677625	19-12832824-G-C	-325964	237	300	0.333333	1	0.000356945	0.199162	0.0552778	0.565643	0.56527	0.176088	0.000105504
ENSG00000237417.1	7756	1.04091	840.583	328.482	0.00104258	10-93792327-T-C	582700	11	11	0.0122222	1	0.000451053	0.929601	0.262633	0.566443	0.565328	0.176096	0.000162436
ENSG00000230201.5	9124	1.02681	1257.42	331.794	0.000685337	17-4560404-G-A	-296970	156	174	0.193333	1	0.00030056	0.291715	0.0799457	0.567243	0.565443	0.176121	0.000104727
ENSG00000143190.21	7825	1.04234	912.395	326.908	0.000962814	1-167491425-G-A	270596	99	108	0.12	1	0.00039902	-0.185236	0.0518453	0.566243	0.565552	0.176144	0.000150196
ENSG00000163617.10	6382	1.03558	837.415	332.333	0.00104057	3-114545037-A-C	488424	41	45	0.05	1	0.000485877	-0.252469	0.0717403	0.572343	0.565624	0.176156	0.00016085
ENSG00000270690.1	6279	1.01457	625.382	321.359	0.00135761	15-66366639-C-T	908065	333	448	0.498884	1	0.000529111	-0.197601	0.0565257	0.570043	0.565709	0.176172	0.000203902
ENSG00000212769.5	9073	1.05057	797.214	329.891	0.0011136	10-83436347-A-G	-645082	27	27	0.03	1	0.000499839	0.715443	0.203746	0.576342	0.5658	0.17619	0.000175498
ENSG00000280407.2	7902	1.03431	1047.43	331.736	0.000831462	17-83114876-C-T	865809	341	441	0.491051	1	0.000373105	0.111671	0.0310975	0.569643	0.565952	0.176226	0.000128182
ENSG00000135144.7	6539	1.0369	887.856	332.047	0.000984578	12-113859892-T-C	803183	242	315	0.35	1	0.000454042	0.123578	0.0349313	0.571943	0.566194	0.176291	0.000152224
ENSG00000225695.1	6002	1.04116	704.625	326.94	0.00124737	2-200700962-A-C	-362127	88	95	0.105791	1	0.000536404	-0.336274	0.0962981	0.571943	0.566332	0.176324	0.000193899
ENSG00000162639.15	6566	1.03625	771.718	327.384	0.00113284	1-108075370-G-A	-586156	11	12	0.0133333	1	0.000484914	-0.423063	0.120197	0.573443	0.566546	0.17638	0.000174839
ENSG00000149100.12	6654	1.03649	809.68	333.829	0.00108066	11-32227573-T-TAA	-356225	27	29	0.0322222	1	0.00052192	-0.183489	0.0524323	0.577442	0.566747	0.176432	0.000166744
ENSG00000149925.17	3828	1.04081	491.105	327.034	0.00179151	16-29182384-T-C	-870706	194	229	0.254444	1	0.000811786	0.0318059	0.00942078	0.573743	0.566973	0.176492	0.00027794
ENSG00000228487.2	6299	1.01562	908.879	332.987	0.000939118	9-126749250-C-CTT	-466929	114	122	0.136161	1	0.0004387	0.285849	0.0805864	0.565243	0.567089	0.176517	0.000140698
ENSG00000114209.14	6878	1.02592	777.141	337.072	0.00111262	3-167409152-T-TA	-325787	29	29	0.0325112	1	0.000573654	0.125916	0.0362511	0.573743	0.567167	0.17652	0.000169051
ENSG00000242747.1	8013	1.02765	1107.37	329.615	0.000782598	15-59297607-G-T	427948	86	93	0.103795	1	0.000333509	-0.281765	0.0778111	0.569643	0.567149	0.17652	0.000119179
ENSG00000269800.1	5913	1.01759	876.098	335.827	0.000977379	19-41187073-C-T	-334916	160	191	0.21317	1	0.000485077	-0.242945	0.069025	0.570343	0.567367	0.176572	0.000146722
ENSG00000175707.8	5252	1.02823	549.67	321.006	0.00157904	1-26836644-C-T	-123762	30	31	0.0346756	1	0.000625972	0.451908	0.131018	0.572243	0.567602	0.176634	0.000240442
ENSG00000279928.2	1789	1.0101	316.656	334.352	0.00267933	1-1134045-C-A	951349	328	419	0.46614	1	0.00145214	-0.18957	0.059096	0.572243	0.567749	0.176659	0.000397898
ENSG00000104147.8	6440	1.06078	533.915	315.465	0.00169128	15-40963198-C-A	-369423	310	399	0.443333	1	0.0006077	-0.184604	0.0533933	0.574543	0.567722	0.176659	0.000268752
ENSG00000119013.8	6015	1.04752	684.238	325.649	0.00129954	2-200576560-C-A	-494873	173	194	0.216518	1	0.000547982	0.0816843	0.0234314	0.580842	0.567804	0.176665	0.000202908
ENSG00000233334.3	8502	1.02824	1610.98	344.944	0.000539943	10-123725282-C-T	-978343	19	19	0.0211111	1	0.000302982	-0.752992	0.206482	0.570543	0.568201	0.176778	8.20488e-05
ENSG00000232346.1	8299	1.05096	827.75	324.195	0.00108005	22-32179698-T-TAC	140208	17	17	0.0194064	1	0.00043046	-0.639696	0.18008	0.575342	0.568233	0.176778	0.000169187
ENSG00000231105.1	8177	1.06193	871.917	321.271	0.00103909	1-21360661-T-G	67371	285	347	0.386161	1	0.000387439	-0.22306	0.0622929	0.575842	0.568321	0.176784	0.000165051
ENSG00000105507.2	8359	1.03829	1335.66	333.21	0.000659427	19-48101934-T-C	57881	218	277	0.308463	1	0.000296535	0.180103	0.0493095	0.570843	0.568292	0.176784	0.000101552
ENSG00000211879.1	8927	1.0432	1425.15	336.096	0.000622298	14-23305857-G-A	772360	23	23	0.0255556	1	0.000295266	0.646021	0.176816	0.574343	0.568638	0.176872	9.63699e-05
ENSG00000104522.15	7462	1.04277	887.972	322.724	0.000998442	8-143875662-C-T	257614	48	51	0.0566667	1	0.000381413	-0.220662	0.0615505	0.575642	0.568786	0.176907	0.000154495
ENSG00000213942.3	7468	1.03065	1271.59	335.228	0.000687294	12-5612016-A-T	-797997	27	32	0.0355556	1	0.000323896	-0.463003	0.127585	0.578442	0.568877	0.176923	0.000104598
ENSG00000253730.1	6354	1.03837	1215.35	334.197	0.000725949	17-50923076-A-G	761800	247	307	0.341111	1	0.000337044	0.253223	0.0699835	0.574543	0.568905	0.176923	0.000111627
ENSG00000213399.3	6940	1.03545	780.383	330.036	0.00112644	2-85805269-C-A	889401	54	56	0.0622222	1	0.00050781	-0.196358	0.0559889	0.572143	0.568944	0.176925	0.000172544
ENSG00000222014.5	6339	1.03249	796.516	329.997	0.00110236	2-129990229-GGAA-G	9762	51	58	0.0644444	1	0.00049518	-0.449069	0.127794	0.573843	0.569851	0.177185	0.000167772
ENSG00000160570.13	6547	1.03652	630.603	327.538	0.00139896	19-43082880-G-GACACACACACACACAC	862740	32	39	0.0450346	1	0.000618423	-0.076424	0.0221354	0.570343	0.569834	0.177185	0.000214106
ENSG00000171827.10	6121	1.03136	383.499	316.216	0.00228613	19-37393571-A-ACT	-74014	25	25	0.0278396	1	0.000879156	-0.28321	0.0844527	0.580642	0.570032	0.177231	0.000347404
ENSG00000256742.1	7613	1.04715	720.035	320.661	0.00124223	12-122063660-C-T	482644	28	29	0.032294	1	0.000470616	-0.633785	0.179647	0.576742	0.570156	0.177244	0.000192645
ENSG00000083635.7	6467	1.04804	997.183	332.607	0.00089815	13-44832678-C-T	-156805	27	28	0.0313199	1	0.000414141	0.483567	0.135727	0.574243	0.570176	0.177244	0.00013942
ENSG00000183978.7	4944	1.07005	488.12	319.04	0.00188222	17-42716494-C-T	-82210	28	28	0.0311111	1	0.000738999	-0.266498	0.0783199	0.579542	0.570163	0.177244	0.000300709
ENSG00000166246.13	10401	1.01511	1594.85	333.221	0.000539709	16-5637656-G-C	903277	20	21	0.0233333	1	0.000236962	0.807728	0.217615	0.573443	0.57033	0.177281	8.00745e-05
ENSG00000280186.1	6965	1.03075	860.094	330.357	0.00102027	1-107965542-T-C	-235950	95	103	0.114444	1	0.000456987	-0.340885	0.0964046	0.570643	0.570406	0.177283	0.000154674
ENSG00000239975.2	1482	1.03609	137.75	320.29	0.00639374	2-89788883-C-T	-125099	25	25	0.0286697	1	0.00312808	-0.414675	0.139429	0.575242	0.570381	0.177283	0.000978605
ENSG00000279057.1	7567	1.04062	1089.04	332.943	0.000815819	16-2182120-G-A	-439674	39	40	0.0444444	1	0.000374341	-0.159003	0.0442893	0.575042	0.570499	0.177302	0.00012529
ENSG00000230364.1	7538	1.04429	726.259	325.975	0.00122912	1-172163966-C-T	479528	27	29	0.0322222	1	0.000517483	-0.390904	0.111626	0.572943	0.570689	0.17735	0.000189621
ENSG00000250069.1	4261	1.02019	513.394	333.826	0.00168816	5-140607005-T-A	406842	201	230	0.256152	1	0.000859235	0.233857	0.0696004	0.573843	0.570744	0.177357	0.000252086
ENSG00000255182.2	4911	1.04341	636.466	323.861	0.00140183	8-144202286-C-G	-302711	12	13	0.0144766	1	0.000577053	-0.71661	0.206408	0.578842	0.57093	0.177404	0.000215889
ENSG00000151743.10	10015	1.07578	1090.85	323.795	0.000850192	12-32312815-A-G	583699	78	82	0.091314	1	0.000324169	0.184419	0.0508218	0.583442	0.570992	0.177412	0.00013645
ENSG00000272990.1	7173	1.03228	618.878	322.726	0.00142301	3-156594914-C-T	70667	49	49	0.0545657	1	0.000574111	0.402882	0.115997	0.577442	0.571111	0.177439	0.000215804
ENSG00000217488.2	7027	1.00263	518.977	322.749	0.00163591	6-76527918-C-T	915973	9	9	0.01	1	0.000674598	1.08066	0.315217	0.571043	0.571244	0.177469	0.000237974
ENSG00000196656.7	7242	1.02778	934.676	334.222	0.000937858	4-112993121-A-G	-224049	242	303	0.337054	1	0.000448909	0.206332	0.058272	0.576142	0.57134	0.177489	0.000141243
ENSG00000203667.9	8869	1.02088	1969.25	343.886	0.000441617	1-245644939-G-A	809617	183	204	0.226667	1	0.000238301	-0.24011	0.0647153	0.577842	0.571452	0.177492	6.58456e-05
ENSG00000175485.2	10630	1.02737	1355.65	335.115	0.000646539	11-5352977-T-C	-846169	10	10	0.0111111	1	0.000301858	-0.5163	0.141539	0.575042	0.571425	0.177492	9.72805e-05
ENSG00000260256.1	8760	1.02773	1178.63	326.757	0.000743918	21-44330973-G-A	-17322	16	17	0.0188889	1	0.00029637	0.677201	0.1854	0.569443	0.571416	0.177492	0.000111995
ENSG00000144747.15	8007	1.02402	830.342	326.292	0.00105155	3-69940425-A-G	888122	27	28	0.0311111	1	0.000435744	-0.130743	0.03684	0.572343	0.571615	0.177532	0.000157441
ENSG00000111653.19	7600	1.0388	1213.59	334.028	0.000732901	12-6463025-T-C	-200123	318	419	0.465556	1	0.000339469	-0.0945582	0.0261471	0.573943	0.571713	0.177551	0.000111912
ENSG00000198498.9	8145	1.03007	893.957	329.808	0.000984761	4-162802194-GGATA-G	-692248	297	386	0.429844	1	0.000434243	0.107376	0.0302477	0.578842	0.571886	0.177552	0.000148554
ENSG00000207955.5	6072	1.03914	960.081	335.761	0.000926966	9-129287409-TAATAA-T	893899	65	69	0.0782313	1	0.00045675	-0.41778	0.118146	0.573643	0.571817	0.177552	0.000141581
ENSG00000189079.15	6292	1.07087	580.932	321.833	0.00159	12-45680839-A-G	-48826	183	210	0.23918	1	0.000641282	-0.0754025	0.0219037	0.580642	0.571767	0.177552	0.000253177
ENSG00000268649.5	7863	1.04582	1615.4	338.117	0.000555492	20-58802019-T-TG	-15706	203	230	0.256125	1	0.000271573	0.248942	0.0677243	0.573243	0.571822	0.177552	8.55861e-05
ENSG00000100401.19	5648	1.03806	334.316	311.82	0.00265643	22-40991485-C-T	-294766	20	20	0.0223214	1	0.000966287	-0.20152	0.0605812	0.575842	0.571853	0.177552	0.000405406
ENSG00000171241.8	1347	1.01585	166.375	327.758	0.00518956	16-47432896-G-T	811270	45	46	0.0511111	1	0.00275386	-0.268033	0.088932	0.573143	0.571989	0.177573	0.000768807
ENSG00000262652.1	6484	1.05088	663.897	319.25	0.00136013	17-83077780-C-T	499757	33	34	0.0378619	1	0.000508124	-0.555448	0.158386	0.582742	0.572058	0.177584	0.000210898
ENSG00000243147.7	5308	1.03284	631.908	328.36	0.00139977	2-28769427-G-A	997710	256	332	0.36971	1	0.00062868	0.0949215	0.0275295	0.577142	0.572473	0.177702	0.000211657
ENSG00000273076.1	6633	1.02504	956.712	332.928	0.000916843	22-38788155-CAG-C	44660	13	14	0.0155902	1	0.000426554	0.681376	0.19168	0.575142	0.572817	0.177798	0.000137008
ENSG00000270659.1	8329	1.05109	637.837	315.182	0.001419	2-212159627-G-A	-993343	153	173	0.192222	1	0.000491255	-0.207807	0.0591001	0.580342	0.572852	0.177799	0.000219626
ENSG00000054118.13	5276	1.03947	711.872	332.223	0.00125466	1-36975716-T-A	751300	120	125	0.139509	1	0.000598191	0.0769305	0.0222225	0.578842	0.573062	0.177828	0.000191102
ENSG00000141026.5	6236	1.06491	674.497	320.906	0.00136484	17-17335669-GTCAC-G	-141317	39	39	0.0433333	1	0.000527554	0.289963	0.0829273	0.582442	0.573083	0.177828	0.000214916
ENSG00000101363.12	5382	1.03804	731.674	329.877	0.00121838	20-37039781-G-A	-249857	16	16	0.0177778	1	0.000553171	-0.346296	0.0994101	0.581742	0.572993	0.177828	0.000185252
ENSG00000279467.1	8161	1.02186	1336.65	342.796	0.00065414	22-23795670-AAAATAAAAAATAAAT-A	-77607	43	49	0.0544444	1	0.000357549	0.530154	0.147164	0.579742	0.573031	0.177828	9.72561e-05
ENSG00000243307.2	7012	1.04796	356.221	310.805	0.00253198	6-26951179-A-G	54227	20	21	0.0234375	1	0.000895106	0.613888	0.183341	0.581142	0.573163	0.177842	0.000390139
ENSG00000100632.10	7695	1.06239	880.139	320.786	0.0010435	14-68542860-A-G	-855767	20	21	0.0233333	1	0.000385394	-0.207999	0.0580638	0.581942	0.573251	0.177859	0.000163691
ENSG00000176909.11	8963	1.03433	1460.97	336.103	0.000608122	19-48919814-G-T	200093	72	84	0.0945946	1	0.00028784	-0.372056	0.101643	0.574943	0.573286	0.177859	9.19065e-05
ENSG00000099992.15	6631	1.03778	622.878	323.272	0.00143207	22-30293144-C-T	-33902	89	93	0.103333	1	0.000584589	-0.136725	0.0394224	0.579242	0.573379	0.177877	0.000217461
ENSG00000229800.1	7143	1.02649	874.159	329.966	0.00100693	13-33452259-G-A	974985	35	35	0.0390625	1	0.000446733	-0.522559	0.147525	0.577842	0.573459	0.177891	0.000150517
ENSG00000147437.9	8020	1.05154	1026.61	329.995	0.000884199	8-26044601-G-T	619947	113	120	0.133333	1	0.000385914	0.238374	0.0665498	0.577142	0.573635	0.177935	0.000136615
ENSG00000163126.14	3017	1.05531	239.923	312.515	0.00379752	2-96113295-T-C	-730739	31	31	0.0344444	1	0.00149654	-0.391993	0.122539	0.582142	0.573931	0.178012	0.000589906
ENSG00000255135.3	6881	1.03534	913.093	331.949	0.000975765	11-77067126-C-CTG	622470	25	27	0.0303371	1	0.000448602	-0.486185	0.1373	0.584042	0.573953	0.178012	0.000147428
ENSG00000143543.14	6194	1.04134	750.949	327.468	0.00119569	1-154694215-G-A	716527	16	17	0.018931	1	0.000516521	-0.164708	0.047027	0.579142	0.574187	0.178058	0.000182021
ENSG00000168066.20	5073	1.08269	514.083	312.233	0.00183284	11-65475396-C-T	696610	25	25	0.0277778	1	0.000626337	-0.136801	0.0396636	0.582942	0.574186	0.178058	0.000294338
ENSG00000205155.7	7218	1.03973	1181.61	339.319	0.000758634	19-36117504-C-T	372390	84	90	0.100223	1	0.000392525	-0.0832182	0.0232628	0.578942	0.574204	0.178058	0.000115212
ENSG00000172746.6	5244	1.05519	636.006	328.556	0.00143587	1-27658566-AT-A	678401	16	17	0.0191874	1	0.00064953	0.631281	0.183571	0.582342	0.574382	0.178103	0.000222523
ENSG00000215388.3	9288	1.00753	2091.21	343.787	0.000412522	20-506025-A-G	-654559	9	9	0.0100223	1	0.00022081	1.00889	0.270464	0.576042	0.574589	0.178156	5.98482e-05
ENSG00000255624.2	8943	1.04429	1419.6	337.866	0.000635735	10-122325728-T-C	-554123	234	280	0.311111	1	0.000313622	-0.180424	0.0496002	0.580342	0.574656	0.178167	9.7015e-05
ENSG00000243989.8	4448	1.02775	303.622	320.134	0.00291069	3-52032078-T-A	48668	130	155	0.172222	1	0.00125224	0.13763	0.0423299	0.577242	0.574734	0.17818	0.000434694
ENSG00000213085.9	8018	1.04057	1074.77	331.481	0.000836349	1-159626663-TA-T	-273500	141	156	0.176471	1	0.000373626	0.125334	0.034906	0.584442	0.574866	0.178211	0.000126936
ENSG00000164045.11	3264	1.04847	246.066	319.125	0.00368316	3-47866347-A-AAAAC	-322055	17	18	0.0200445	1	0.00161796	0.493853	0.155508	0.576842	0.574966	0.178231	0.000565441
ENSG00000159079.18	7113	1.04879	1173.18	334.231	0.000774346	21-32937260-C-T	324394	72	74	0.0824053	1	0.000362493	0.177931	0.0494421	0.575842	0.575133	0.178272	0.000118729
ENSG00000284139.1	5346	1.05202	697.234	324.966	0.00130843	8-144286812-C-T	-113353	331	439	0.488864	1	0.00054488	-0.202537	0.0580722	0.585441	0.575379	0.178337	0.000201386
ENSG00000255302.4	6181	1.03386	558.951	325.874	0.00159704	15-48416203-T-G	-461852	33	33	0.0366667	1	0.000696692	-0.143561	0.0419859	0.587241	0.575447	0.178348	0.000239909
ENSG00000235258.1	6277	1.02229	762.759	329.439	0.00115456	2-112585903-TA-T	299481	10	10	0.0113379	1	0.000516069	-0.973582	0.277956	0.576042	0.575573	0.178354	0.000170614
ENSG00000239213.5	5478	1.04344	405.688	318.75	0.00222612	3-137528626-C-T	666572	26	26	0.0289532	1	0.000893792	-0.553302	0.165226	0.581242	0.575606	0.178354	0.000338694
ENSG00000167588.12	5477	1.04468	496.27	320.595	0.00182247	12-49805160-G-A	-298659	45	50	0.0555556	1	0.000733362	0.436735	0.128269	0.582242	0.575517	0.178354	0.000277758
ENSG00000260366.1	8477	1.00929	1636.49	346.965	0.000529702	19-48028075-C-A	-898096	19	20	0.0222717	1	0.000309103	-0.760455	0.208833	0.574043	0.575576	0.178354	7.68375e-05
ENSG00000277157.1	7872	1.04582	496.983	313.707	0.00182295	6-26746047-G-A	556971	147	176	0.199546	1	0.000641022	-0.206807	0.0600734	0.580842	0.575645	0.178356	0.000278156
ENSG00000123154.11	7343	1.04784	1011.35	330.784	0.000898634	19-13063036-T-C	396236	44	46	0.0511111	1	0.000399404	0.267133	0.0747727	0.579442	0.575739	0.178375	0.000137398
ENSG00000187790.10	7428	1.04842	519.414	318.184	0.00175122	14-45221137-A-G	85197	43	44	0.0488889	1	0.000668114	0.205357	0.0598531	0.585041	0.575967	0.178434	0.000267895
ENSG00000267264.1	7858	1.03874	414.259	322.351	0.00217088	19-27366883-G-T	-436655	23	23	0.0255556	1	0.000928059	0.660278	0.197806	0.583042	0.576124	0.178472	0.00032775
ENSG00000249858.2	9029	1.02392	794.413	329.3	0.00111283	4-76291058-A-C	-53492	29	29	0.0322222	1	0.000493647	0.569364	0.161988	0.578742	0.576245	0.178478	0.000164519
ENSG00000170619.9	3622	1.06214	444.843	320.024	0.00207907	8-144368052-T-A	-485684	16	16	0.0177778	1	0.000845377	0.32956	0.0979485	0.585741	0.576198	0.178478	0.000323641
ENSG00000149187.17	5410	1.03092	248.935	314.869	0.00357706	11-48047498-A-AT	482163	34	35	0.0395034	1	0.00145303	0.145205	0.0452685	0.581042	0.576231	0.178478	0.000534524
ENSG00000117155.16	7380	1.0092	931.786	335.208	0.000931909	1-84866847-C-T	176044	147	166	0.184855	1	0.000454488	0.111362	0.0314806	0.580442	0.576316	0.178484	0.000134914
ENSG00000259717.1	7353	1.06584	726.327	323.427	0.00127984	14-102520616-C-T	-602391	20	20	0.0222222	1	0.000515198	-0.543771	0.155225	0.584042	0.576333	0.178484	0.000200035
ENSG00000215835.2	8288	1.02997	1025.14	334.934	0.000869227	1-166518441-T-C	240844	121	132	0.147321	1	0.000418286	-0.248972	0.0699345	0.582142	0.576396	0.178493	0.000129514
ENSG00000182944.17	5937	1.06031	513.065	317.389	0.00180098	22-30213565-A-G	945556	70	75	0.0833333	1	0.000679715	0.0938041	0.0273786	0.583342	0.576611	0.178548	0.000279348
ENSG00000213579.3	7316	1.02747	686.669	329.218	0.00129472	1-76114834-G-A	532735	73	78	0.0866667	1	0.000585034	0.346994	0.100056	0.582942	0.576762	0.178585	0.000192093
ENSG00000282164.2	7685	1.03452	1101.08	331.214	0.0008148	8-140103642-A-G	3082	252	321	0.356667	1	0.000360815	-0.162036	0.0450098	0.574943	0.576864	0.178606	0.000122003
ENSG00000187801.14	7406	1.04422	979.917	334.544	0.000926839	1-40823703-C-A	373596	10	10	0.0111111	1	0.000445855	0.857207	0.241964	0.579142	0.577108	0.17866	0.000140518
ENSG00000005187.11	6198	1.03591	921.427	336.396	0.000975793	16-20024323-G-A	-585920	23	23	0.0256125	1	0.000489582	-0.361953	0.102912	0.585941	0.577083	0.17866	0.000146308
ENSG00000211840.1	8967	1.03913	1560.57	339.783	0.000578692	14-21570784-A-G	-918704	332	428	0.475556	1	0.000294116	-0.230136	0.0629703	0.584042	0.577201	0.178678	8.71037e-05
ENSG00000277873.1	7964	1.04572	1308.15	333.453	0.000695916	12-118573229-T-C	547711	333	448	0.497778	1	0.000316575	0.236363	0.0650229	0.580442	0.577274	0.17869	0.000105661
ENSG00000248719.1	6963	1.04556	579.694	319.595	0.00156965	4-80248926-C-T	58757	49	54	0.06	1	0.000604602	0.431834	0.124849	0.578842	0.577336	0.178693	0.000238317
ENSG00000132475.10	7688	1.06335	919.413	321.223	0.00101101	17-74954821-G-A	-830665	24	25	0.0279018	1	0.000374943	0.130332	0.0363076	0.585941	0.577353	0.178693	0.000157072
ENSG00000223842.1	7741	1.02053	739.86	326.842	0.0011952	1-218570810-T-G	-654687	250	312	0.346667	1	0.000509914	-0.226042	0.0644737	0.585541	0.577893	0.178844	0.000175085
ENSG00000267632.1	5162	1.03021	685.145	337.653	0.00130597	17-42786243-G-A	276459	27	28	0.0311111	1	0.000692433	0.477087	0.139459	0.583742	0.577911	0.178844	0.000193892
ENSG00000273472.1	7000	1.04014	1160.65	340.047	0.000780995	4-139872779-T-TA	-883749	179	199	0.222098	1	0.000411139	0.183445	0.0514607	0.584342	0.578177	0.178905	0.000117416
ENSG00000096092.5	8273	1.05207	942.11	327.608	0.000975756	6-52675875-G-C	4766	244	300	0.333333	1	0.000410991	-0.160794	0.0451054	0.583742	0.578154	0.178905	0.000149065
ENSG00000251493.4	7121	1.05311	791.565	322.577	0.00116343	5-73486401-T-C	37874	15	15	0.0166667	1	0.00045367	-0.77687	0.219581	0.577342	0.578407	0.178944	0.000177873
ENSG00000087085.13	6791	1.0543	745.538	322.685	0.00123674	7-101135046-C-T	238072	168	189	0.218245	1	0.0004879	-0.166408	0.0473008	0.583842	0.578343	0.178944	0.000189416
ENSG00000246363.2	5000	1.03379	570.518	332.296	0.00157695	12-89931689-A-T	912010	30	31	0.0344444	1	0.000774287	-0.522917	0.154274	0.581342	0.578381	0.178944	0.000235001
ENSG00000213303.3	7367	1.05377	758.418	325.838	0.00121547	19-11151643-C-T	-371793	148	164	0.183857	1	0.00050953	-0.267319	0.0762427	0.587141	0.578495	0.178961	0.000185953
ENSG00000168389.17	7199	1.04964	826	327.706	0.00111093	1-40334054-C-T	378942	29	30	0.0333333	1	0.00047732	-0.383349	0.10878	0.587141	0.578589	0.178979	0.000168986
ENSG00000149483.11	7115	1.04958	773.928	320.439	0.00118624	11-62012550-G-A	650250	60	63	0.07	1	0.000444047	-0.172392	0.0486458	0.586441	0.578808	0.179036	0.000180329
ENSG00000261026.1	8156	1.03005	1438.93	334.257	0.000623503	8-23552239-C-T	868230	66	67	0.0744444	1	0.000284717	-0.438892	0.119808	0.581542	0.578844	0.179037	9.22889e-05
ENSG00000114993.16	6509	1.05473	866.393	328.363	0.00106637	2-74239467-G-A	-202955	252	308	0.342984	1	0.000461646	-0.193844	0.0548633	0.581642	0.578879	0.179037	0.000163169
ENSG00000228889.6	8470	1.06373	1227.6	331.658	0.00076125	13-98383340-T-A	-817370	13	13	0.0144444	1	0.00033731	-0.871219	0.240794	0.587341	0.57915	0.17911	0.000117753
ENSG00000141642.8	7003	1.0352	920.534	332.892	0.000981582	18-51652644-A-AT	684653	269	316	0.352144	1	0.000460128	-0.170297	0.0481866	0.581742	0.579241	0.179128	0.000146184
ENSG00000273064.1	8592	1.04482	1012.13	326.97	0.000903918	2-67699905-G-T	-552965	13	13	0.0144444	1	0.000371787	0.893943	0.248874	0.583842	0.57957	0.179219	0.000136249
ENSG00000243449.6	7834	1.03308	891.965	327.247	0.00101163	4-1371256-CTGTG-C	-670737	146	175	0.197517	1	0.0004251	-0.100507	0.0282666	0.586441	0.579683	0.179235	0.000150047
ENSG00000129460.15	7670	1.04298	1449.48	338.287	0.000630095	14-22874755-C-T	-594933	37	37	0.0411111	1	0.000313248	0.211162	0.0580452	0.582342	0.579692	0.179235	9.47001e-05
ENSG00000104142.10	6041	1.06453	629.435	324.848	0.00148805	15-40463613-C-CAA	-430817	122	136	0.151111	1	0.000630019	0.0720107	0.0208884	0.593241	0.579805	0.179259	0.000230086
ENSG00000213707.2	9416	1.02446	2270.67	348.871	0.000393563	22-26337321-T-G	-223205	29	29	0.0322222	1	0.000233435	0.622084	0.167422	0.579542	0.579858	0.179265	5.76423e-05
ENSG00000248472.8	4186	1.04535	763.927	328.032	0.00120023	15-101100880-C-T	-878213	78	84	0.0933333	1	0.000524562	-0.417502	0.119349	0.585641	0.580209	0.179352	0.000180757
ENSG00000197619.13	10708	1.02738	1926.01	340.151	0.00046606	19-51051154-A-T	-957076	10	10	0.0114943	1	0.000233607	0.5041	0.135676	0.585641	0.5802	0.179352	6.84766e-05
ENSG00000158050.4	2738	1.03971	268.453	322.948	0.00338959	2-96441575-G-A	296135	52	55	0.0613839	1	0.00156763	0.246499	0.0773904	0.583542	0.580309	0.179362	0.00050696
ENSG00000241612.1	8121	1.03092	702.812	329.039	0.00128245	4-20518177-A-T	704428	237	287	0.319599	1	0.00057675	0.149889	0.0431713	0.581842	0.580288	0.179362	0.000189366
ENSG00000257790.1	8075	1.02871	1167.85	338.157	0.000770113	12-52190384-G-A	-962888	129	143	0.158889	1	0.000389958	-0.248084	0.0693152	0.585641	0.580382	0.179368	0.000113317
ENSG00000102870.5	3910	1.05184	429.322	321.19	0.00215213	16-30460307-C-A	-326895	99	104	0.116071	1	0.000899305	-0.18773	0.0560889	0.584742	0.580397	0.179368	0.000326887
ENSG00000103035.10	7990	1.04884	1220.78	326.861	0.00075484	16-74877180-A-G	580405	26	29	0.0322222	1	0.000302007	-0.270358	0.0741187	0.585841	0.580452	0.179374	0.000114113
ENSG00000279166.1	4826	1.02457	669.916	330.554	0.00133709	2-144386882-T-C	-109996	9	10	0.0111359	1	0.000622466	0.836549	0.242424	0.586141	0.580846	0.179485	0.000195421
ENSG00000175741.5	6326	1.04662	570.893	319.361	0.00161128	7-40173913-C-CTG	318857	68	69	0.0789474	1	0.000620434	-0.396097	0.114755	0.581542	0.58094	0.179503	0.000242642
ENSG00000214892.4	18657	1.07237	582.37	300.752	0.00162851	6-30328873-C-CA	-946699	43	44	0.0488889	1	0.000425863	-0.473388	0.133154	0.592441	0.581132	0.179547	0.000253471
ENSG00000250569.1	6371	1.03558	525.326	322.226	0.00172904	8-86768985-G-T	285983	12	13	0.0144444	1	0.000711934	0.792807	0.232277	0.591641	0.581158	0.179547	0.000256393
ENSG00000278737.1	5644	1.03321	503.406	323.005	0.00179926	15-64869752-C-A	-213911	39	39	0.0433333	1	0.000756533	0.51398	0.151345	0.582242	0.581184	0.179547	0.000265931
ENSG00000267898.1	8615	1.04354	1456.15	336.746	0.00063021	19-48685853-T-G	-278122	75	84	0.0933333	1	0.000303509	-0.426419	0.116945	0.582642	0.581226	0.179549	9.44e-05
ENSG00000243943.9	5201	1.03682	615.071	325.389	0.00147988	2-28368428-G-A	785459	44	48	0.0534521	1	0.000632632	0.184973	0.0536738	0.588441	0.581343	0.179574	0.000219681
ENSG00000266648.1	5428	1.03577	809.016	330.973	0.00112431	17-58569024-CAAAACTGCCCCTTCCTAAATTTTGG-C	92074	13	13	0.0144444	1	0.000516128	0.930123	0.26555	0.589141	0.581478	0.179605	0.000166577
ENSG00000278607.1	8711	1.00243	1505.1	343.023	0.000580495	18-75611961-G-A	540870	22	22	0.0244444	1	0.000315309	-0.802633	0.220737	0.580842	0.581594	0.179631	8.20187e-05
ENSG00000233330.1	8710	1.05392	1102.04	328.55	0.000844029	6-148676536-G-T	-916127	71	75	0.0835189	1	0.000355361	-0.398597	0.110595	0.589441	0.58173	0.17966	0.000128025
ENSG00000171067.10	7343	1.04894	831.77	327.411	0.00111167	11-67590573-C-CT	-681428	57	61	0.0677778	1	0.000474866	-0.149797	0.0424896	0.588441	0.581759	0.17966	0.000167519
ENSG00000179151.11	5224	1.02684	637.951	328.694	0.00141177	15-73869849-T-C	-826443	53	62	0.0688889	1	0.000638857	-0.165646	0.0481038	0.591341	0.581865	0.179682	0.000206423
ENSG00000175352.10	7723	1.03098	923.426	329.387	0.000981244	11-8733012-A-G	-271037	55	57	0.0633333	1	0.000428833	-0.466685	0.131338	0.589741	0.582169	0.179765	0.000144152
ENSG00000279089.1	6945	1.04318	1059.71	332.608	0.000868025	17-51172804-C-CT	-13599	332	427	0.475057	1	0.000398597	-0.120467	0.0337146	0.589541	0.582315	0.1798	0.000129596
ENSG00000261242.1	7365	1.04231	710.282	325.129	0.00129391	14-63433847-C-T	-109722	11	11	0.0122494	1	0.000539692	0.967565	0.277214	0.590041	0.582457	0.179833	0.000192915
ENSG00000256167.1	7226	1.03774	1093.21	339.167	0.000836465	11-114321953-T-C	532722	263	313	0.347778	1	0.000435796	0.224603	0.0632877	0.590841	0.582524	0.179843	0.000123898
ENSG00000242622.1	7704	1.02816	680.483	325.234	0.00132852	3-119544092-T-TG	-550803	27	28	0.0311111	1	0.000557421	0.476172	0.136776	0.585741	0.582651	0.179871	0.000194188
ENSG00000272892.1	7890	1.03861	634.387	326.19	0.00144468	10-68160441-A-AC	310916	22	22	0.0250569	1	0.00062505	-0.763003	0.221185	0.588441	0.583093	0.179997	0.000213968
ENSG00000228071.4	5754	1.02698	915.945	335.386	0.000988292	16-17430121-G-A	-502599	11	11	0.0122494	1	0.000486908	-0.421735	0.119858	0.587541	0.583598	0.180142	0.000143833
ENSG00000263826.1	8132	1.03973	1600.35	341.246	0.000574691	3-186371096-C-T	-413083	321	431	0.479545	1	0.00030079	-0.196741	0.0539208	0.585841	0.583734	0.180173	8.50679e-05
ENSG00000212124.2	9185	1.03601	1066.54	331.043	0.000859687	12-11979544-C-T	956924	38	39	0.0433333	1	0.000381951	0.552945	0.154252	0.587341	0.584299	0.180337	0.000126436
ENSG00000169727.12	8339	1.08141	998.074	322.618	0.000968583	17-82233989-T-C	183224	18	18	0.02	1	0.000367451	-0.169746	0.0472158	0.590341	0.584357	0.180344	0.000151161
ENSG00000275418.1	9016	1.03111	1385.72	336.785	0.000658966	18-57996552-C-T	-663306	17	17	0.0189732	1	0.000319165	0.570883	0.157143	0.591541	0.584921	0.180497	9.60971e-05
ENSG00000283125.1	7611	1.03904	973.366	330.526	0.000946851	18-64024408-C-T	816786	10	10	0.0111111	1	0.000421464	0.994135	0.279407	0.594041	0.584895	0.180497	0.000139613
ENSG00000262339.5	5101	1.02782	583.939	323.844	0.00155788	17-82513390-C-T	-465135	165	190	0.211581	1	0.000651305	0.244771	0.0711931	0.589141	0.585166	0.180562	0.000226089
ENSG00000244052.1	8060	1.03907	955.706	335.472	0.000965778	8-102185883-G-A	-738372	69	73	0.0812918	1	0.000475377	0.353821	0.100369	0.588241	0.585435	0.180634	0.000142206
ENSG00000182149.20	6003	1.04746	334.519	306.739	0.0027849	16-71936042-T-C	50809	272	340	0.377778	1	0.000928009	-0.0485255	0.0145372	0.593341	0.585552	0.180659	0.000414921
ENSG00000079313.13	9110	1.02419	2168.68	342.88	0.000418402	19-1491172-T-G	-357291	310	405	0.451002	1	0.000219967	-0.0841177	0.0225443	0.590841	0.585625	0.180671	6.03107e-05
ENSG00000111834.12	7285	1.06792	569.11	319.617	0.00167818	6-115712943-A-C	-903536	336	446	0.495556	1	0.000653818	-0.213284	0.0620544	0.59554	0.585746	0.180687	0.000256588
ENSG00000227487.3	7044	1.03142	847.347	322.385	0.0010801	11-112946477-A-G	-327424	20	20	0.0222222	1	0.000414719	-0.654936	0.183847	0.588141	0.585713	0.180687	0.00015727
ENSG00000211836.1	8965	1.02546	1683.42	344.796	0.000540092	14-21562206-G-A	-920081	47	51	0.0569196	1	0.000302167	-0.458669	0.125749	0.585341	0.585822	0.1807	7.79525e-05
ENSG00000217130.1	7602	1.04512	776.214	323.16	0.00119946	6-34436551-T-TCTCA	-307625	96	99	0.11	1	0.000475536	-0.165442	0.0469325	0.594541	0.586048	0.180758	0.00017779
ENSG00000214784.4	7690	1.05113	694.831	320.895	0.00134978	5-110388362-C-T	-804680	68	72	0.08	1	0.000520695	0.171716	0.0490588	0.591641	0.586169	0.180785	0.000201636
ENSG00000160813.6	5798	1.04587	561.3	321.83	0.00166159	7-100525057-T-G	88492	112	125	0.138889	1	0.000674756	-0.118354	0.0345233	0.592041	0.586454	0.180862	0.00024632
ENSG00000112365.4	6867	1.05241	768.782	330.254	0.00122335	6-109859368-C-T	376131	263	336	0.373333	1	0.000559807	0.0976091	0.0280469	0.591741	0.586628	0.180905	0.000182826
ENSG00000228634.1	5545	1.02642	646.144	331.535	0.00141218	1-31859314-T-TAGATA	-73706	113	123	0.137277	1	0.000674397	-0.302343	0.0881881	0.589541	0.586887	0.180968	0.000203588
ENSG00000279977.1	9194	1.04365	1294.43	335.26	0.000719845	19-16649301-G-T	37098	51	56	0.0622222	1	0.000341252	0.508355	0.140624	0.593341	0.586903	0.180968	0.000106224
ENSG00000226754.1	6796	1.029	737.108	323.492	0.00124218	1-53390693-T-G	152082	18	18	0.02	1	0.000498432	-0.868256	0.24721	0.592541	0.586982	0.180982	0.000179666
ENSG00000257243.1	5237	1.06133	628.979	329.638	0.0015126	12-48615621-A-G	-979527	284	353	0.392222	1	0.000703232	0.207891	0.0608466	0.594841	0.587128	0.181016	0.000228451
ENSG00000235527.6	6093	1.04459	794.01	333.128	0.00117544	1-114361720-G-A	432529	227	257	0.285714	1	0.000565704	0.266742	0.0767091	0.594341	0.587191	0.181019	0.000173573
ENSG00000259612.1	8698	1.03233	1020.83	331.984	0.000901217	15-52169259-G-A	-769259	290	396	0.44	1	0.000410545	0.137605	0.0385974	0.593541	0.587205	0.181019	0.000130853
ENSG00000167315.17	7916	1.03293	1031.48	331.841	0.000892772	18-49756263-G-A	-57697	297	392	0.435556	1	0.000405058	-0.13813	0.0387049	0.589741	0.587294	0.181033	0.000129702
ENSG00000077348.8	6112	1.04643	856.934	328.353	0.00109192	19-40665380-C-T	-732079	45	47	0.0524554	1	0.000474132	-0.177016	0.0502044	0.59544	0.587321	0.181033	0.00016158
ENSG00000243759.1	7472	1.05089	905.435	329.029	0.00103957	3-143688035-C-CTCCT	169806	32	33	0.0375	1	0.000454535	0.537566	0.151964	0.593541	0.587571	0.181099	0.000154647
ENSG00000198553.8	6565	1.04438	634.047	320.191	0.00147315	13-49887260-C-CAA	-131563	133	150	0.170843	1	0.000568275	-0.295927	0.085133	0.593841	0.587636	0.181108	0.000217244
ENSG00000223529.1	7891	1.04614	1159.84	331.037	0.00080775	3-184812289-A-C	784533	11	11	0.0122222	1	0.000356004	-0.423326	0.117472	0.593041	0.587857	0.181155	0.000119297
ENSG00000150594.6	7882	1.05423	794.272	323.795	0.0011905	10-110371233-T-G	-705930	275	339	0.377506	1	0.000477547	0.191992	0.0544821	0.59744	0.587859	0.181155	0.000177764
ENSG00000241478.1	5897	1.04729	538.191	322.045	0.00174249	3-138852284-C-T	971989	315	433	0.482183	1	0.000715838	-0.165794	0.0485963	0.589141	0.587909	0.18116	0.000257813
ENSG00000147586.9	6612	1.07202	754.936	322.61	0.00127894	8-79842436-C-A	-187853	18	18	0.02	1	0.000506403	-0.318024	0.0906606	0.593341	0.588018	0.181175	0.000195376
ENSG00000062725.9	5249	1.04703	568.411	327.574	0.0016501	17-61360688-C-T	834469	42	45	0.05	1	0.000746718	0.157338	0.046279	0.593841	0.588061	0.181175	0.00024395
ENSG00000241954.1	8861	1.05115	1072.94	332.427	0.00087876	22-32311184-C-G	-72602	117	129	0.143333	1	0.000402656	-0.311513	0.0872487	0.59634	0.588063	0.181175	0.000130591
ENSG00000157456.7	7990	1.03742	1187.79	329.623	0.000781469	15-58343092-T-C	-761986	30	34	0.0377778	1	0.000333027	-0.355945	0.0982856	0.593041	0.588243	0.18122	0.000113938
ENSG00000137198.9	7194	1.02638	1174.68	336.654	0.000780519	6-17127962-C-CATATATATGTGCGTATAT	889382	36	38	0.0422222	1	0.000384076	0.153165	0.0427455	0.593341	0.588567	0.181288	0.000111978
ENSG00000259746.1	8637	1.02777	1307.65	332.222	0.000702331	15-89825207-G-A	-809518	44	48	0.0533333	1	0.000311743	-0.522221	0.1435	0.589241	0.588555	0.181288	0.000100958
ENSG00000174327.6	8243	1.02989	1736.22	342.744	0.000530314	17-6286022-C-T	-750053	93	98	0.108889	1	0.000284078	-0.24924	0.0680261	0.588441	0.588521	0.181288	7.64572e-05
ENSG00000204323.5	7587	1.053	1076.38	328.72	0.000879169	17-76608039-G-A	974605	30	33	0.0367483	1	0.000373513	-0.261562	0.0728441	0.59704	0.588629	0.181296	0.000130777
ENSG00000275454.1	5037	1.06074	436.927	316.436	0.00218504	15-75818038-T-TTAG	177714	12	12	0.0133333	1	0.000837162	0.839062	0.249172	0.59584	0.588838	0.18135	0.000328362
ENSG00000145907.14	8613	1.02621	811.117	326.877	0.00113114	5-151538235-T-C	-232810	104	115	0.128062	1	0.000479204	0.0687184	0.0195057	0.591341	0.588964	0.181377	0.000162093
ENSG00000233775.1	4949	1.0602	612.243	328.072	0.00155999	1-32738644-G-C	387981	165	300	0.334112	1	0.000707117	-0.155647	0.0455762	0.59744	0.589098	0.181386	0.000234044
ENSG00000183813.6	8011	1.04398	999.808	330.498	0.000937869	3-33023847-G-A	72273	209	238	0.265033	1	0.000416711	0.149284	0.0419207	0.592041	0.589166	0.181386	0.000137638
ENSG00000279557.1	7124	1.03667	415.808	321.489	0.00223412	5-44001026-G-T	414109	56	57	0.0633333	1	0.000944298	0.437798	0.131351	0.589941	0.589153	0.181386	0.000324815
ENSG00000215221.2	7954	1.0376	996.815	329.64	0.000933538	9-21387705-C-CT	-624450	44	46	0.0527523	1	0.000407392	-0.392693	0.110083	0.593941	0.589131	0.181386	0.00013583
ENSG00000168454.11	9343	1.03877	1718.05	339.933	0.00054235	18-9042624-G-A	-843102	75	77	0.0855555	1	0.000274717	-0.418174	0.113858	0.59524	0.589027	0.181386	7.90474e-05
ENSG00000186834.3	7266	1.04017	599.724	323.166	0.00155641	17-45149110-TC-T	608	163	189	0.211883	1	0.000642104	0.124541	0.0361816	0.59614	0.589261	0.181404	0.000227235
ENSG00000230918.1	5799	1.06291	528.579	326.252	0.0018137	2-161991489-G-GA	-81767	283	343	0.382217	1	0.000811425	0.218454	0.0647029	0.593441	0.58939	0.181433	0.000272895
ENSG00000004455.16	5452	1.05426	798.194	333.025	0.00119035	1-32710813-C-CTT	-370183	21	21	0.0234375	1	0.000572617	-0.298793	0.0860095	0.59554	0.589653	0.181482	0.000176905
ENSG00000136158.11	6909	1.05963	599.264	317.393	0.00159501	13-80104895-G-A	-236056	50	52	0.0577778	1	0.000589602	-0.418999	0.120894	0.60264	0.589647	0.181482	0.000238775
ENSG00000215148.8	7565	1.04999	1123.65	332.984	0.000841526	16-1923806-C-T	-874679	251	308	0.342222	1	0.000387916	0.161506	0.0451072	0.593841	0.58965	0.181482	0.000124336
ENSG00000157500.10	7132	1.07091	579.423	315.664	0.00167192	3-56562708-G-A	-665029	71	73	0.0811111	1	0.000601911	0.106404	0.0307517	0.59944	0.589854	0.181533	0.000253858
ENSG00000158246.7	5243	1.0496	679.709	333.788	0.0013921	1-27188821-G-A	175985	39	41	0.0455556	1	0.000692169	0.437853	0.127986	0.594841	0.590186	0.181616	0.000205331
ENSG00000177432.6	7832	1.04338	872.09	327.743	0.00107733	4-87955650-T-C	-742585	30	31	0.0344444	1	0.000461274	-0.481399	0.136241	0.592841	0.590193	0.181616	0.000157554
ENSG00000116863.10	5198	1.03617	665.797	328.687	0.00139996	1-36842601-A-G	753726	18	21	0.0233333	1	0.000632714	0.245491	0.0712351	0.60344	0.590467	0.181667	0.00020261
ENSG00000272145.1	7483	1.03337	828.52	323.531	0.00112174	1-40909547-A-ATT	217540	271	340	0.378348	1	0.00044356	-0.113873	0.0321302	0.59684	0.590571	0.181667	0.000161654
ENSG00000251131.1	7262	1.03771	374.821	315.905	0.0024901	5-42408331-A-C	-610905	192	226	0.251111	1	0.000966424	-0.204335	0.0614282	0.59614	0.590497	0.181667	0.000361286
ENSG00000100711.13	8436	1.03361	1101.16	331.173	0.000844242	14-104377321-G-A	661591	33	33	0.0366667	1	0.000375224	-0.349071	0.0972484	0.59534	0.590513	0.181667	0.000121709
ENSG00000179627.9	8392	1.02817	1246.35	336.48	0.000741202	14-105612131-CT-C	811535	93	102	0.113839	1	0.000361395	0.176878	0.0491385	0.59594	0.590563	0.181667	0.000106031
ENSG00000236499.2	7701	1.03396	1264.95	338.282	0.000735378	22-19616420-C-G	-589977	209	250	0.278027	1	0.000371505	0.214322	0.0596639	0.591741	0.590567	0.181667	0.000106046
ENSG00000280117.1	9373	1.04083	1584.72	334.04	0.000591927	12-124304987-AGT-A	-855538	21	21	0.0233333	1	0.000267421	-0.702924	0.191018	0.592941	0.59063	0.181675	8.61478e-05
ENSG00000172164.13	8156	1.03232	908.155	332.256	0.00102284	8-119971610-G-A	-840533	313	421	0.46882	1	0.000475872	-0.0917759	0.0260364	0.592841	0.590821	0.181723	0.000147082
ENSG00000198522.13	5280	1.02335	685.645	333.553	0.0013403	2-26741147-T-C	-887100	244	304	0.337778	1	0.000660539	-0.0966161	0.0281335	0.59634	0.590879	0.18173	0.000190329
ENSG00000278356.1	8473	1.01475	1728.37	344.945	0.000526567	12-3245738-C-T	359919	15	15	0.0167411	1	0.000294855	0.908184	0.248545	0.593741	0.590986	0.181752	7.38191e-05
ENSG00000182973.18	8448	1.01793	1162.7	333.267	0.000786861	3-32799130-C-T	113985	20	20	0.0222222	1	0.000361868	0.372721	0.103556	0.594441	0.591545	0.181885	0.000110656
ENSG00000273447.1	7689	1.04398	957.595	332.971	0.000985209	4-109616274-CATTTT-C	-75730	156	181	0.201111	1	0.000462763	0.30406	0.0860737	0.60024	0.591464	0.181885	0.000143706
ENSG00000277342.1	10140	1.02552	812.273	313.35	0.00113651	12-31382747-A-G	-726329	28	29	0.0322222	1	0.000363378	0.55086	0.153097	0.60094	0.591557	0.181885	0.000161574
ENSG00000211821.2	8922	1.03135	1549.73	339.579	0.000600024	14-22052453-C-T	-369918	14	14	0.0159453	1	0.000304786	-0.803772	0.220502	0.594641	0.591559	0.181885	8.59807e-05
ENSG00000120053.10	7084	1.04058	635.878	326.015	0.00147833	10-100251790-C-T	821166	71	74	0.0822222	1	0.00063955	0.180003	0.0522776	0.59834	0.591709	0.18192	0.000214544
ENSG00000132485.13	6060	1.04887	640.344	326.549	0.00148437	1-70474250-C-T	-607047	33	35	0.0389755	1	0.000649163	0.0831369	0.0241744	0.59784	0.592226	0.181993	0.000217552
ENSG00000249245.2	5285	1.0544	680.73	329.743	0.00140511	4-145263050-G-A	-362985	11	11	0.0122222	1	0.000648273	0.766911	0.222976	0.59764	0.592157	0.181993	0.000207497
ENSG00000284552.1	8572	1.03061	1205.27	333.436	0.000771816	5-17916529-T-G	430298	20	20	0.0222222	1	0.000355356	-0.543097	0.150688	0.59744	0.59207	0.181993	0.000110341
ENSG00000253263.1	8074	1.0233	814.12	325.172	0.0011327	8-102056325-A-G	-835551	110	121	0.134444	1	0.000463764	0.305777	0.0865743	0.593841	0.592143	0.181993	0.000160277
ENSG00000100479.12	6742	1.04976	669.75	321.723	0.00142045	14-50388523-C-T	700101	14	14	0.0155556	1	0.000561641	0.729868	0.209774	0.59854	0.592154	0.181993	0.00020847
ENSG00000103423.13	9081	1.03293	1388.51	329.61	0.000672004	16-4869252-A-G	443447	113	128	0.142539	1	0.000280652	-0.108792	0.029667	0.59974	0.592157	0.181993	9.63546e-05
ENSG00000080603.16	3938	1.03886	490.115	328.522	0.00191623	16-29824711-G-A	-874430	13	13	0.0144444	1	0.00090053	0.230537	0.0688865	0.59854	0.592208	0.181993	0.000277121
ENSG00000267309.1	6323	1.03411	591.634	326.869	0.00157886	19-37223759-C-T	733856	10	10	0.0111111	1	0.000700762	-0.943932	0.276195	0.59834	0.592218	0.181993	0.000226806
ENSG00000211770.1	4676	1.0663	618.902	328.082	0.00156754	7-142739099-C-G	-58140	48	52	0.0579065	1	0.000711152	0.42764	0.125279	0.60104	0.59238	0.18203	0.000235017
ENSG00000259294.1	7015	1.01755	765.933	322.371	0.00119663	7-101800526-A-C	-24203	114	127	0.141741	1	0.000466689	-0.284722	0.0806524	0.593541	0.59246	0.182043	0.000167804
ENSG00000140968.10	11861	1.0612	2760.05	337.645	0.00034987	16-85885236-C-T	-13567	249	297	0.331096	1	0.000161195	-0.111069	0.0291387	0.60164	0.592588	0.182072	5.20504e-05
ENSG00000235919.4	4538	1.03385	623.486	327.307	0.00150019	1-154668512-G-A	-893530	23	23	0.0255556	1	0.000666643	0.707502	0.206171	0.60024	0.592815	0.182131	0.000215075
ENSG00000139233.6	6764	1.04412	949.629	333.152	0.00099763	12-66204778-G-GCA	74028	52	57	0.0650685	1	0.000470983	-0.194967	0.0552669	0.59934	0.592974	0.182169	0.000144961
ENSG00000001630.15	5063	1.048	592.067	325.977	0.00160821	7-91927841-A-AG	-215111	17	17	0.0188889	1	0.000703638	0.616324	0.180397	0.59974	0.593286	0.182254	0.000234777
ENSG00000123353.9	6762	1.01804	757.551	334.701	0.00121361	12-55675542-C-CTTTGT	-142377	293	371	0.412752	1	0.000604111	0.084347	0.0243841	0.59514	0.593387	0.182274	0.000169879
ENSG00000263220.1	9565	1.03337	1572.58	335.228	0.000595796	17-4411190-T-G	-960436	43	47	0.0530474	1	0.000276232	0.530838	0.144591	0.59884	0.593488	0.182295	8.51719e-05
ENSG00000166197.16	4887	1.06157	354.143	314.498	0.00273254	10-101705227-A-AC	-446949	10	10	0.0111111	1	0.00105045	0.246031	0.0745005	0.59764	0.593712	0.182353	0.000405926
ENSG00000214460.3	8250	1.0575	452.641	313.751	0.00212904	6-85918364-T-C	490398	13	13	0.0144444	1	0.000771031	-0.512097	0.151029	0.59754	0.59378	0.182362	0.000314445
ENSG00000231615.2	5891	1.00481	535.08	328.311	0.00169284	1-173399827-A-C	36094	250	301	0.334444	1	0.000779357	-0.201114	0.0593664	0.594441	0.593926	0.182392	0.000232178
ENSG00000229915.1	9383	1.01771	1220.49	327.382	0.000754304	2-238780120-C-CTT	352391	255	331	0.368539	1	0.000305134	-0.222838	0.0611371	0.59514	0.593948	0.182392	0.000105357
ENSG00000211884.1	8909	1.04827	1438.6	336.438	0.000663854	14-22788583-C-A	248336	206	236	0.262222	1	0.000319501	0.267194	0.073554	0.60104	0.594108	0.182431	9.66987e-05
ENSG00000237729.2	5940	1.03387	842.656	336.903	0.00111448	7-93399426-C-G	-270651	223	255	0.283964	1	0.000572892	-0.120211	0.0346049	0.60174	0.594238	0.182438	0.000159147
ENSG00000015153.14	8495	1.0426	701.053	321.162	0.00135319	12-41910323-C-T	-328026	246	295	0.327778	1	0.000525028	-0.0863824	0.0246954	0.60054	0.594218	0.182438	0.000195599
ENSG00000211803.2	8920	1.04532	1466.84	337.608	0.000648997	14-21357902-C-T	-728505	11	11	0.0122222	1	0.000319173	-0.773529	0.212924	0.60134	0.594197	0.182438	9.41349e-05
ENSG00000100916.13	7336	1.04568	725.777	325.194	0.00131239	14-36090060-A-C	260265	32	32	0.0355556	1	0.00054924	-0.337852	0.0969313	0.60064	0.59438	0.182471	0.000190413
ENSG00000231468.2	5764	1.01904	716.641	334.378	0.00128833	1-27600914-T-C	-926313	49	52	0.0579065	1	0.00064183	0.515293	0.149698	0.59734	0.594517	0.182482	0.000180054
ENSG00000260941.1	5259	1.03618	636.648	332.856	0.00147998	1-119256614-C-T	-342657	11	12	0.013363	1	0.000728571	0.793856	0.233028	0.59874	0.59452	0.182482	0.000211889
ENSG00000127804.12	8244	1.0473	1575.77	339.542	0.000605972	17-1594332-C-G	-917559	188	215	0.238889	1	0.000307875	0.122185	0.0335442	0.59794	0.594461	0.182482	8.80676e-05
ENSG00000268366.1	7592	1.03335	1067.32	335.995	0.000880621	19-41230548-G-C	787112	88	97	0.107778	1	0.000433429	-0.362522	0.102107	0.59924	0.594729	0.182535	0.000125484
ENSG00000182810.6	4876	1.05756	342.86	316.663	0.00281759	16-68898946-C-CTTA	875991	272	339	0.376682	1	0.00113305	0.103606	0.0315824	0.605539	0.594814	0.182551	0.000415158
ENSG00000228264.1	4964	1.03788	698.115	329.15	0.0013547	1-153447284-C-T	-967853	23	23	0.0256125	1	0.00061502	0.668213	0.193454	0.59934	0.595138	0.182636	0.000194077
ENSG00000280057.1	10153	1.06081	1395.85	327.404	0.00069609	6-166334854-C-G	-53282	30	31	0.0344444	1	0.000278588	0.614215	0.167404	0.60064	0.595164	0.182636	0.000102819
ENSG00000236480.1	6835	1.07748	750.349	322.464	0.00131975	1-114342279-G-A	-193716	83	89	0.0988889	1	0.000523561	0.313233	0.0895287	0.606539	0.595332	0.182677	0.000199175
ENSG00000081059.19	6299	1.04727	980.757	330.552	0.000976331	5-134112619-G-A	-2092	109	113	0.126398	1	0.000436525	-0.0721126	0.0203222	0.59704	0.595599	0.182738	0.00014148
ENSG00000269293.2	7714	1.04099	282.719	304.224	0.00335802	6-27603793-C-CTAT	-533055	186	211	0.237613	1	0.00110982	0.166126	0.050548	0.60194	0.5956	0.182738	0.000482961
ENSG00000243406.6	5782	1.04923	639.409	328.48	0.00150081	13-51276071-C-T	-918394	68	73	0.0811111	1	0.000681979	-0.158263	0.0462048	0.59684	0.595669	0.182748	0.000218067
ENSG00000159723.4	4337	1.02296	283.471	321.633	0.00327986	16-66663908-C-T	-819905	212	250	0.277778	1	0.00147594	0.240496	0.0750842	0.60114	0.595746	0.182761	0.000459811
ENSG00000236349.1	8825	1.05268	1196.98	329.104	0.000805482	12-93860135-G-GA	-688106	214	250	0.278396	1	0.000340922	-0.226782	0.0627291	0.60194	0.595796	0.182765	0.000117506
ENSG00000280198.1	5514	1.04362	652.537	328.223	0.0014627	17-17324501-T-A	-702270	294	390	0.434298	1	0.000659138	-0.226291	0.0658822	0.60094	0.596084	0.182843	0.000210682
ENSG00000188811.13	8237	1.02865	965.132	333.869	0.000972265	13-38893219-G-C	-145092	67	77	0.0857461	1	0.00046411	0.143163	0.0405358	0.60124	0.596215	0.182872	0.000137093
ENSG00000131503.20	4588	1.04268	534.254	329.465	0.00178532	5-140980684-G-GA	578870	22	22	0.0248307	1	0.000845553	0.195477	0.0580988	0.60234	0.596304	0.182889	0.000256706
ENSG00000273174.1	6702	1.02733	613.851	327.222	0.00152714	3-129801686-G-A	678247	10	10	0.0111359	1	0.000679202	-0.965879	0.281894	0.59974	0.596536	0.182937	0.000214801
ENSG00000214908.3	7597	1.05246	1005.46	333.196	0.000960877	9-86824197-C-T	448491	49	50	0.0555556	1	0.000451983	0.410405	0.115967	0.605339	0.596694	0.182937	0.000139811
ENSG00000240925.1	7298	1.05931	712.428	317.828	0.00136637	12-120212461-G-A	-34999	19	19	0.0211111	1	0.000496235	0.720187	0.204981	0.60264	0.596653	0.182937	0.000200692
ENSG00000259162.1	8213	1.03857	1750.82	343.362	0.000543004	14-20399917-T-C	-38065	38	39	0.0436242	1	0.000295208	-0.497428	0.136144	0.59854	0.596635	0.182937	7.75284e-05
ENSG00000259668.5	7114	1.0404	492.819	318.507	0.00193198	15-51146653-ATACTATGC-A	-310633	141	153	0.170759	1	0.000754059	0.145844	0.0429331	0.60414	0.596661	0.182937	0.000276682
ENSG00000263968.2	11740	1.05067	2361.45	331.104	0.000408413	16-85638455-C-G	-20923	49	50	0.0555556	1	0.000165257	-0.468846	0.123208	0.607239	0.596708	0.182937	5.92665e-05
ENSG00000153879.8	8670	1.02989	1176.01	332.337	0.000799779	19-33334780-C-T	-38550	54	55	0.0611111	1	0.000361589	0.194951	0.0541613	0.59944	0.596499	0.182937	0.000112875
ENSG00000174206.12	6963	1.0403	682.888	326.736	0.00139518	12-64360028-T-A	137732	148	156	0.173333	1	0.000607049	0.141147	0.0408205	0.60294	0.596852	0.18297	0.000199632
ENSG00000188763.4	4162	1.06332	540.129	325.774	0.001812	7-74207068-C-T	773285	9	9	0.01	1	0.000803376	-0.833496	0.246663	0.608039	0.597055	0.183022	0.000267329
ENSG00000173821.19	9085	1.04799	1644.12	336.665	0.000585678	17-81176926-C-CT	916060	45	49	0.0550562	1	0.000279332	0.170165	0.0463872	0.60074	0.597317	0.183091	8.45527e-05
ENSG00000260337.3	10428	1.01858	1679.3	328.201	0.000554009	15-92028670-C-T	-567792	42	45	0.05	1	0.000218629	0.536517	0.14373	0.59784	0.597414	0.18311	7.67475e-05
ENSG00000272148.1	4999	1.03758	596.452	326.348	0.00159496	2-26691948-A-T	-370959	27	31	0.0344444	1	0.000701952	-0.52428	0.153426	0.60034	0.597516	0.183121	0.000226981
ENSG00000136206.3	6688	1.00987	837.673	335.663	0.00109904	7-44087772-A-G	86883	238	280	0.311111	1	0.000550929	0.195162	0.0560065	0.59894	0.597521	0.183121	0.000150339
ENSG00000233045.1	7656	1.0534	679.13	324.844	0.00142722	2-138758392-T-G	479818	53	55	0.0612472	1	0.000600527	-0.272127	0.0786325	0.60404	0.597603	0.183126	0.00020747
ENSG00000077454.15	6473	1.04999	666.038	323.08	0.00144955	7-100041564-G-A	-544589	21	21	0.0233333	1	0.000590582	-0.104108	0.0300423	0.60224	0.597606	0.183126	0.000209749
ENSG00000178177.15	8164	1.04995	855.201	328.164	0.00112917	4-18763175-C-T	741299	12	12	0.013363	1	0.0004907	-0.351958	0.100087	0.59744	0.597642	0.183126	0.000163346
ENSG00000147687.18	7983	1.03101	1095.78	330.804	0.000862758	8-124191565-C-T	-347893	49	50	0.0556793	1	0.000381623	-0.243754	0.0679944	0.606639	0.597934	0.183201	0.000121489
ENSG00000236998.2	5355	1.03708	528.412	315.669	0.0018012	9-68944621-G-A	154951	22	24	0.0266667	1	0.000657166	-0.611636	0.178027	0.605539	0.597958	0.183201	0.000255874
ENSG00000115762.16	6440	1.06001	601.265	320.037	0.00162609	2-130728555-C-T	-376292	13	13	0.0144766	1	0.000635479	-0.304662	0.0884361	0.608839	0.598059	0.183219	0.000238204
ENSG00000236965.4	10892	1.02684	1482.67	338.056	0.000634832	11-4929646-T-C	-870718	83	88	0.0977778	1	0.000314355	-0.16352	0.0449606	0.60414	0.598087	0.183219	8.88263e-05
ENSG00000188211.8	6684	1.03637	803.696	329.891	0.00118422	11-17327331-G-T	-24395	210	244	0.271715	1	0.000535825	-0.127032	0.0363748	0.60204	0.598142	0.183225	0.000167934
ENSG00000138382.14	9008	1.04268	1210.82	332.298	0.000792321	2-169399555-A-G	-425376	14	14	0.0155556	1	0.000357516	0.419272	0.116384	0.60404	0.59828	0.183255	0.000113281
ENSG00000114648.11	5064	1.03089	390.243	322.689	0.00242298	3-47298353-T-TAA	11133	316	403	0.448864	1	0.00105996	0.0936111	0.0283687	0.605939	0.598345	0.183255	0.000340988
ENSG00000105127.8	9763	1.04751	1229.93	327.652	0.000784501	19-14803337-G-A	-576461	17	17	0.0195853	1	0.000320917	0.489384	0.134763	0.60214	0.598329	0.183255	0.000112888
ENSG00000261118.1	7959	1.03586	952.66	321.809	0.00100042	16-89557582-C-CCACA	53122	173	204	0.227171	1	0.000375006	0.237908	0.0662765	0.59894	0.598842	0.183385	0.000141493
ENSG00000278897.1	7284	1.01279	870.084	334.894	0.00106559	19-12399477-A-G	543445	27	28	0.0313199	1	0.000524494	-0.338638	0.0968037	0.60324	0.598816	0.183385	0.000145868
ENSG00000227540.1	5761	1.0334	379.68	328.3	0.00250412	10-72344013-C-G	-908778	33	34	0.0378619	1	0.00121512	0.522746	0.160344	0.60224	0.599312	0.183497	0.000352744
ENSG00000154485.4	7914	1.0537	1304.1	335.551	0.000747071	10-126142689-C-CA	366868	96	102	0.113333	1	0.000357769	0.349372	0.0969859	0.60314	0.599278	0.183497	0.000108131
ENSG00000171700.13	5162	1.04661	783.629	328.803	0.00123276	20-64079956-G-T	-32	16	16	0.0178174	1	0.000548969	0.133133	0.0381951	0.60214	0.599258	0.183497	0.000176773
ENSG00000143842.14	7416	1.03229	1214.4	332.25	0.000783022	1-204125859-C-T	52744	14	15	0.0166667	1	0.000352457	0.396331	0.109899	0.59924	0.599521	0.183511	0.000109986
ENSG00000163376.11	8281	1.03843	1112.91	333.673	0.000860765	3-66293946-A-T	-704361	10	10	0.0111359	1	0.00040343	-0.291916	0.0817719	0.607139	0.599608	0.183511	0.000121918
ENSG00000129084.17	5900	1.03033	694.119	332.57	0.00136619	11-14863516-G-A	219881	31	31	0.0344444	1	0.000662523	-0.192314	0.0560135	0.60154	0.599472	0.183511	0.000191448
ENSG00000175544.13	5964	1.06032	611.44	322.372	0.00160544	11-67443320-CCCCCCTCAG-C	-9410	27	31	0.0345212	1	0.000655327	0.437239	0.127237	0.60454	0.599439	0.183511	0.00023442
ENSG00000170653.18	6716	1.04151	998.045	333.242	0.000962847	12-53104891-AC-A	-521519	62	65	0.0723831	1	0.000453434	-0.222595	0.0629134	0.606139	0.599453	0.183511	0.000137022
ENSG00000179965.11	3348	1.05647	377.76	313.201	0.00258684	16-31400922-A-G	993625	52	56	0.0622222	1	0.00096099	0.340666	0.102363	0.60434	0.599589	0.183511	0.000375796
ENSG00000280383.1	9779	1.03718	1873.4	335.213	0.000510605	22-45499338-G-A	-157681	204	233	0.258889	1	0.000232525	-0.214327	0.057666	0.610539	0.599543	0.183511	7.21991e-05
ENSG00000279041.1	7301	1.03759	951.423	331.872	0.00100605	8-29954026-C-T	-598319	134	145	0.16147	1	0.00046357	-0.296681	0.0839964	0.605339	0.599702	0.183529	0.000142305
ENSG00000225419.1	8622	1.05013	1171.52	332.133	0.000829207	20-19169021-C-T	683756	66	69	0.0768374	1	0.000374997	-0.270746	0.0754245	0.606539	0.59975	0.183533	0.000119297
ENSG00000106459.14	6658	1.03346	829.759	330.688	0.00114839	7-129534938-T-TAA	-76776	14	14	0.0155902	1	0.000525667	-0.550424	0.157373	0.610039	0.599859	0.183556	0.00016145
ENSG00000181690.7	8409	1.05465	802.465	326.422	0.00121747	8-57115732-G-A	904408	66	69	0.0768374	1	0.000516448	-0.167269	0.0477576	0.60324	0.600016	0.183593	0.000176132
ENSG00000272432.1	6594	1.03781	786.341	326.458	0.00121884	1-25179927-G-A	-67910	24	24	0.0267261	1	0.000517477	-0.699288	0.199688	0.60364	0.600131	0.183599	0.000172276
ENSG00000211802.3	8933	1.04355	1598.78	342.549	0.000603703	14-22891380-C-T	820823	20	20	0.0222222	1	0.000325955	0.601179	0.165739	0.607739	0.600143	0.183599	8.59812e-05
ENSG00000171345.13	7176	1.00386	899.198	341.098	0.00102354	17-40533820-C-T	-994488	13	14	0.0155556	1	0.000564486	0.762891	0.219353	0.60204	0.600087	0.183599	0.000137812
ENSG00000226763.4	9192	1.05087	936.754	325.442	0.00103923	19-44138028-G-T	525921	256	309	0.343333	1	0.00042251	0.221549	0.0622793	0.605539	0.60027	0.183627	0.000149471
ENSG00000112739.16	9794	1.05881	1456.4	330.993	0.000674933	6-4396169-C-T	374902	19	21	0.0233853	1	0.000290466	-0.123849	0.0338571	0.611239	0.600423	0.183663	9.80598e-05
ENSG00000164896.19	8628	1.02405	1701.37	343.296	0.000555124	7-151037761-C-G	-43101	9	9	0.0100223	1	0.000301992	0.204704	0.0561194	0.605139	0.600578	0.183693	7.68476e-05
ENSG00000078403.16	5867	1.07432	612.288	317.979	0.0016337	10-22498473-A-G	973798	267	335	0.372222	1	0.000613496	-0.0766316	0.0221812	0.605539	0.6006	0.183693	0.000242229
ENSG00000091651.8	1412	1.05524	165.099	322.315	0.00591679	16-47296068-T-TTTTTA	606425	118	132	0.148984	1	0.00294829	-0.194144	0.0648737	0.606039	0.600655	0.183693	0.000856935
ENSG00000131061.13	5360	1.04227	534.333	321.818	0.00180503	20-33270076-C-T	-461581	285	386	0.428889	1	0.000742401	0.0868928	0.0255462	0.606839	0.600663	0.183693	0.000256405
ENSG00000171817.16	6231	1.03228	425.677	316.532	0.00224003	19-37832329-T-C	237499	211	251	0.27951	1	0.000863521	0.0939188	0.0279638	0.608639	0.600837	0.183736	0.000313729
ENSG00000242088.1	11648	1.03668	1288.4	334.469	0.000744998	15-25445317-C-T	534192	18	18	0.02	1	0.000348878	0.406104	0.112523	0.610539	0.601094	0.183803	0.000104844
ENSG00000258872.2	7472	1.02028	712.711	322.708	0.00132094	14-54639801-A-AACAC	-246412	239	277	0.308126	1	0.000526674	0.219815	0.0628571	0.605639	0.6012	0.183825	0.000181636
ENSG00000176853.15	7384	1.02959	1134.84	332.602	0.00083942	8-122842300-C-T	-926156	16	16	0.0177778	1	0.000383833	-0.16553	0.0461942	0.607239	0.601386	0.183871	0.000116879
ENSG00000257543.1	7336	1.04014	881.819	326.953	0.00109389	12-101565951-C-T	156891	37	37	0.0411111	1	0.000461961	0.552134	0.156278	0.60474	0.601503	0.183885	0.000154538
ENSG00000240634.1	4867	1.05068	609.88	323.41	0.00160048	16-27828950-C-T	-985723	22	22	0.0244444	1	0.000666235	0.594901	0.17335	0.605539	0.601473	0.183885	0.000229458
ENSG00000154174.7	6318	1.04059	508.446	319.605	0.00189764	3-99635740-T-TGGATATTCA	-765452	262	337	0.374444	1	0.00075418	0.0553938	0.0163069	0.606539	0.601554	0.18389	0.000268308
ENSG00000002834.17	4968	1.05168	632.339	322.122	0.00154745	17-38470826-C-T	-399033	185	217	0.241111	1	0.000625006	0.0369928	0.0107237	0.606239	0.601964	0.184004	0.000221861
ENSG00000275569.1	8490	1.00635	1187.82	338.109	0.000781432	14-55487345-C-T	-818493	57	63	0.07	1	0.00039592	0.368508	0.10308	0.607339	0.602049	0.18402	0.000105028
ENSG00000259219.1	10189	1.01725	1468.21	332.476	0.000641283	15-100211099-CAAATAAAT-C	234618	30	37	0.0431235	1	0.000282983	0.46142	0.125902	0.607039	0.602446	0.18413	8.74753e-05
ENSG00000228168.1	7913	1.04721	764.436	325.539	0.00127566	3-39558177-AT-A	223198	18	18	0.0204545	1	0.000535312	-0.604278	0.173018	0.608639	0.60255	0.184151	0.000181485
ENSG00000241547.1	4999	1.03545	657.945	332.057	0.00146288	1-27671762-C-T	346433	9	10	0.0111111	1	0.000708546	-0.82215	0.24078	0.608539	0.602799	0.184205	0.000204648
ENSG00000135940.6	3959	1.05419	334.244	320.121	0.00294012	2-98179883-CCT-C	533843	318	416	0.462838	1	0.00126667	0.0537733	0.0165558	0.606339	0.602773	0.184205	0.000422311
ENSG00000007392.16	5891	1.04077	1104.86	332.104	0.000876914	16-541691-A-G	312228	44	45	0.05	1	0.000399092	0.19863	0.055595	0.60454	0.602835	0.184205	0.000123542
ENSG00000226049.3	7795	1.03817	1363.84	338.488	0.000708448	17-33988949-T-A	-50923	186	213	0.237723	1	0.000357987	0.224135	0.0622228	0.614339	0.602903	0.184205	9.94247e-05
ENSG00000267254.5	6072	1.03488	416.979	317.281	0.0023063	19-37695273-C-CA	897755	314	404	0.449324	1	0.00090627	0.196286	0.0586838	0.607739	0.602892	0.184205	0.000322422
ENSG00000225080.1	4005	1.01172	545.497	335.082	0.00171695	1-149033667-T-C	904170	40	42	0.0487239	1	0.000895489	-0.409907	0.122425	0.60144	0.603152	0.184259	0.000231993
ENSG00000242067.1	6391	1.04521	754.943	326.811	0.00129069	17-48222999-G-T	-468695	16	17	0.0195402	1	0.000556287	-0.452634	0.129994	0.611539	0.603127	0.184259	0.000182841
ENSG00000267510.1	8474	1.01817	1249.57	339.224	0.000755904	19-10005832-C-T	714317	125	145	0.16147	1	0.000390232	-0.236219	0.0660036	0.609939	0.603247	0.184277	0.000103029
ENSG00000272562.1	7080	1.04529	754.551	325.533	0.00129336	1-225854895-T-G	-206955	38	38	0.0422222	1	0.000543758	-0.455452	0.130568	0.60494	0.603674	0.184397	0.000182975
ENSG00000163319.10	7790	1.03943	975.259	333.37	0.000994234	4-82575721-A-T	-880244	30	31	0.0344444	1	0.000471208	-0.359819	0.102001	0.608039	0.60374	0.184406	0.000139482
ENSG00000218283.2	7434	1.04691	708.322	325.972	0.00138279	1-220386158-T-C	132588	131	152	0.168889	1	0.000592042	0.175666	0.0507017	0.607339	0.604359	0.184584	0.00019571
ENSG00000115657.12	6692	1.06303	906.985	331.897	0.0011005	2-218906817-G-A	-306423	25	25	0.0277778	1	0.000513028	-0.642981	0.183485	0.610539	0.604504	0.184613	0.0001591
ENSG00000271734.1	6549	1.03795	936.388	332.051	0.00103586	6-107731004-C-T	-299714	10	11	0.0122222	1	0.000480735	0.957036	0.271721	0.607839	0.604524	0.184613	0.000144723
ENSG00000117000.8	7114	1.01484	868.679	333.711	0.00108811	1-39891255-T-C	-270118	257	327	0.363333	1	0.000524745	-0.070276	0.0200899	0.606839	0.605044	0.184761	0.000146902
ENSG00000162300.11	5167	1.04626	537.635	319.816	0.0018237	11-65129981-C-T	45758	308	405	0.45	1	0.00072303	0.0600628	0.0176197	0.611439	0.605119	0.184762	0.000257416
ENSG00000170855.3	7358	1.05127	796.032	326.734	0.00123916	12-120407897-A-AT	-38515	268	316	0.352144	1	0.000530228	0.0822153	0.0235223	0.612239	0.605114	0.184762	0.000176065
ENSG00000138663.8	7888	1.03802	988.95	331.282	0.000982851	4-82495397-C-T	-539050	39	41	0.0455556	1	0.000446287	0.176834	0.0499187	0.615238	0.605261	0.184795	0.000137058
ENSG00000262712.1	8918	1.03262	1359.22	332.786	0.000711613	16-4578126-A-T	241402	11	11	0.0122494	1	0.000320113	-0.954837	0.262888	0.608339	0.605731	0.184927	9.83505e-05
ENSG00000270165.1	4679	1.04442	296.605	316.699	0.00330293	16-67487704-G-C	-252218	9	9	0.01	1	0.00136612	0.992478	0.307666	0.611539	0.605896	0.184967	0.000464365
ENSG00000184897.5	7192	1.05686	622.06	320.417	0.001599	3-129273204-G-A	-43073	157	167	0.185969	1	0.000627863	-0.090539	0.0262557	0.615938	0.605936	0.184968	0.000228454
ENSG00000135547.8	5287	1.0239	700.845	332.218	0.0013672	6-125350805-A-G	-396859	69	73	0.0811111	1	0.000658701	-0.398817	0.116105	0.612339	0.606166	0.185027	0.000186468
ENSG00000277130.1	5898	1.02274	661.752	334.201	0.00144639	12-80573368-G-A	753903	100	109	0.121111	1	0.000727937	-0.314851	0.0924145	0.612739	0.606287	0.185053	0.000196884
ENSG00000155970.11	12279	1.02812	1561.75	328.999	0.000617369	8-17861475-C-T	834237	32	36	0.0401786	1	0.000251604	0.304708	0.0824432	0.605839	0.606492	0.185105	8.46088e-05
ENSG00000162413.16	7806	1.03419	1282.51	336.432	0.000757708	1-7466719-C-T	852112	48	49	0.0545657	1	0.000369984	0.112337	0.0312632	0.611439	0.606801	0.185145	0.000104656
ENSG00000269028.3	6683	1.05591	344.501	312.146	0.00288871	3-95756758-T-G	-861478	61	65	0.0722222	1	0.00107416	0.190364	0.0577569	0.612039	0.606787	0.185145	0.000411496
ENSG00000165572.7	7028	1.02721	960.279	336.7	0.00100344	13-40277364-CCTCAATTCTTTATTTT-C	-855382	143	154	0.171111	1	0.000507984	0.0957504	0.0273027	0.609839	0.606736	0.185145	0.000137274
ENSG00000130734.9	7278	1.0661	960.403	325.779	0.00104912	19-11506258-C-T	962363	15	15	0.0166667	1	0.000430069	-0.27999	0.0788143	0.613039	0.606767	0.185145	0.000151383
ENSG00000230753.5	5202	1.05165	505.242	320.704	0.00196121	20-33314290-C-A	-496807	47	51	0.0566667	1	0.000800181	-0.421249	0.124622	0.619038	0.606802	0.185145	0.000277646
ENSG00000095585.16	7012	1.04675	852.5	326.26	0.00115671	10-96391571-G-A	119984	116	123	0.136667	1	0.000485549	0.0840002	0.0238678	0.612739	0.606928	0.185151	0.00016255
ENSG00000271259.1	5324	1.04843	654.379	333.761	0.00150946	12-89350044-T-C	-21776	59	61	0.0677778	1	0.000757351	-0.393285	0.115816	0.613739	0.60691	0.185151	0.000212653
ENSG00000266598.1	6674	1.03882	933.308	335.443	0.00104687	17-65258306-A-G	206397	125	137	0.152561	1	0.000519716	0.321024	0.0917022	0.616838	0.606876	0.185151	0.000145525
ENSG00000229405.1	7623	1.00688	1622.73	346.038	0.000580288	2-7688392-T-C	-48703	21	22	0.0244444	1	0.000334845	0.654549	0.180811	0.609239	0.607073	0.185184	7.69909e-05
ENSG00000254162.1	6685	1.03211	904.109	332.13	0.00107327	8-80669913-C-T	130778	57	60	0.0666667	1	0.000501059	-0.356353	0.101503	0.612239	0.607221	0.185219	0.000147663
ENSG00000279662.1	10360	1.05101	1527.13	332.046	0.000649692	16-11258214-G-T	808467	38	44	0.0489978	1	0.00028455	0.402805	0.109952	0.613239	0.607309	0.185234	9.17202e-05
ENSG00000139269.2	5390	1.04014	623.584	331.952	0.00157103	12-57345500-TACACACAC-T	-106823	94	104	0.116071	1	0.000766164	-0.312653	0.0921598	0.613639	0.607413	0.185255	0.000218524
ENSG00000085514.15	5560	1.02578	572.041	326.537	0.00168447	7-100800346-C-CA	426901	23	24	0.0267261	1	0.000749753	0.118693	0.0349239	0.610839	0.607492	0.185268	0.000229571
ENSG00000156127.6	6261	1.02275	1066.73	338.273	0.000900779	14-75115114-T-TAC	-407311	324	420	0.467195	1	0.000464726	-0.0876304	0.0248147	0.608539	0.607623	0.185286	0.000122149
ENSG00000178127.12	9234	1.02583	1958.38	345.904	0.000492528	18-8250384-A-G	-852246	308	419	0.465556	1	0.00027967	0.0728272	0.0198545	0.609939	0.607619	0.185286	6.70724e-05
ENSG00000240540.2	7225	1.02996	844.587	331.34	0.00114759	8-79876075-T-C	303740	45	45	0.05	1	0.000531975	0.376609	0.107778	0.613139	0.607744	0.185295	0.000157194
ENSG00000260589.1	9402	1.04378	1218.19	328.354	0.000808517	10-18199202-A-G	555324	105	119	0.132517	1	0.000337052	-0.221327	0.0611686	0.612139	0.607694	0.185295	0.000112909
ENSG00000267882.2	7516	0.987212	1440.05	342.325	0.000639615	20-47750925-T-A	432423	12	12	0.0133333	1	0.000345621	0.941952	0.260814	0.607239	0.607758	0.185295	8.2225e-05
ENSG00000081052.11	8828	1.03318	1045.9	331.028	0.000931182	2-226164991-GGATAGATAGATAGATA-G	-999122	173	199	0.223094	1	0.000417811	-0.157512	0.0442402	0.612639	0.608102	0.185389	0.000127997
ENSG00000279329.1	8157	1.0172	1385.41	340.036	0.000690175	19-34579193-T-C	-98388	106	110	0.122222	1	0.000358827	-0.320634	0.0890276	0.60494	0.608193	0.185406	9.26917e-05
ENSG00000245888.6	7810	1.03241	1392.89	339.776	0.00069906	16-27311713-T-C	42867	37	38	0.0422222	1	0.000362017	0.452061	0.125603	0.612439	0.608314	0.185432	9.59218e-05
ENSG00000012223.12	6839	1.0455	502.611	319.398	0.00196623	3-46015828-G-A	-469406	17	17	0.0198598	1	0.000782912	-0.412601	0.121841	0.615738	0.608448	0.185462	0.000274823
ENSG00000076201.14	4932	1.04103	355.612	316.257	0.0027657	3-46665874-T-C	-715137	16	17	0.0188889	1	0.00110045	-0.157175	0.0477887	0.611439	0.608731	0.185537	0.000384026
ENSG00000157999.5	10191	1.05586	1279.24	323.489	0.000783008	7-5851038-TA-T	-180338	89	94	0.106576	1	0.000292918	0.344899	0.0943439	0.612439	0.608851	0.185563	0.000110826
ENSG00000273980.1	5985	1.01307	833.826	331.392	0.00114436	10-133610081-T-C	352530	243	300	0.333333	1	0.000530829	-0.218469	0.0625111	0.610039	0.609332	0.185688	0.000152325
ENSG00000172531.14	5907	1.04589	563.787	320.663	0.00175788	11-67291228-A-T	-128258	86	90	0.100446	1	0.000704212	-0.0581748	0.0170288	0.616938	0.609316	0.185688	0.000245245
ENSG00000212789.4	7812	1.04068	1077.1	333.183	0.000915581	11-17755554-C-T	-506428	50	58	0.0644444	1	0.000428074	-0.433828	0.122075	0.617438	0.609535	0.185739	0.000126696
ENSG00000110104.11	6418	1.03671	755.598	327.838	0.00129927	11-60835736-A-C	-6335	132	143	0.158889	1	0.000571852	-0.142868	0.0411212	0.613839	0.609629	0.185756	0.000178782
ENSG00000171056.7	10281	1.03423	1164.02	321.896	0.000841342	8-11525454-G-C	794942	30	32	0.0357143	1	0.000307471	-0.581409	0.159602	0.617438	0.609703	0.185768	0.000115321
ENSG00000271387.1	5786	1.02736	654.008	331.652	0.0014854	1-183664216-T-TAATAA	-722488	286	360	0.40067	1	0.000715413	0.224218	0.065718	0.615038	0.6098	0.185786	0.00020163
ENSG00000235681.1	10293	1.0052	2913.34	354.691	0.000325081	19-53940900-TA-T	-505930	26	26	0.0294118	1	0.000214758	0.683917	0.182989	0.612239	0.609885	0.185802	4.26911e-05
ENSG00000228218.1	8529	1.03162	1341.76	335.47	0.000728237	17-75814319-C-T	-412487	302	431	0.479955	1	0.000347174	0.157037	0.043496	0.614739	0.609969	0.185816	9.93744e-05
ENSG00000115758.12	9516	1.0498	1521.55	336.641	0.000656837	2-10034785-T-C	-413719	67	75	0.0833333	1	0.000317077	0.19248	0.0529568	0.616038	0.610575	0.18599	9.17803e-05
ENSG00000168256.17	6367	1.05947	651.453	324.902	0.00155063	17-42356542-T-A	345160	76	80	0.0888889	1	0.000661171	-0.115683	0.0336883	0.623438	0.610671	0.186008	0.000219562
ENSG00000143158.10	7645	1.04073	1175.92	333.606	0.000841454	1-168320383-T-G	383343	17	18	0.0201342	1	0.000392783	-0.318795	0.0891206	0.619238	0.61076	0.186024	0.000116064
ENSG00000253519.1	8074	1.08402	709.924	319.461	0.00146275	5-156735648-T-C	-830316	30	30	0.0333333	1	0.000555431	-0.555239	0.159442	0.619738	0.610812	0.186029	0.000213832
ENSG00000168610.14	5448	1.01587	611.445	329.323	0.00157188	17-41630253-C-T	-758315	16	16	0.0177778	1	0.000730176	0.134852	0.0395915	0.613739	0.610858	0.186032	0.000209266
ENSG00000226212.2	8944	1.01268	841.013	319.558	0.00113894	7-38344688-C-T	3690	41	43	0.0480984	1	0.000415833	-0.469445	0.131805	0.612739	0.610924	0.186041	0.000150866
ENSG00000176723.9	3791	1.02257	445.188	328.856	0.00217846	16-32160468-C-T	717308	9	9	0.0103448	1	0.00104771	1.12591	0.340859	0.612039	0.61139	0.186173	0.000292518
ENSG00000109606.12	8294	1.04058	1319.44	335.886	0.000751609	4-24118536-C-G	-466014	30	30	0.0333333	1	0.000362649	-0.170984	0.0475132	0.611539	0.611648	0.18624	0.000103402
ENSG00000149806.10	5142	1.06116	556.269	321.49	0.00182435	11-65570035-G-T	447562	11	11	0.0122222	1	0.000746918	-0.204682	0.0602061	0.617838	0.61176	0.186263	0.000258196
ENSG00000119812.18	10486	1.03726	1225.23	325.451	0.000807018	2-34256851-C-A	657489	41	43	0.0477778	1	0.000316328	-0.219705	0.0604369	0.616038	0.611986	0.186321	0.000110412
ENSG00000236779.1	7433	1.03618	1202.25	335.31	0.000821518	1-205499039-C-T	969347	157	177	0.197105	1	0.000395751	-0.275936	0.077183	0.620038	0.612032	0.186324	0.000112212
ENSG00000178035.11	3368	1.04099	218.202	313.428	0.00454426	3-49791430-G-C	762115	21	21	0.0233853	1	0.00188062	-0.195377	0.062408	0.618838	0.612162	0.186353	0.0006257
ENSG00000174547.13	4575	1.06185	377.531	311.691	0.00269354	11-66261659-G-C	-205079	65	71	0.0788889	1	0.00097999	0.115292	0.0347015	0.619538	0.612412	0.186418	0.000381054
ENSG00000255150.2	8522	1.04771	1001.28	329.048	0.0010006	12-104186477-C-T	-117262	117	126	0.14	1	0.000435445	-0.197119	0.05554	0.616638	0.612475	0.186426	0.000138734
ENSG00000254676.1	7914	1.01453	748.107	329.329	0.00128871	11-83937179-G-A	757035	9	9	0.01	1	0.000583205	-0.896467	0.258432	0.616938	0.612535	0.186434	0.000170438
ENSG00000271382.1	8342	1.02997	1498.95	341.589	0.000655252	12-94044130-T-G	99089	192	221	0.246102	1	0.000349679	0.257804	0.0714446	0.618738	0.612603	0.186443	8.85772e-05
ENSG00000115977.18	7581	1.04984	858.034	325.944	0.00117161	2-70021868-A-G	347519	34	37	0.0412027	1	0.000489594	0.155319	0.0441608	0.618838	0.612876	0.186491	0.000162759
ENSG00000228499.1	8594	1.02432	1586.44	341.598	0.000615559	2-236729575-C-T	847082	23	25	0.0277778	1	0.000326624	-0.412928	0.113857	0.617638	0.612902	0.186491	8.24728e-05
ENSG00000085231.13	3869	1.04265	444.37	327.544	0.00224215	5-68432819-G-A	-923134	34	37	0.0411111	1	0.00105769	-0.278651	0.0844289	0.613839	0.612804	0.186491	0.000308602
ENSG00000270062.1	7335	1.02484	984.279	330.981	0.000992466	14-50908532-G-T	184260	215	250	0.277778	1	0.000448508	0.193399	0.0546157	0.623938	0.612868	0.186491	0.000133105
ENSG00000230946.3	7567	0.994275	703.004	323.161	0.00134054	1-101462840-T-C	520845	235	277	0.307778	1	0.000540566	0.21268	0.0609419	0.609939	0.613097	0.186539	0.000171736
ENSG00000258732.1	2918	1.0589	638.744	333.943	0.00159179	15-22751072-G-A	472101	221	268	0.297778	1	0.000806318	0.198874	0.0588724	0.617838	0.61339	0.186617	0.000223614
ENSG00000277194.1	6787	1.07291	786.827	327.666	0.00131312	11-62683182-G-A	-169853	18	20	0.0222717	1	0.000576859	-0.709114	0.204244	0.628437	0.613517	0.186645	0.000187862
ENSG00000234705.1	6593	1.03181	1305.21	345.717	0.000756336	9-129576077-ACACACACACTTGCAAACT-A	912499	224	237	0.26392	1	0.000443196	0.28492	0.0803874	0.620438	0.613723	0.186697	0.000102207
ENSG00000170860.3	8405	1.043	1246.85	333.339	0.000802291	3-14715867-TGATA-T	537509	134	147	0.163333	1	0.000370371	0.100146	0.0278727	0.620038	0.613876	0.186732	0.000110095
ENSG00000107897.18	9889	1.06523	862.161	323.465	0.00118995	10-27957510-T-C	715380	17	18	0.0200445	1	0.000474111	0.234998	0.0666485	0.622738	0.614039	0.186771	0.000168276
ENSG00000159899.14	5966	1.04843	708.821	323.027	0.00142043	9-36745385-C-T	953231	32	32	0.0355556	1	0.000576333	0.481011	0.138534	0.618038	0.614113	0.186782	0.000196321
ENSG00000213927.3	6201	1.02555	503.196	324.601	0.00194916	9-34196898-T-TTGTGTGTG	-467150	75	81	0.0908072	1	0.000854599	0.353388	0.105127	0.616538	0.614247	0.186804	0.000260818
ENSG00000275139.1	8426	1.04732	939.443	323.309	0.00107099	21-46563744-G-A	799986	99	104	0.115556	1	0.00041861	0.324775	0.0912325	0.619238	0.614257	0.186804	0.000147719
ENSG00000157540.19	8009	1.03898	1066.37	332.464	0.000935815	21-37527635-C-CA	161702	22	22	0.0246637	1	0.000432439	0.161772	0.0455562	0.618038	0.614724	0.186935	0.000127419
ENSG00000002745.12	6537	1.03206	665.283	330.536	0.00148802	7-121038208-C-T	-287159	160	180	0.201342	1	0.000702051	-0.197925	0.0579216	0.615938	0.614808	0.18695	0.000200637
ENSG00000237719.1	7216	1.02264	878.407	330.359	0.00111529	6-35916242-A-AAATT	-176404	24	27	0.0308924	1	0.00050534	-0.382532	0.109032	0.617838	0.614922	0.186974	0.00014829
ENSG00000055163.19	8102	1.0444	756.395	324.557	0.0013286	5-157440160-T-C	174081	65	71	0.0788889	1	0.00055006	0.116683	0.033481	0.625437	0.615112	0.187005	0.000182119
ENSG00000181915.4	6996	1.04457	749.695	327.942	0.00134066	10-62804467-T-G	-390	114	130	0.144444	1	0.000593809	-0.130161	0.0375767	0.618938	0.615096	0.187005	0.000183822
ENSG00000198060.9	6429	1.04029	505.804	320.908	0.001977	10-91566592-G-GTGTTTGTT	-724571	28	29	0.0325112	1	0.000810779	0.194299	0.0575446	0.617738	0.615133	0.187005	0.000269508
ENSG00000236194.3	5460	1.02976	732.98	339.046	0.00134882	17-41817384-T-C	-455299	211	251	0.278889	1	0.00073603	0.214473	0.0630094	0.616038	0.615286	0.18704	0.000181029
ENSG00000058262.9	6962	1.04359	772.176	326.819	0.00130112	3-128945821-T-C	894180	27	27	0.0300668	1	0.000561503	-0.178745	0.0513729	0.623638	0.615361	0.187041	0.00017803
ENSG00000137221.14	6528	1.0365	1176.19	338.867	0.000847429	6-43039001-G-T	-438522	13	13	0.0144444	1	0.000439507	0.330735	0.0932537	0.621338	0.615326	0.187041	0.000114793
ENSG00000273343.1	7328	1.04926	1273.71	338.756	0.000794235	22-19387042-G-A	-931707	32	32	0.0355556	1	0.000408292	0.524042	0.146929	0.617038	0.615424	0.18705	0.000109489
ENSG00000261512.2	1350	1.03504	158.016	321.472	0.00628296	16-46716495-ATATGTG-A	92044	156	176	0.197309	1	0.0031201	-0.139821	0.0470003	0.621438	0.615534	0.187066	0.000850868
ENSG00000089123.15	7582	1.04487	913.3	332.288	0.00110235	20-13439517-G-A	-199423	9	9	0.01	1	0.000517927	0.649316	0.18543	0.616638	0.615552	0.187066	0.000151012
ENSG00000272953.1	10223	1.03417	1437.52	327.721	0.000692088	7-5675639-A-AAAAC	249869	57	59	0.0658482	1	0.000278664	-0.322199	0.0878166	0.623538	0.615604	0.187071	9.3367e-05
ENSG00000227543.4	4304	1.03993	510.775	324.618	0.00195962	17-27883337-CAGCGTGG-C	-715453	22	22	0.0244444	1	0.000860133	0.670257	0.199499	0.619638	0.615645	0.187073	0.000266637
ENSG00000251593.1	8775	1.06332	726.375	319.483	0.00141681	5-26197572-C-T	288069	221	268	0.297778	1	0.000535405	0.121851	0.0348892	0.623538	0.616085	0.187185	0.000198796
ENSG00000137168.7	7783	1.02226	1291.5	336.938	0.000760707	6-36632035-C-T	-242989	42	47	0.0522222	1	0.000375416	-0.25377	0.0707011	0.616338	0.616072	0.187185	0.000100761
ENSG00000224988.1	8479	1.05293	1365.01	331.467	0.000745907	9-130392797-C-A	508627	215	237	0.264045	1	0.000328362	-0.271325	0.074842	0.624438	0.616292	0.187237	0.000103107
ENSG00000166562.8	8974	1.03804	1413.64	333.401	0.000708371	18-59680047-C-T	540570	78	86	0.0957684	1	0.000322579	-0.126778	0.0349245	0.617538	0.616385	0.187254	9.5888e-05
ENSG00000240869.3	8221	1.02843	1363.78	338.405	0.000726279	6-19634302-G-T	-787585	219	251	0.27951	1	0.000367334	-0.207967	0.0578458	0.621438	0.616427	0.187255	9.69686e-05
ENSG00000211598.2	4242	1.03305	466.631	329.275	0.0021336	2-88890590-G-GT	5193	26	27	0.0310345	1	0.00103092	-0.24907	0.0752972	0.621838	0.616633	0.187307	0.00028677
ENSG00000251203.1	9470	0.994204	1072.15	329.91	0.000887814	8-25989591-A-G	-444474	160	177	0.196667	1	0.000387023	0.26405	0.0737339	0.619138	0.616704	0.187318	0.000112588
ENSG00000214578.5	4956	1.05099	527.942	322.894	0.00192723	17-43559477-G-A	805678	24	30	0.0334076	1	0.000817174	-0.504152	0.149411	0.625637	0.617093	0.187418	0.000265268
ENSG00000188368.9	6619	1.04965	589.825	324.354	0.00172267	19-41672635-A-G	-629463	35	37	0.0411111	1	0.000738226	-0.496416	0.145877	0.623638	0.617106	0.187418	0.000236644
ENSG00000178149.16	3373	1.0127	248.257	325.125	0.00391956	3-48621576-G-T	-400717	86	98	0.108889	1	0.00191976	0.129471	0.0414382	0.619238	0.617258	0.187453	0.00051102
ENSG00000211749.1	4998	1.03414	702.342	334.77	0.00142317	7-141762396-C-T	-883565	11	11	0.0122222	1	0.000722444	0.744576	0.21841	0.620938	0.617513	0.18752	0.00019107
ENSG00000265692.1	7731	1.0403	1069.05	334.147	0.000941945	17-81655344-G-A	-637470	138	157	0.174444	1	0.000450433	-0.286384	0.0809012	0.627737	0.617557	0.187522	0.000127526
ENSG00000143494.15	7555	1.03233	944.694	333.37	0.00105821	1-212663111-T-C	-287409	36	36	0.04	1	0.000505276	-0.539908	0.153887	0.626037	0.618269	0.187705	0.000141399
ENSG00000164244.20	6835	1.03507	705.033	327.744	0.00142203	5-127813153-G-A	295544	178	200	0.222717	1	0.000632524	-0.0806038	0.0233885	0.622438	0.618245	0.187705	0.000190797
ENSG00000235785.1	8701	1.02926	1334.53	332.548	0.000746438	14-98903622-G-C	-359326	41	41	0.0455556	1	0.000336079	-0.489046	0.13513	0.622338	0.618203	0.187705	9.93064e-05
ENSG00000279727.1	7249	1.0306	934.136	340.513	0.00106856	3-35964418-TA-T	-858080	104	114	0.128378	1	0.00058532	0.282806	0.0815503	0.619838	0.618452	0.187746	0.00014236
ENSG00000245970.2	6363	1.04924	913.067	332.688	0.0011167	8-98804844-GGAAAAT-G	762993	27	27	0.03	1	0.000529603	0.431817	0.123534	0.629937	0.618477	0.187746	0.00015272
ENSG00000151247.12	8218	1.02593	607.397	323.717	0.00163467	4-99201148-A-ATT	270511	115	133	0.150113	1	0.000686672	-0.108156	0.0315939	0.619338	0.61859	0.187759	0.000216294
ENSG00000250303.3	6339	1.04824	755.541	331.661	0.00134812	11-112480812-G-T	210063	160	185	0.206013	1	0.000641599	-0.228496	0.0663785	0.626237	0.618555	0.187759	0.000184094
ENSG00000275180.1	7780	1.04059	763.361	324.814	0.00132354	12-62725694-G-C	121785	9	9	0.01	1	0.000550448	0.885859	0.254201	0.632437	0.618757	0.187788	0.000178723
ENSG00000229980.4	7184	1.04148	1261.07	335.072	0.000802208	17-50740682-C-G	-125997	68	70	0.078125	1	0.000383558	0.39378	0.109886	0.622338	0.618759	0.187788	0.000108434
ENSG00000125812.15	8920	1.0195	1083.68	338.278	0.000910855	20-23385763-AAGAG-A	23581	91	101	0.114512	1	0.000470516	-0.247214	0.0700719	0.623038	0.619045	0.187864	0.000119217
ENSG00000151702.16	7474	1.0458	1140.32	333.177	0.000892737	11-128165099-C-G	-528671	198	221	0.245556	1	0.000416077	0.0607823	0.0170664	0.625137	0.619296	0.187929	0.000121235
ENSG00000273375.1	5022	1.01204	765.977	334.791	0.00127983	3-197352978-T-C	-436722	18	21	0.0233333	1	0.000642069	0.787146	0.228681	0.626037	0.619806	0.188073	0.000165363
ENSG00000172071.11	4227	1.08244	435.645	319.766	0.00243534	2-88460145-GT-G	-167393	310	403	0.448661	1	0.00101119	0.0729225	0.0220084	0.627837	0.619929	0.188077	0.000347112
ENSG00000109321.10	7481	1.06127	732.217	327.075	0.00141631	4-74150033-A-G	-295101	31	33	0.0368304	1	0.000621588	-0.425667	0.12334	0.625737	0.619867	0.188077	0.000196218
ENSG00000240970.1	6996	1.0506	961.145	330.96	0.00106651	11-118137790-G-A	-865656	41	43	0.0477778	1	0.000486197	-0.406921	0.115634	0.625037	0.619901	0.188077	0.00014558
ENSG00000267470.5	6230	1.06384	410.869	314.038	0.00253209	19-37739025-G-A	189492	44	45	0.05	1	0.000951825	-0.446066	0.133923	0.624638	0.620223	0.188151	0.000351859
ENSG00000172315.5	7175	1.05244	1111.24	331.928	0.000925266	20-46690866-T-A	1208	44	47	0.0522222	1	0.000422402	0.222555	0.0625608	0.627637	0.620244	0.188151	0.000126498
ENSG00000251467.1	6559	1.05361	771.198	327.088	0.00133491	5-73732846-G-A	735926	62	66	0.0734967	1	0.000581202	-0.418372	0.120574	0.625737	0.620308	0.188159	0.000182797
ENSG00000163634.11	8283	1.02825	1187.61	331.178	0.000842903	3-63017507-A-G	-846396	22	22	0.0244444	1	0.000374593	0.335097	0.0933438	0.620738	0.620488	0.188192	0.0001113
ENSG00000217094.2	8308	1.07024	474.827	309.662	0.00220835	10-31800792-G-A	-388025	11	11	0.0122222	1	0.000743264	0.652359	0.19181	0.628937	0.620482	0.188192	0.000309261
ENSG00000272384.1	6729	1.01599	1093.4	334.354	0.000903102	8-122790688-A-T	9929	46	46	0.0511111	1	0.000431499	0.499572	0.14066	0.625337	0.620703	0.188246	0.00011707
ENSG00000155850.7	7336	1.03894	1213.59	337.111	0.000835639	5-149883086-C-T	-77651	33	34	0.0381166	1	0.000418052	0.17791	0.0499715	0.625237	0.620771	0.188256	0.000111952
ENSG00000242445.1	7051	1.03355	544.547	328.875	0.00185036	3-120681568-C-T	-812542	318	419	0.465556	1	0.000871095	-0.0949019	0.0282774	0.627137	0.620857	0.188271	0.000246057
ENSG00000143443.9	5481	1.05667	493.729	320.368	0.00209663	1-151844149-C-T	796409	63	70	0.0777778	1	0.000859204	0.359128	0.106883	0.626137	0.621254	0.188364	0.00028769
ENSG00000112159.11	6787	1.03853	955.688	333.873	0.00106194	6-89722943-C-T	-96780	129	144	0.160356	1	0.000512263	0.0720644	0.0205623	0.625637	0.621273	0.188364	0.000142013
ENSG00000178723.7	5797	1.03594	534.007	321.347	0.00189433	9-34805362-G-A	-111813	9	10	0.0111359	1	0.000778067	0.721073	0.212822	0.627437	0.62132	0.188364	0.000252458
ENSG00000213598.4	7530	1.05109	764.071	326.249	0.00134726	14-58485095-T-C	-309559	215	245	0.272422	1	0.000577811	-0.116011	0.0334188	0.628337	0.621347	0.188364	0.000183345
ENSG00000228274.3	6743	1.05455	929.085	329.658	0.0011124	22-38475886-G-A	-205934	99	107	0.118889	1	0.000496945	-0.327387	0.0931923	0.629137	0.621348	0.188364	0.000152091
ENSG00000171443.6	9660	1.05918	1797.83	332.036	0.000578268	19-55025516-G-A	-576455	202	238	0.264444	1	0.000249575	0.0644376	0.0174245	0.629437	0.621526	0.188407	7.95101e-05
ENSG00000223668.1	7860	1.04829	756.328	326.105	0.00135778	3-39955966-A-G	597421	72	73	0.0811111	1	0.00058133	0.316291	0.0911563	0.631637	0.621628	0.188412	0.000183926
ENSG00000248697.1	6591	1.02311	780.594	331.578	0.00127852	4-112898507-C-T	442583	14	14	0.0155556	1	0.000603519	-0.827198	0.239118	0.626837	0.621651	0.188412	0.000167077
ENSG00000136950.13	6391	1.00457	737.534	334.461	0.00132411	9-124973801-TG-T	111671	39	42	0.0467706	1	0.000662781	0.21381	0.0622763	0.626637	0.621651	0.188412	0.000168341
ENSG00000163053.10	8442	1.039	1222.02	336.262	0.000832252	2-229339115-G-A	-729884	257	306	0.340757	1	0.000409221	0.180088	0.0505011	0.627437	0.621825	0.188421	0.000111195
ENSG00000196757.7	7330	1.0377	836.606	329.329	0.00121335	19-11440314-AT-A	-484754	12	12	0.0133929	1	0.000544747	0.359165	0.102979	0.626837	0.621738	0.188421	0.000161879
ENSG00000269959.1	10427	1.0378	1758.14	335.376	0.000577746	19-52165272-C-A	471816	18	19	0.0211111	1	0.000267763	-0.761815	0.20704	0.628037	0.621815	0.188421	7.70536e-05
ENSG00000277425.1	10043	1.02757	1911.8	340.767	0.000525126	20-4905881-GA-G	-162273	234	278	0.309577	1	0.000269785	0.255058	0.0693552	0.622938	0.621801	0.188421	6.90183e-05
ENSG00000143878.9	8154	1.02412	1296.99	340.112	0.000771149	2-19678375-A-G	-768699	287	352	0.391111	1	0.000405968	0.107535	0.0301371	0.625637	0.62193	0.188442	0.000100823
ENSG00000283288.1	3943	1.01768	531.243	332.711	0.00186799	5-139533786-C-CT	63008	107	114	0.127517	1	0.000943321	0.331362	0.0994085	0.623538	0.621997	0.188451	0.000242009
ENSG00000267348.2	7832	1.05091	1331.56	335.782	0.00077478	19-45989862-C-T	899756	20	20	0.0222717	1	0.000374318	0.713907	0.198853	0.626737	0.622141	0.188483	0.000105166
ENSG00000147535.16	5439	1.02676	857.542	335.513	0.00117059	8-37812670-AT-A	-456573	30	31	0.0345982	1	0.000589289	-0.208716	0.0602182	0.624738	0.622231	0.188494	0.000153541
ENSG00000125731.12	10353	1.03366	2017.73	340.304	0.000501645	19-7181065-C-T	413477	66	73	0.0814732	1	0.0002541	0.116261	0.0314782	0.630637	0.622247	0.188494	6.64322e-05
ENSG00000160685.13	4680	1.05486	619.617	329.799	0.00167454	1-154576404-G-A	-426226	184	206	0.228889	1	0.0007913	-0.0520137	0.0153733	0.630237	0.622817	0.188655	0.000228217
ENSG00000119640.8	6128	1.03801	885.865	333.673	0.00115019	14-74417270-A-G	-652009	30	30	0.0333333	1	0.000557928	0.392327	0.112701	0.626637	0.623002	0.1887	0.000153002
ENSG00000267736.2	9456	1.03655	2567.13	345.267	0.000396628	19-969544-C-A	-233665	20	21	0.0233853	1	0.00021831	-0.791903	0.212125	0.624938	0.623212	0.188753	5.26046e-05
ENSG00000162676.11	6055	1.03351	529.846	326.02	0.0019144	1-92502459-C-T	15583	9	9	0.01	1	0.000859368	-0.477843	0.142217	0.631237	0.623381	0.188793	0.000252857
ENSG00000127824.13	6762	1.06113	902.841	331.884	0.00115969	2-218668442-T-C	-609728	17	17	0.0188889	1	0.00054401	0.170397	0.0488505	0.632737	0.623514	0.1888	0.000159084
ENSG00000113312.10	7509	1.06716	994.942	327.471	0.00105931	5-159929477-T-G	-79636	227	265	0.294843	1	0.000450028	-0.0676367	0.0191055	0.631337	0.623488	0.1888	0.000146508
ENSG00000104881.15	8053	1.05029	1384.06	334.56	0.00074749	19-44628686-T-A	-776395	208	242	0.268973	1	0.000350835	-0.175349	0.0486059	0.631937	0.623459	0.1888	0.000101021
ENSG00000165383.11	6824	1.04582	727.801	323.59	0.00141431	10-48707193-G-A	-207039	11	11	0.0122768	1	0.000579867	0.952133	0.274353	0.630837	0.623568	0.188806	0.000189952
ENSG00000267541.1	7481	1.03962	1055.31	329.05	0.000969113	18-47562148-T-C	-291309	107	121	0.134444	1	0.00041996	-0.118805	0.0333815	0.627037	0.623681	0.188829	0.000128965
ENSG00000183318.11	7932	1.02801	1442.75	339.126	0.000699974	17-8822827-GT-G	64268	28	29	0.0322222	1	0.000357837	0.639809	0.177614	0.625837	0.623852	0.18887	9.15611e-05
ENSG00000248863.2	6918	1.02334	930.323	321.433	0.00108034	4-139090299-C-T	-340585	9	9	0.01	1	0.000406693	0.983303	0.275613	0.622438	0.624142	0.18893	0.000140273
ENSG00000274275.1	7018	1.01262	896.084	330.887	0.00110779	18-31462222-C-A	-568813	36	37	0.0412027	1	0.000506738	0.576364	0.164315	0.624338	0.62416	0.18893	0.000141573
ENSG00000244005.12	4924	1.02107	409.102	321.812	0.00244863	20-35321252-C-CTG	-378019	220	268	0.298864	1	0.00105611	-0.118792	0.0359884	0.627137	0.624145	0.18893	0.000317065
ENSG00000251414.1	6376	1.07335	1112.23	334.501	0.000956544	5-176713123-A-AGCCAGCCCTGAGCCAGGACTG	358917	70	72	0.08	1	0.000461443	0.334225	0.0945921	0.632637	0.624473	0.189014	0.000133046
ENSG00000234297.2	8951	1.02131	1353.31	333.181	0.000742293	9-14496141-C-T	-558916	245	306	0.34	1	0.000338385	0.221371	0.0611985	0.628737	0.62476	0.189089	9.59212e-05
ENSG00000185813.10	8370	1.03752	1079.8	327.966	0.000947961	17-82673461-TA-T	761997	28	29	0.0323661	1	0.000400621	0.20166	0.0564594	0.627237	0.6249	0.18912	0.000125366
ENSG00000267749.1	9703	1.05495	2036.51	337.238	0.000512716	19-2419362-C-A	-224491	85	90	0.100446	1	0.000243955	-0.378237	0.102113	0.626937	0.624942	0.189122	6.946e-05
ENSG00000279583.1	3879	1.03633	579.571	332.13	0.00176395	16-29604141-T-C	8004	289	381	0.423333	1	0.000875449	-0.193692	0.0577379	0.631737	0.625099	0.189159	0.000232842
ENSG00000101096.19	8134	1.024	1514.69	345.414	0.000666235	20-51723649-C-T	160818	188	215	0.238889	1	0.000384072	0.0696688	0.0194433	0.629737	0.62529	0.189205	8.63063e-05
ENSG00000113712.17	7467	1.01965	1455.78	344.777	0.000690023	5-150108816-TG-T	557264	66	69	0.0766667	1	0.000394025	0.10404	0.0290919	0.629037	0.625453	0.189244	8.87817e-05
ENSG00000205339.9	7551	1.03268	639.596	324.963	0.00159374	11-9631369-A-T	246747	315	449	0.498889	1	0.000683079	-0.0488273	0.014257	0.631137	0.625519	0.189253	0.000209029
ENSG00000245848.2	8678	1.03623	1189.21	332.18	0.000861441	19-33161450-G-A	-141114	228	271	0.301782	1	0.000391788	-0.0786663	0.0219873	0.632637	0.62573	0.189294	0.00011346
ENSG00000214185.3	4839	1.02348	395.97	325.397	0.00254746	20-33616078-GAGATAGATAGATAGATAGAT-G	-599814	21	23	0.0264368	1	0.00117803	0.625437	0.191313	0.629137	0.625715	0.189294	0.000329651
ENSG00000254759.1	8138	1.04218	1333.59	336.737	0.000773535	11-126795806-T-C	728267	234	284	0.315556	1	0.000380899	0.207763	0.0579465	0.627237	0.625804	0.189295	0.000102722
ENSG00000167779.7	8197	1.01317	1103.19	335.409	0.000904436	12-52664364-T-C	-433072	46	50	0.0555556	1	0.000441339	0.451635	0.127383	0.625837	0.625776	0.189295	0.000115167
ENSG00000228434.1	6690	1.04052	782.916	328.728	0.00131527	7-43521130-G-A	-486736	27	27	0.0300668	1	0.000589961	0.618804	0.178552	0.631437	0.625946	0.189327	0.000174227
ENSG00000279050.1	11073	1.03782	1123.23	320.979	0.000915406	15-24931176-C-T	-204466	36	37	0.0411111	1	0.000332413	-0.589276	0.162692	0.630137	0.626448	0.189467	0.000120613
ENSG00000213380.14	5917	1.04118	499.886	321.442	0.00206628	16-69470606-G-A	131177	93	102	0.117241	1	0.000861936	0.137717	0.0409981	0.628637	0.626966	0.189608	0.000273312
ENSG00000131899.10	4774	1.03563	668.462	336.443	0.00153606	17-18725046-A-G	499459	49	50	0.0556793	1	0.000810754	0.153285	0.0453975	0.632337	0.626985	0.189608	0.000201523
ENSG00000128915.11	7860	1.02713	1346.38	335.535	0.000756263	15-60458914-T-C	-20246	53	63	0.07	1	0.000362556	-0.11383	0.0316307	0.634937	0.62731	0.189695	9.78897e-05
ENSG00000213935.3	11084	1.03327	1894.78	338.743	0.000541652	7-5569396-A-G	703592	261	352	0.391111	1	0.000267597	0.234453	0.063715	0.631437	0.627616	0.189765	7.06726e-05
ENSG00000224628.2	3709	1.03672	306.256	324.622	0.00335912	20-31889503-ACCTCTGCCT-A	602668	13	13	0.0144444	1	0.00159561	-0.604156	0.189993	0.634937	0.627593	0.189765	0.000441021
ENSG00000168282.5	6853	1.01445	772.509	331.601	0.0013009	14-49019298-T-C	-601497	87	89	0.0991091	1	0.000615686	-0.225589	0.0653159	0.629737	0.627964	0.189849	0.000165018
ENSG00000259418.1	6560	1.05178	619.36	324.238	0.0016922	15-45051580-C-T	-7127	23	24	0.0267261	1	0.000721667	0.509016	0.149299	0.638636	0.627935	0.189849	0.000226567
ENSG00000143226.13	7703	1.05858	1014.99	332.166	0.00104211	1-161631307-C-A	125877	74	83	0.0934685	1	0.000485091	-0.0742515	0.0210962	0.640336	0.628433	0.189957	0.00014062
ENSG00000121089.4	9876	1.05147	1002.48	324.542	0.00104676	4-165682364-C-G	739074	19	19	0.0211111	1	0.000418229	0.570726	0.160311	0.635136	0.628397	0.189957	0.00013988
ENSG00000229456.1	7110	1.03574	1053.2	338.615	0.000978999	13-41590063-G-GC	971325	41	41	0.0455556	1	0.000512836	-0.534778	0.152602	0.630037	0.628393	0.189957	0.000127948
ENSG00000151849.14	9704	1.02517	1374.75	334.338	0.000741562	13-24206825-A-G	-716064	61	68	0.0757238	1	0.000346151	0.283105	0.0783969	0.629737	0.628597	0.189995	9.53837e-05
ENSG00000231856.2	5769	1.02917	708.373	333.026	0.0014457	13-51056908-A-T	-746930	27	31	0.0344444	1	0.000711924	-0.350469	0.102681	0.635636	0.628726	0.190013	0.000187031
ENSG00000259000.1	7183	1.04664	646.232	328.076	0.00161606	14-43955996-C-CTATA	-910251	12	12	0.0133333	1	0.000736124	-0.810479	0.238111	0.637436	0.628729	0.190013	0.00021437
ENSG00000232273.1	6640	1.04524	1049.72	335.118	0.000995021	1-37445901-C-T	-98862	9	9	0.01	1	0.000488052	1.08038	0.307101	0.636736	0.629248	0.190158	0.000131512
ENSG00000164815.10	7912	1.03788	828.925	324.55	0.00124968	7-104041411-G-C	-166636	21	24	0.0267261	1	0.000512648	-0.329931	0.0941453	0.633837	0.62929	0.190158	0.000163453
ENSG00000275432.1	7950	1.02829	1322.54	336.68	0.000775053	19-13804742-C-T	-823857	24	25	0.0278396	1	0.000381294	-0.664066	0.185227	0.632437	0.629317	0.190158	9.99534e-05
ENSG00000260494.1	3672	1.0177	491.582	330.795	0.00206039	16-30776915-T-C	238684	33	35	0.0388889	1	0.00101806	0.506398	0.152924	0.626437	0.62962	0.190216	0.000261545
ENSG00000260891.1	4947	1.05712	359.55	314.475	0.00294336	16-68284278-C-T	62607	14	14	0.0155556	1	0.00114631	0.789586	0.240939	0.637336	0.629621	0.190216	0.000395464
ENSG00000267030.1	8631	1.02224	1760.12	339.267	0.000578783	19-5238158-C-T	790854	85	98	0.108889	1	0.000291046	-0.314223	0.0859128	0.635436	0.629548	0.190216	7.39324e-05
ENSG00000261221.3	9664	1.0404	1936.1	336.293	0.000537603	19-56069884-A-G	464479	18	20	0.0222222	1	0.000252007	-0.171947	0.0465281	0.640036	0.629881	0.190284	7.04371e-05
ENSG00000110944.8	5406	1.04568	767.926	339.013	0.001364	12-56638221-AAGAATATATCT-A	304047	36	38	0.0422222	1	0.000744708	-0.235895	0.0693702	0.640436	0.630203	0.19037	0.000179964
ENSG00000232059.3	8407	1.01936	1927.38	346.696	0.00052797	1-245248048-G-A	553328	60	65	0.0722222	1	0.000306353	-0.359552	0.0986743	0.631137	0.630356	0.190405	6.70084e-05
ENSG00000183154.1	5395	1.04314	873.207	336.426	0.00119762	8-37625245-A-G	-112181	226	268	0.298441	1	0.000614922	0.246949	0.0714931	0.635836	0.630633	0.190478	0.000157254
ENSG00000276593.1	6843	1.04288	605.88	325.773	0.00172526	15-50130257-C-G	776772	19	19	0.0211581	1	0.000759559	-0.752395	0.221622	0.637736	0.630678	0.19048	0.000226479
ENSG00000124490.13	7106	1.0584	465.269	320.682	0.0022853	6-50165280-C-T	451690	9	9	0.01	1	0.000955111	-0.794574	0.238626	0.638936	0.630746	0.190483	0.000306592
ENSG00000283297.1	8489	1.02321	1911.66	348.274	0.000535241	12-2544096-C-T	-312987	28	30	0.0347222	1	0.000320863	0.421561	0.116085	0.634337	0.63076	0.190483	6.82445e-05
ENSG00000126251.6	7760	1.04633	1226.64	335.271	0.000856464	19-35464761-G-A	93832	306	409	0.454444	1	0.000414221	0.198076	0.0555967	0.635136	0.630953	0.19053	0.000112855
ENSG00000279799.1	6154	1.04916	817.354	328.456	0.00128933	5-134534427-G-C	-370808	84	89	0.0988889	1	0.00057374	-0.323434	0.0931172	0.635036	0.631025	0.190534	0.000170568
ENSG00000241680.1	4933	1.06454	499.6	322.175	0.00214438	12-109954910-AT-A	-506078	37	38	0.0422222	1	0.000912028	-0.308348	0.0922371	0.638536	0.631039	0.190534	0.000289874
ENSG00000008405.11	7192	1.04209	807.347	330.832	0.00129549	12-107127992-T-G	34163	232	278	0.308889	1	0.000603871	0.102897	0.029746	0.637736	0.631146	0.190555	0.000169629
ENSG00000258940.2	8179	1.04939	516.274	315.016	0.00204287	14-38738488-A-AT	-528573	80	87	0.0970982	1	0.000752581	0.356131	0.10482	0.633537	0.631379	0.190614	0.00027018
ENSG00000258511.1	9252	1.04176	1632.93	344.175	0.000641075	14-98700234-C-T	564160	31	34	0.0377778	1	0.000359486	0.374842	0.104093	0.636136	0.631487	0.190636	8.38017e-05
ENSG00000246016.2	8696	1.04479	1464.65	337.816	0.000717298	5-9605208-T-TCTGA	-874163	331	446	0.495556	1	0.00035805	0.129507	0.0359532	0.638236	0.63158	0.19064	9.41497e-05
ENSG00000175449.13	6100	1.03348	745.352	325.174	0.00139139	5-94920728-G-A	-726026	218	259	0.287778	1	0.000587045	0.172468	0.049745	0.636536	0.631602	0.19064	0.000179743
ENSG00000211787.1	9287	1.01664	1774.31	345.336	0.000573647	14-21032890-G-T	-819668	248	306	0.34	1	0.000326097	0.14442	0.0398163	0.629937	0.631612	0.19064	7.22683e-05
ENSG00000171566.11	8039	1.02635	1037	334.314	0.0009928	4-153638721-T-TG	-911714	106	113	0.125556	1	0.000479248	-0.110507	0.0313674	0.632537	0.631816	0.190668	0.000126835
ENSG00000204954.9	8067	1.04476	1085.8	332.525	0.000967911	12-103588812-T-C	-376896	16	16	0.0177778	1	0.000449669	-0.487763	0.137771	0.633437	0.631773	0.190668	0.000126988
ENSG00000135108.14	8133	1.0287	1626.27	339.35	0.000634812	12-117746881-G-A	556350	281	357	0.396667	1	0.000322779	-0.0926875	0.0255345	0.635036	0.631779	0.190668	8.1375e-05
ENSG00000232553.3	8278	1.05145	776.934	318.448	0.00136373	7-22837667-T-C	-748688	62	66	0.0738255	1	0.000501434	-0.434209	0.123686	0.636036	0.632121	0.190727	0.000180474
ENSG00000226393.1	7112	1.05404	891.461	328.545	0.00119194	9-21318642-A-AC	-2658	46	49	0.0548098	1	0.000525729	0.421712	0.120574	0.639736	0.632089	0.190727	0.000158312
ENSG00000223573.6	8831	1.0368	1830.36	341.62	0.000569665	19-6387822-G-C	819788	11	12	0.0134831	1	0.000300199	-0.831357	0.227817	0.639036	0.632068	0.190727	7.38255e-05
ENSG00000129197.14	9608	1.02725	1704.47	339.686	0.000606118	17-6065938-C-T	645777	43	48	0.0533333	1	0.000308872	0.190741	0.0523776	0.636236	0.632657	0.190878	7.73486e-05
ENSG00000277734.7	8869	1.03064	1426.02	336.371	0.000727833	14-22551693-T-C	4187	252	308	0.342222	1	0.000353385	-0.0492395	0.0136563	0.634637	0.632977	0.190961	9.32667e-05
ENSG00000224631.4	6967	1.05382	727.78	326.155	0.00146299	16-61937001-A-C	881037	18	18	0.02	1	0.000633688	-0.29611	0.085934	0.639936	0.633007	0.190961	0.000193806
ENSG00000225079.2	6882	1.04014	825.362	325.527	0.0012712	1-116760121-G-A	-15502	114	123	0.136971	1	0.000533039	0.239262	0.068483	0.636536	0.633138	0.190969	0.00016511
ENSG00000171428.13	13143	1.04995	1566.38	325.092	0.000677317	8-17886781-AGAGAG-A	-283696	150	188	0.209821	1	0.000256775	-0.134071	0.0363275	0.637536	0.633113	0.190969	8.9186e-05
ENSG00000101417.11	5379	1.05279	579.743	325.889	0.00183478	20-33747639-A-G	27320	53	57	0.0665888	1	0.000816688	0.225691	0.0668825	0.637436	0.633143	0.190969	0.00024266
ENSG00000055609.17	8949	1.02029	1540.92	336.494	0.000666115	7-152529440-A-G	93435	26	27	0.0300668	1	0.000321082	-0.132244	0.0364177	0.635036	0.633202	0.190976	8.40181e-05
ENSG00000102898.11	4818	1.04917	327.223	314.378	0.00323738	16-67110212-G-A	-736520	10	10	0.0111111	1	0.00128047	0.269841	0.0831602	0.642936	0.633378	0.191018	0.000425991
ENSG00000233426.3	6586	1.03954	594.811	319.981	0.00176415	2-57494966-A-C	-756474	76	78	0.0866667	1	0.000697864	0.340754	0.0996708	0.637236	0.63354	0.191048	0.000228744
ENSG00000243404.2	7057	1.05078	901.872	330.402	0.00117851	15-65970017-CA-C	-476760	14	15	0.0166667	1	0.000538246	0.791464	0.226711	0.639536	0.633553	0.191048	0.000155215
ENSG00000134107.4	10337	1.04848	1853.29	336.253	0.000572433	3-5498931-G-C	519815	318	431	0.479911	1	0.00026998	0.118394	0.0321954	0.640236	0.63369	0.191059	7.51014e-05
ENSG00000135070.14	7640	1.01025	1079.26	340.864	0.000941085	9-86171370-C-T	-111732	328	421	0.46882	1	0.000512574	0.105198	0.0300178	0.634637	0.633629	0.191059	0.000116808
ENSG00000228709.1	8865	1.03231	1140.59	326.21	0.000913362	21-45038341-C-T	552764	16	17	0.018931	1	0.000370327	0.743387	0.206898	0.640036	0.633699	0.191059	0.000117109
ENSG00000138674.16	7960	1.06439	915.637	326.023	0.00117888	4-82487241-TAG-T	-404025	17	18	0.02	1	0.00049385	-0.181792	0.0517226	0.643036	0.633777	0.191071	0.00015812
ENSG00000272247.1	6971	1.0132	485.298	316.541	0.00210037	3-158815356-C-CT	13492	291	361	0.401136	1	0.000800798	-0.215554	0.0637734	0.639236	0.633907	0.191099	0.000261797
ENSG00000168036.16	7571	1.05063	632.27	325.941	0.00168218	3-41368443-C-T	173606	317	416	0.46317	1	0.000740246	-0.0831135	0.0244292	0.636836	0.633975	0.191109	0.000221304
ENSG00000197386.10	9677	1.06224	1338.98	329.86	0.000804983	4-2405414-G-A	-669267	149	170	0.188889	1	0.00034609	0.0818128	0.0226552	0.641436	0.634035	0.191116	0.000107563
[truncated: 69,208,280 more chars]
